# Trans-ethnic genome-wide meta-analysis of 35,732 cases and 34,424 controls identifies novel genomic cross-ancestry loci contributing to lung cancer susceptibility

**DOI:** 10.1101/2020.10.06.20207753

**Authors:** Jinyoung Byun, Younghun Han, Yafang Li, Jun Xia, Xiangjun Xiao, Ryan Sun, Kyle M. Walsh, Ivan Gorlov, Olga Gorlova, Wen Zhou, Rowland W Pettit, Zhuoyi Song, Susan M Rosenberg, Dakai Zhu, John K. Wiencke, Demetrius Albanes, Stephan Lam, Adonina Tardon, Chu Chen, Gary Goodman, Stig Bojeson, Hermann Brenner, Maria Teresa Landi, Mattias Johansson, Thomas Mulley, Angela Risch, H-Erich Wichmann, Heike Bickeböller, David C. Christiani, Gad Rennert, Susanne Arnold, John K. Field, Sanjay Shete, Loic LeMarchand, Ole Melander, Hans Brunnstrom, Geoffrey Liu, Angeline S. Andrew, Lambertius A. Kiemeney, Hongbing Shen, Shan Zienolddiny, Kjell Grankvist, Mikael Johansson, Neil Caporaso, Angela Cox, Yun-Chul Hong, Jian-Min Yuan, Philip Lazarus, Matthew B. Schabath, Melinda C. Aldrich, Apla Patel, Qing Lan, Nat Rothman, Fiona Taylor, Margaret Spitz, Paul Brennan, Xihong Lin, James McKay, Rayjean J. Hung, Christopher I. Amos, INTEGRAL Consortium

**Author notes:** These authors have equal contributions (Jinyoung Byun, Younghun Han, Yafang Li, Jun Xia). Corresponding Author: Christopher I. Amos, Ph.D., Institute for Clinical and Translational Research, Baylor College of Medicine, Houston, TX, USA. **Conflict of Interest:** All authors declare that they have no conflict of interest.

## Abstract

Lung cancer is the leading cause of cancer death worldwide. Genome-wide association studies have revealed genetic risk factors, highlighting the role of smoking, family history, telomere regulation, and DNA damage-repair in lung cancer etiology. Many studies have focused on a single ethnic group to avoid confounding from variability in allele frequencies across populations; however, comprehensive multi-ethnic analyses may identify variants that are more likely to be causal. This large-scale, multi-ethnic meta-analyses identified 28 novel risk loci achieving genome-wide significance. Leading candidates were further studied using single-cell methods for evaluating DNA-damage. DNA-damage promoting activities were confirmed for selected genes by knockdown genes and overexpression studies.

## Supplementary Tables for "Trans-ethnic genome-wide meta-analysis of 35,732 cases and 34,424 controls identifies novel genomic cross-ancestry loci contributing to lung cancer susceptibility" (part 1 of 3)

### Sheet: Index
Index Trans-ethnic Lung cancer GWAS
	S Table 1. Sample distribution in three intercontinental populations
	S Table 2. Multi-ethnic meta-analysis summary statistics for genomic risk loci achieving genome-level significance (P ≤ 5x10-8)
	S Table 3A. Multi-ethnic meta-analysis summary statistics for SNPs with P≤10-5 for lung carcinoma
	S Table 3B. Multi-ethnic meta-analysis summary statistics for SNPs with P≤10-5 for lung adenocarcinoma
	S Table 3C. Multi-ethnic meta-analysis summary statistics for SNPs with P≤10-5 for lung squamous cell carcinoma
	S Table 3D. Multi-ethnic meta-analysis summary statistics for SNPs with P≤10-5 for lung small cell carcinoma
	S Table 4. Conditional Analysis : analyses by race and then meta-analysis
	S Table 5. Prioritized genes identified from lung GWAS by functional mapping using FUMA platform
	S Table 6A. eQTL analysis to prioritize the functional SNPs associated with lung cancer using GTEx/v8/Lung
	S Table 6B. eQTL analysis to prioritize the functional SNPs associated with lung adenocarcinoma using GTEx/v8/Lung
	S Table 6C. eQTL analysis to prioritize the functional SNPs associated with lung squamous cell carcinoma using GTEx/v8/Lung
	S Table 6D. eQTL analysis to prioritize the functional SNPs associated with lung small cell carcinoma using GTEx/v8/Lung
	S Table 7. Gene-based analysis using aggregated Cauchy association test.
	S Table 8. MACIE model predictions for cross-ancestry variants identified from lung cancer and all histology-stratified GWAS
	S Table 9. Prediction of pathogenicity for cross-ancestry variants identified from lung cancer and all histology-stratified GWAS

### Sheet: S Table 1
S Table 3. Sample distribution in three intercontinental populations
	Ethnicity						Histological Strata
	European		Asian		African		Adenocarcinoma		Squamous Cell Carcinoma		Small Cell Carcinoma
STUDY	CASE	CONTROL	CASE	CONTROL	CASE	CONTROL	CASE	CONTROL	CASE	CONTROL	CASE	CONTROL
AFFY	1358	2580	48	80	6	18	549	2678	222	2678	253	2678
FLCCA	0	0	4756	3688	0	0	3443	3688	646	3688	0	3688
GELCC	740	781	3	3	6	5	278	789	91	789	0	789
EAGLE	1919	1972	0	0	0	0	786	1972	486	1972	197	1972
GERMAN	419	471	0	0	0	0	0	471	0	471	0	471
IARC	1829	2429	0	0	0	0	414	2429	777	2429	0	2429
ICR	1366	1627	0	0	0	0	0	1627	0	1627	0	1627
MDACC	1146	1129	0	0	0	1	618	1130	303	1130	0	1130
NCI	5	13	1	5	1704	3469	724	3482	397	3482	103	3482
ONCO	17417	13599	2254	1596	271	286	8323	15481	4855	15481	1889	15481
PLCO	159	241	0	0	0	0	40	241	24	241	18	241
SLRI	325	436	0	0	0	0	90	436	49	436	22	436
TOTAL	26683	25278	7062	5372	1987	3779	15265	29648	7850	29648	2482	29648

### Sheet: S Table 2
S Table 2. Multi-ethnic meta-analysis summary statistics for genomic risk loci achieving genome-level significance (P ≤ 5x10-8)
Strata	Lung, Lung Cancer; LUAD, Lung Adenocarcinoma; LUSQC, Squamous Cell Lung Carcinoma; LUSCC, Small Cell Lung Carcinoma
Note	Indication of being previously Reported, New SNP in previously reported gene, or Novel SNP in not previously reported loci
CHR	Chromosome
POS	Position
rsID	SNP idenitifier
Allele	Effect allele_Reference allele
locus	Locus
GENE	Gene Name
FUNCTION	Gene Function
WM	Weighted Mean
OR1	Odds Ratio (OR) among European descent
SE1	Standard error for OR among European descent
P1	P-value among European descent
OR2	Odds Ratio among Asian descent
SE2	Standard error for OR among Asian descent
P2	P-value among Asian descent
OR3	Odds Ratio among African descent
SE3	Standard error for OR among African descent
P3	P-value among African descent
AF1	Allele Frequency among European descent
AF1_1	Allele Frequency of case only among European descent
AF1_0	Allele Frequency of control only among European descent
AF2	Allele Frequency among Asian descent
AF2_1	Allele Frequency of case only among Asian descent
AF2_0	Allele Frequency of control only among Asian descent
AF3	Allele Frequency among African descent
AF3_1	Allele Frequency of case only among African descent
AF3_0	Allele Frequency of control only among African descent
BETA_com	Beta estimate from cross-ancestry fixed-effect meta-analysis
SE_com	Standard error for Beta estimate from cross-ancestry fixed-effect meta-analysis
OR_com	OR estimate from cross-ancestry fixed-effect meta-analysis
OR_com_l	Lower Bound of the Confidence Interval of the Effect Size (OR)
OR_com_u	Upper Bound of the Confidence Interval of the Effect Size (OR)
P_meta	P-value from cross-ancestry fixed-effect meta-analysis
P(R)	P-value from cross-ancestry random-effect meta-analysis
OR(R)	OR estimate from cross-ancestry random-effect meta-analysis
Q	P-value for Cochrane's Q statistic
I	I^2 Heterogeneity Index (0-100)
nSNPs	The total number of unique SNPs which are in LD with one of the independent lead SNPs merged into the corresponding genomic loci. This includes the SNPs that are not available in the input of GWAS summary statistics but are extracted from 1000G.
nGWASSNPs	This is the subset of #SNPs within LD which are avaialble in the inpiut GWAS summary statistics. They are filtered on P-value ≤ 0.05.
nIndSigSNPs	The number of independent significant SNPs, which are in LD with the corresponding lead SNPs at r2 ≤ 0.1.
IndSigSNPs	rsID of independent significant SNPs, which are in LD with the corresponding lead SNPs at r2 ≤ 0.1.
nLeadSNPs	The number of lead SNPs in the genomic locus.
LeadSNPs	rsID of lead SNPs in the genomic locus.
										Study												European			Asian			African			Effect Allele Frequency(1: cases & 0: controls)									Trans-Ethnic Meta-Ananlysis Results										Characterization of Genomic Risk Loci using FUMA
Strata	Note	CHR	POS	rsID	Effect_Reference Allele	locus	GENE	FUNCTION	WM	AFFY	GELCC	EAGLE	GERMAN	IARC	ICR	MDACC	NCI	ONCO	PLCO	SLRI	FLCCA	OR1	SE1	P1	OR2	SE2	P2	OR3	SE3	P3	AF1	AF1_1	AF1_0	AF2	AF2_1	AF2_0	AF3	AF3_1	AF3_0	BETA_com	SE_com	OR_com	OR_com_l	OR_com_u	P_meta	P(R)	OR(R)	Q	I	nSNPs	nGWASSNPs	nIndSigSNPs	IndSigSNPs	nLeadSNPs	LeadSNPs
Lung	Reported	1	78450517	rs34517439	A_C	1p31.1	DNAJB4	intronic	0.870969	0.802048	0.91631	0.882313	0.90819	0.84165	0.852027	0.881032	0.825441	1	0.91419	0.882697	0.383382	1.15798	0.0212433	5.03e-12	1.01255	0.397465	0.974969	1.24933	0.129363	0.08529	0.1038	0.109505	0.0977787	0.00183368	0.00179128	0.00188943	0.0270942	0.0304479	0.0253308	0.148295	0.0209334	1.15986	1.11323	1.20843	1.4e-12	1.399e-12	1.1599	0.7975	0	5	3	1	rs34517439	1	rs34517439
Lung	Reported	3	189354127	rs55779747	C_A	3q28	TP63	intronic	0.98	0.994578	0.99781	0.994442	0.986666	0.958244	0.992548	0.968719	0.971652	0.996686	0.997061	0.965306	0.931872	0.933633	0.012628	5.39e-08	0.853978	0.0265118	2.62e-09	0.970947	0.0427421	0.490326	0.483686	0.475785	0.492026	0.478187	0.463275	0.497789	0.339265	0.335946	0.34101	-0.0814642	0.0110156	0.921766	0.902078	0.941884	1.41e-13	0.009581	0.9149	0.0045	81.49	106	86	6	rs13085076;rs35139818;rs4600802;rs34566957;rs55779747;rs9332461	2	rs13085076;rs55779747
Lung	Novel	4	188966440	rs67982721	T_G	4q35.2	ZFP42(dist=40237),TRIML2(dist=45986)	intergenic	0.86	0.482613	0.979861	0.920054	0.946329	0.914808	0.948759	0.881032	0.861872	0.959944	0.954879	0.92865	0.477259	0.956495	0.0182992	0.0150698	0.764406	0.0343386	5.13e-15	1.08941	0.0904306	0.343673	0.150557	0.148032	0.153222	0.53186	0.517375	0.550903	0.0609088	0.0636512	0.0594668	-0.0885088	0.0158977	0.915295	0.887215	0.944264	2.59e-08	0.3418	0.9155	0	94.6	10	9	1	rs67982721	1	rs67982721
Lung	New	5	1280477	rs13167280	A_G	5p15.33	TERT	intronic	0.86	1	0.80289	0.732663	0.788045	0.764292	0.788681	0.813147	0.562339	1	0.836124	0.797246	0.520595	0.854462	0.0127639	6.8588e-35	0.892864	0.0346928	0.00108916	0.827183	0.0404524	2.72932e-06	0.420365	0.402177	0.439563	0.180953	0.1738	0.190357	0.552749	0.522194	0.568815	-0.15508	0.0114859	0.856346	0.837283	0.875844	1.52668e-41	0.0002381	1.25	0.0042	81.73	179	111	2	rs13167280;rs7705526	1	rs2853677
Lung	Reported	5	1287194	rs2853677	A_G	5p15.33	TERT	intronic	0.941015	1	0.909387	0.841181	0.864881	0.855896	0.906528	0.885101	1	1	0.887349	0.874337	0.764373	0.86449	0.0129736	3.11e-29	0.755091	0.029704	3.16e-21	0.80365	0.0432238	4.25e-07	0.550192	0.532191	0.569195	0.621616	0.597787	0.652941	0.706131	0.674912	0.722546	-0.170899	0.0114633	0.842907	0.824179	0.86206	2.91e-50	1.048e-05	0.8088	0.0001	89.32	179	111	29	rs56345976;rs2735948;rs13170453;rs33961405;rs7734992;rs2736100;rs13167280;rs7705526;rs2853677;rs2736099;rs2853672;rs2736108;rs148297846;rs2736106;rs112401627;rs112290073;rs71595005;rs2736102;rs4635969;rs397640;rs2735944;rs2735946;rs31487;rs6889886;rs2736103;rs402710;rs410805;rs27919;rs2853668	9	rs56345976;rs33961405;rs13167280;rs2853677;rs112401627;rs71595005;rs2735944;rs31487;rs27919
Lung	New	5	1341101	rs31487	C_G	5p15.33	CLPTM1L	intronic	0.98	0.994434	0.991615	0.996299	0.998074	0.99479	0.997475	0.996944	0.979787	0.997838	0.997941	0.997642	0.896124	1.15066	0.018804	8.44945e-14	1.32498	0.0421119	2.355e-11	1.34461	0.103554	0.0042445	0.140379	0.148181	0.132143	0.175557	0.187755	0.159522	0.0626387	0.0688727	0.0593609	0.167326	0.0169388	1.18214	1.14354	1.22205	5.16935e-23	1.025e-29	0.8569	0.3308	9.6	179	111	11	rs31487;rs6889886;rs2736108;rs2735948;rs2736103;rs2735946;rs2736102;rs4635969;rs13170453;rs402710;rs410805	1	rs2853677
Lung	Novel	5	1368956	rs56397275	T_C	5p15.33	LINC01511	ncRNA_intronic	0.89	0.966483	0.955653	0.910655	0.937335	0.8931	0.948057	0.915982	0.859505	0.977113	0.947407	0.922661	0.476651	0.91691	0.0145819	2.7e-09	0.925205	0.0660026	0.238862	0.971001	0.0745828	0.693167	0.26418	0.25634	0.272455	0.0901641	0.0876841	0.0934242	0.0917967	0.089922	0.0927825	-0.0843262	0.013986	0.919131	0.894278	0.944676	1.65e-09	1.646e-09	0.9191	0.7485	0	14	14	3	rs56397275;rs10075239;rs10041901	1	rs56397275
Lung	Novel	5	113577847	rs150464151	T_C	5q22.3	YTHDC2(dist=646863),KCNN2(dist=120169)	intergenic	0.61	0.294528	0.849919	0.0499878	1	0.109974	0.812839	0.0499896	0.138818	0.811428	0.0499853	1	0.68962	0.99561	0.241099	0.985442	2.16671	0.110749	2.92e-12	0.741552	1.79043	0.867366	0.000810704	0.000876026	0.000741752	0.0197463	0.0257151	0.0118997	0.000242803	0.000276799	0.000224927	0.634769	0.100481	1.88659	1.54934	2.29725	2.66e-10	0.2794	1.4771	0.0119	77.43	3	3	1	rs150464151	1	rs150464151
Lung	New	6	32569637	rs11757382	C_A	6p21.32	HLA-DRB1(dist=12024),HLA-DQA1(dist=35546)	intergenic	0.92	0.968673	0.922429	0.820636	0.823556	0.695411	0.952842	0.707347	0.883091	0.99057	0.855769	0.740046	0.880323	0.903335	0.0174668	5.87e-09	0.930151	0.030802	0.0187354	0.937284	0.0499775	0.19499	0.168167	0.162695	0.173944	0.28259	0.275793	0.291526	0.232861	0.227126	0.235876	-0.0920248	0.0145369	0.912083	0.886462	0.938444	2.44e-10	2.445e-10	0.9121	0.6043	0	608	49	4	rs11757382;rs35656734;rs28584179;rs9270578	1	rs11757382
Lung	Novel	6	396321	rs12203592	T_C	6p25.3	IRF4	intronic	0.85	1	1	1	1	0.642121	1	0.709235	1	0.764555	1	0.722811	1	1.12098	0.0197632	7.52e-09	0.880077	0.188967	0.499025	0.958542	0.101012	0.67509	0.143478	0.148931	0.137722	0.00979974	0.00947324	0.010229	0.0419875	0.041155	0.0424252	0.105974	0.0192941	1.11179	1.07053	1.15464	3.96e-08	0.5346	1.0446	0.1452	48.18	2	2	1	rs12203592	1	rs12203592
Lung	Novel	6	109740101	rs17534632	T_C	6q21	PPIL6	intronic	0.94	0.84355	1	1	1	0.883314	1	0.909384	1	0.915044	1	0.91183	1	1.10011	0.0161824	3.73e-09	1.09445	0.112272	0.42148	0.993524	0.101961	0.94919	0.20434	0.211565	0.196714	0.0195372	0.0204793	0.0182986	0.0411074	0.0420861	0.0405927	0.0928492	0.0158229	1.0973	1.06379	1.13186	4.41e-09	4.41e-09	1.0973	0.6142	0	1	1	1	rs17534632	1	rs17534632
Lung	New	6	117777804	rs9374662	A_G	6q22.1	ROS1(dist=30786),DCBLD1(dist=25963),GOPC	intergenic	0.99	0.996386	0.993731	0.998265	0.996621	0.996466	0.994615	0.997778	0.952433	0.996289	0.998638	0.998318	0.988985	0.94444	0.0126315	6.03e-06	0.860471	0.0260576	8.07e-09	0.927898	0.0532845	0.160194	0.481605	0.47431	0.489305	0.480107	0.464617	0.50047	0.815526	0.808694	0.819119	-0.0748775	0.0111163	0.927857	0.90786	0.948295	1.63e-11	0.007662	0.9099	0.0057	80.66	92	81	4	rs9374662;rs717969;rs2105907;rs9489152	1	rs9374662
Lung	New	8	27394257	rs72477506	T_C	8p21.2	CHRNA2, EPHX2	intronic	0.84	0.878636	0.944944	0.926601	0.930035	0.868936	0.939777	0.908496	0.802783	0.933759	0.948567	0.887811	0.28792	0.832846	0.0278692	5.27e-11	0.966444	0.555226	0.950982	0.85655	0.192024	0.420029	0.0584905	0.0539257	0.063309	0.00133706	0.00128505	0.00140544	0.0141302	0.0131857	0.0146269	-0.181963	0.0275463	0.833632	0.789817	0.879878	3.96e-11	3.956e-11	0.8336	0.955	0	4	4	1	rs72477506	1	rs72477506
Lung	New	9	21764086	rs1414259	A_C	9p21.3	MIR31HG(dist=204389),MTAP(dist=38549)	intergenic	0.99	1	1	0.996328	0.997416	0.983364	1	0.992932	0.887009	0.995246	0.998283	0.985387	0.996374	1.12284	0.0212955	5.3e-08	1.123	0.0297346	9.57e-05	1.02952	0.0421174	0.489715	0.0973384	0.102904	0.0914639	0.257942	0.267725	0.245081	0.487682	0.490689	0.486101	0.103362	0.0160131	1.10889	1.07463	1.14425	1.08e-10	2.628e-05	1.1022	0.1624	44.98	121	101	3	rs1414259;rs885518;rs3802393	1	rs1414259
Lung	New	10	114496717	rs41292624	A_G	10q25.2	VTI1A	intronic	0.98	0.997249	0.999352	0.988575	0.991054	0.954543	0.995173	0.96569	0.935091	0.996254	0.98956	0.983291	0.918866	1.04924	0.0387081	0.214335	1.23734	0.0300902	1.47e-12	1.13472	0.0507489	0.0127613	0.0275245	0.0286081	0.0263806	0.277224	0.295964	0.252587	0.204422	0.215337	0.198684	0.146455	0.0215158	1.15772	1.10992	1.20759	9.98e-12	0.01539	1.1403	0.0032	82.61	59	54	5	rs41292624;rs7086803;rs75514019;rs150032814;rs12265047	1	rs41292624
Lung	New	11	118093547	rs11607355	T_C	11q23.3	JAML, AMICA1	intronic	0.98	0.984743	0.989285	0.986651	0.9878	0.985475	0.983884	0.987464	0.901711	0.983709	0.990289	0.986802	0.960292	0.939187	0.0126885	7.63e-07	0.904105	0.0263952	0.000133866	0.873943	0.0487136	0.00567551	0.501734	0.494367	0.50951	0.550764	0.539925	0.565013	0.252879	0.239343	0.259996	-0.0732741	0.0111331	0.929346	0.909287	0.949848	4.65e-11	8.859e-06	0.9201	0.1855	40.64	76	63	2	rs11607355;rs1056562	1	rs11607355
Lung	Novel	12	115874779	rs142145593	T_C	12q24.21	TBX3(dist=752810),MED13L(dist=521602)	intergenic	0.51	0.362071	1	0.349971	1	0.203786	0.0499845	0.124962	0.50144	0.565473	0.216594	1	0.662213	1.96886	0.851485	0.426256	1.73014	0.0994559	3.55e-08	3122.25	5.53127	0.145754	0.000258848	0.000299816	0.000215603	0.0275655	0.0326253	0.020914	0.000177766	0.000402617	5.95e-05	0.552332	0.0987685	1.7373	1.43153	2.10838	2.24e-08	2.242e-08	1.7373	0.3948	0	2	1	1	rs142145593	1	rs142145593
Lung	Reported	13	32968810	rs11571818	C_T	13q13.1	BRCA2	intronic	0.882602	0.961897	0.961572	0.789558	0.865161	0.791568	0.927511	0.861392	0.760981	0.989293	0.819124	0.891437	0.534318	1.57587	0.0685418	3.24e-11	1.06912	0.376088	0.858951	1.58949	0.430846	0.282111	0.00956342	0.011601	0.00741257	0.00218755	0.00222317	0.00214073	0.00247572	0.00306996	0.00216327	0.442838	0.0666201	1.55712	1.36651	1.77431	2.99e-11	2.987e-11	1.5571	0.5968	0	3	3	1	rs11571818	1	rs11571818
Lung	New	15	49383481	rs2413932	T_C	15q21.1	SECISBP2L(dist=44721),COPS2(dist=33990)	intergenic	1	1	1	1	1	1	1	1	1	1	1	1	1	1.09434	0.014107	1.65e-10	1.09989	0.0296337	0.0013143	1.06434	0.0410171	0.128464	0.73432	0.74287	0.725295	0.75189	0.757647	0.744322	0.61906	0.630851	0.612861	0.0885595	0.0121643	1.0926	1.06686	1.11896	3.33e-13	3.332e-13	1.0926	0.7901	0	72	57	3	rs2413932;rs11636296;rs77468143	1	rs2413932
Lung	Reported	15	78857986	rs55781567	G_C	15q25.1	CHRNA5	UTR5	0.946773	1	0.994234	0.976318	0.985007	0.980948	0.994372	0.989674	0.959385	1	0.991561	0.981199	0.609792	1.25139	0.0130148	1.56e-66	0.97727	0.0671732	0.732139	1.2842	0.0452854	3.32e-08	0.377826	0.404182	0.350005	0.0576343	0.0568288	0.0586932	0.26557	0.297861	0.248591	0.217877	0.0122971	1.24343	1.21382	1.27377	3.06e-70	0.005882	1.1806	0.0011	85.3	1016	721	74	rs11072763;rs1394371;rs11637656;rs9672608;rs7164594;rs56117933;rs4243083;rs905739;rs11633958;rs17486278;rs7359276;rs67175876;rs55988292;rs11629824;rs7182694;rs2904223;rs12913260;rs56227704;rs2869030;rs11072767;rs376499689;rs117832812;rs55781567;rs8042494;rs4243084;rs55958997;rs3813567;rs11639372;rs11857532;rs4886580;rs8032552;rs12910627;rs12905116;rs28699256;rs7161774;rs11634042;rs12907065;rs7403155;rs11072811;rs4420501;rs2938670;rs72738736;rs1062980;rs8042849;rs3885951;rs931794;rs1711731;rs12443170;rs12594247;rs56219480;rs116991229;rs12915669;rs12910237;rs34694149;rs8043123;rs12593207;rs79609284;rs1021070;rs12324870;rs1808065;rs3934898;rs111775124;rs3743063;rs34449854;rs7173512;rs2067808;rs4352017;rs11634543;rs12900168;rs12907535;rs28455815;rs3861180;rs2277549;rs77719127	12	rs11072763;rs11072767;rs376499689;rs55781567;rs1711731;rs56219480;rs116991229;rs12915669;rs12324870;rs11634543;rs3861180;rs2277549
Lung	Reported	19	41353107	rs56113850	C_T	19q13.2	CYP2A6	intronic	0.877305	1	0.955932	0.915653	0.923122	0.816155	0.9424	0.835974	0.905802	0.888413	0.940255	0.839699	0.735255	1.1029	0.0132564	1.49e-13	1.0801	0.030021	0.0102711	1.056	0.0416922	0.191212	0.581698	0.591843	0.570989	0.429291	0.434583	0.422333	0.425976	0.434826	0.421322	0.0914097	0.0116442	1.09572	1.07099	1.12101	4.15e-15	4.152e-15	1.0957	0.5338	0	36	22	5	rs4803380;rs56113850;rs11667314;rs12461964;rs117824460	3	rs4803380;rs56113850;rs117824460
Lung	Novel	20	11008150	rs17800010	C_G	20p12.2	C20orf187	ncRNA_intronic	0.52	0.391313	0.599942	0.483088	0.525712	0.558485	0.645603	0.598619	0.553215	0.559183	0.58286	0.647014	0.317758	1.45689	0.0666879	1.67e-08	1.25266	0.331215	0.496419	2.1024	0.386943	0.0548089	0.0164489	0.018004	0.0148073	0.00463045	0.00477202	0.00444434	0.00433143	0.00562406	0.00365176	0.38076	0.0644623	1.4634	1.28971	1.66048	3.49e-09	3.49e-09	1.4634	0.5765	0	1	1	1	rs17800010	1	rs17800010
Lung	Novel	20	12038640	rs140412956	T_C	20p12.2	BTBD3(dist=131397),LINC01722(dist=807212)	intergenic	0.72	0.497974	1	0.449922	1	0.0499834	0.0499845	1	0.149821	1	0.0499853	1	0.509406	1.17304	0.249624	0.522587	0.386036	0.0774244	9.8e-35	9.70842	2.31197	0.325538	0.000662516	0.000776712	0.000541973	0.0431378	0.0345936	0.0543699	0.000281824	0.000452944	0.00019185	-0.851091	0.0739113	0.426949	0.36937	0.493503	1.11e-30	0.6061	0.753	0	89.96	2	1	1	rs140412956	1	rs140412956
LUAD	Reported	1	77967507	rs71658797	A_T	1p31.1	AK5	intronic	0.93	0.823495	0.983623	0.955205	0.974461	0.949551	0.982373	0.974181	0.940157	1	0.980147	0.966087	0.583895	1.17902	0.0297418	3.07723e-08	1.26179	0.28861	0.420423	1.24082	0.168038	0.199113	0.0993033	0.107122	0.0957862	0.00414605	0.00438815	0.00393519	0.0253041	0.0299526	0.024262	0.166908	0.029137	1.18165	1.11605	1.25109	1.01396e-08	1.014e-08	1.1816	0.9315	0	3	2	1	rs71658797	1	rs71658797
LUAD	New	2	65478003	rs268853	T_C	2q14	ACTR2	intronic	0.98	0.594755	0.995734	0.979471	0.983316	0.982235	0.989603	0.987735	0.937302	0.987338	0.989116	0.986508	0.945415	0.875306	0.0243565	4.55e-08	0.920936	0.0375376	0.0282207	0.884201	0.0920775	0.181353	0.843032	0.830732	0.848565	0.809077	0.803103	0.814281	0.89868	0.888642	0.900931	-0.118358	0.019947	0.888378	0.854316	0.923798	2.96e-09	2.963e-09	0.8884	0.524	0	33	27	1	rs268853	1	rs268853
LUAD	Reported	3	189335844	rs36108040	G_A	3q28	TP63	intronic	0.96	1	0.993755	0.987778	0.980809	0.95278	0.988871	0.966258	0.919442	0.988267	0.988601	0.964447	0.880565	0.881882	0.0182127	5.14e-12	0.81893	0.0303647	4.75e-11	0.975625	0.0611274	0.68643	0.483114	0.460794	0.493154	0.495321	0.472315	0.515358	0.307023	0.3043	0.307633	-0.1379	0.0151325	0.871186	0.845726	0.897412	8.03e-20	0.0005142	0.8771	0.018	75.09	120	102	8	rs36108040;rs34566957;rs9332461;rs11928222;rs9821164;rs2378508;rs73188250;rs9882796	1	rs36108040
LUAD	Novel	5	10616846	rs6883387	T_C	5p15.2	ANKRD33B	intronic	0.98	0.365822	1	0.956426	0.971598	0.916939	1	0.931642	1	1	0.974304	0.947461	0.906314	1.04233	0.0394595	0.293447	0.48114	0.0524876	3.7e-44	0.936175	0.0715087	0.356373	0.944752	0.945995	0.944192	0.924492	0.893236	0.951715	0.830111	0.822657	0.831782	-0.209723	0.0288581	0.810809	0.766221	0.857992	3.67e-13	0.3296	0.7771	0	98.61	16	15	2	rs6883387;rs6871080	1	rs6883387
LUAD	Reported	5	1287194	rs2853677	A_G	5p15.33	TERT	intronic	0.94	1	0.909387	0.841181	0.864881	0.855896	0.906528	0.885101	1	1	0.887349	0.874337	0.764373	0.820971	0.0185279	1.79955e-26	0.721006	0.0332109	6.89679e-23	0.751972	0.0583517	1.0336e-06	0.549544	0.509329	0.567635	0.624732	0.592184	0.65308	0.710547	0.659698	0.721948	-0.232154	0.015592	0.792824	0.768961	0.817427	3.86451e-50	5.684e-08	0.7669	0.0019	84.05	128	102	26	rs35387865;rs533191409;rs56345976;rs2735948;rs13170453;rs7734992;rs7705526;rs2736100;rs2853672;rs33961405;rs13167280;rs112290073;rs112401627;rs2853677;rs2736099;rs2736108;rs148297846;rs2736106;rs2735947;rs2735946;rs2736102;rs4635969;rs421284;rs2736103;rs402710;rs410805	8	rs35387865;rs56345976;rs7734992;rs13167280;rs112290073;rs2853677;rs2735947;rs421284
LUAD	Novel	5	113577847	rs150464151	T_C	5q22.3	YTHDC2(dist=646863),KCNN2(dist=120169)	intergenic	0.61	0.294528	0.849919	0.0499878	1	0.109974	0.812839	0.0499896	0.138818	0.811428	0.0499853	1	0.68962	0.811562	0.3359	0.534206	2.2477	0.118964	9.9e-12	3.48426	1.80813	0.489971	0.000890913	0.000874352	0.000898364	0.0176245	0.024002	0.0120701	0.000298718	0.000622776	0.000226064	0.698486	0.111924	2.01071	1.61464	2.50392	4.36e-10	0.3722	1.5032	0.016	75.8	3	3	1	rs150464151	1	rs150464151
LUAD	Novel	5	150085480	rs142858153	T_C	5q33.1	RBM22(dist=4811),DCTN4(dist=2829)	intergenic	0.68	0.768143	0.841775	0.552731	0.6263	0.557658	0.6885	0.59098	0.442643	0.830811	0.656718	0.584776	0.306759	1.56194	0.0816732	4.76e-08	1.05657	0.399534	0.890456	1.67185	0.476872	0.281164	0.0140964	0.017541	0.0125467	0.00434805	0.00452376	0.00419501	0.0056322	0.00690985	0.00534574	0.43254	0.0789151	1.54117	1.32031	1.79897	4.23e-08	4.227e-08	1.5412	0.6223	0	6	6	1	rs142858153	1	rs142858153
LUAD	Novel	6	396321	rs12203592	T_C	6p25.3	IRF4	intronic	0.83	1	1	1	1	0.642121	1	0.709235	1	0.764555	1	0.722811	1	1.18477	0.0282838	2.04e-09	0.691805	0.234354	0.115905	0.907439	0.140699	0.489987	0.139877	0.156558	0.132373	0.00866832	0.00669885	0.0103836	0.0420704	0.0395314	0.0426396	0.151904	0.027537	1.16405	1.10289	1.2286	3.46e-08	0.8154	0.9655	0.0146	76.34	2	2	1	rs12203592	1	rs12203592
LUAD	New	6	29781049	rs1611182	G_T	6p22.1	LOC554223(dist=15465),HLA-G(dist=13707)	intergenic	0.98	0.978247	0.989147	0.977949	0.963438	0.974911	0.9542	0.970897	0.828743	1	0.995606	0.966981	0.993231	0.904345	0.0184225	4.82e-08	0.912185	0.0303018	0.00241961	0.951818	0.060772	0.416467	0.526618	0.50907	0.534512	0.612918	0.603748	0.620904	0.643895	0.642112	0.644295	-0.0951446	0.0152387	0.909241	0.882486	0.936808	4.28e-10	4.275e-10	0.9092	0.7174	0	1	1	1	rs1611182	1	rs1611182
LUAD	New	6	32401079	rs3129860	G_A	6p21.32	LOC101929163(dist=25573),HLA-DRA(dist=6540)	intergenic	1	1	1	1	1	0.982874	1	0.975972	1	0.997869	1	0.992455	1	0.88548	0.0273996	9.04e-06	0.783853	0.0418347	5.84e-09	1.02939	0.107673	0.787887	0.868194	0.862567	0.870725	0.875515	0.86164	0.887599	0.937829	0.940095	0.93732	-0.150106	0.0224187	0.860617	0.823619	0.899276	2.15e-11	0.01733	0.8688	0.0121	77.36	1111	320	6	rs3129860;rs9272226;rs2076526;rs9270589;rs9272070;rs6905975	2	rs3129860;rs9270589
LUAD	New	6	117777804	rs9374662	A_G	6q22.1	ROS1(dist=30786),DCBLD1(dist=25963)	intergenic	0.99	0.996386	0.993731	0.998265	0.996621	0.996466	0.994615	0.997778	0.952433	0.996289	0.998638	0.998318	0.988985	0.888474	0.0181438	7.15e-11	0.837482	0.0289532	9.03e-10	0.901418	0.071746	0.148017	0.480989	0.455918	0.492267	0.479815	0.455831	0.500704	0.816	0.802313	0.819069	-0.133549	0.0150331	0.874985	0.849579	0.901149	6.47e-19	8.667e-10	0.8711	0.2047	36.96	183	153	12	rs9374662;rs6930292;rs12528785;rs62433102;rs6911915;rs9387481;rs210609;rs2273602;rs3777982;rs2243;rs1555401;rs4945588	2	rs9374662;rs4945588
LUAD	Reported	8	32405979	rs7820838	C_T	8p12	NRG1	UTR5	0.99	0.995541	0.994214	0.992313	0.992491	0.989505	0.991357	0.994539	0.991735	0.990586	0.995754	0.991377	0.987661	0.882786	0.0214923	6.6e-09	0.882109	0.0386866	0.00118505	1.05062	0.0638912	0.439619	0.780531	0.761871	0.788925	0.833608	0.824392	0.841634	0.758679	0.766667	0.756888	-0.110987	0.0180246	0.894951	0.863886	0.927133	7.39e-10	0.03794	0.9179	0.0326	70.78	17	17	1	rs7820838	1	rs7820838
LUAD	New	9	21763748	rs7850447	A_G	9p21.3	MIR31HG(dist=204051),MTAP(dist=38887)	intergenic	0.99	0.998253	0.998472	0.996421	0.997847	0.984261	0.998503	0.992781	0.90392	0.994504	0.998283	0.985159	0.995931	1.20095	0.0294638	5.14e-10	1.14894	0.0328219	2.34e-05	1.11565	0.057511	0.0570551	0.0976806	0.112098	0.0911948	0.258431	0.272771	0.245942	0.511943	0.528737	0.508178	0.156511	0.0204871	1.16942	1.1234	1.21734	2.18e-14	2.181e-14	1.1694	0.4117	0	135	112	6	rs7850447;rs10511699;rs12002238;rs2282245;rs7026112;rs117042185	2	rs7850447;rs117042185
LUAD	New	9	33427322	rs4879704	C_A	9p13.3	AQP7(dist=24642),AQP3(dist=13830)	intergenic	0.98	1	0.96772	1	1	1	0.96778	1	0.900959	1	1	1	0.885226	0.908627	0.0196601	1.09e-06	0.924049	0.031344	0.0117325	0.918026	0.0679845	0.208367	0.302476	0.289054	0.308514	0.348851	0.340378	0.356231	0.23671	0.225119	0.239309	-0.0907551	0.0161766	0.913241	0.88474	0.942661	2.02e-08	2.02e-08	0.9132	0.8989	0	7	6	1	rs4879704	1	rs4879704
LUAD	New	10	105694301	rs7902587	T_C	10q24.33	STN1(dist=16256),SLK(dist=32642)	intergenic	0.89	0.954006	0.989048	0.978957	0.983608	0.985942	0.98454	0.983539	0.911413	0.969276	0.988016	0.988747	0.429499	1.1794	0.0290047	1.28e-08	0.511137	0.296163	0.0234491	1.19463	0.072655	0.0143758	0.105905	0.114894	0.101861	0.00506767	0.00392168	0.00606576	0.1789	0.197272	0.174781	0.159892	0.0268268	1.17338	1.11328	1.23673	2.52e-09	0.3083	1.1023	0.0186	74.89	29	22	4	rs7902587;rs10786775;rs1265164;rs11591710	1	rs7902587
LUAD	Reported	10	114500118	rs7916100	A_G	10q25.2	VTI1A	intronic	0.98	0.997315	1	0.998474	0.998983	0.943211	0.998006	0.964684	0.898224	0.998828	1	0.977208	0.926183	1.13651	0.0517074	0.0133364	1.24392	0.0331993	4.88e-11	1.16601	0.0594654	0.0098008	0.0298364	0.0344074	0.0277801	0.276964	0.299561	0.257285	0.380393	0.40427	0.37504	0.184979	0.0252853	1.20319	1.14502	1.26432	2.56e-13	8.504e-10	1.1977	0.2865	20.01	76	69	7	rs7916100;rs11196088;rs11196089;rs75514019;rs7073675;rs7917140;rs58693092	1	rs7916100
LUAD	New	11	108196896	rs56009889	T_C	11q22.3	ATM	exonic	0.72	1	1	0.229294	0.409841	0.793339	0.687575	0.724832	0.0499913	1	0.492165	0.791593	0.0833098	3.62257	0.209557	8.12918e-10	1.94785e-14	21.9356	0.150097	3.36932e-86	3939.35	0.960155	0.00214857	0.00501673	0.000858301	1.515e-05	5.42417e-06	2.36206e-05	5.43124e-06	0	6.64894e-06	1.28418	0.209548	3.61172	2.39521	5.44609	8.87926e-10	0.7886	0.1411	0.3253	10.95	1	1	1	rs56009889	1	rs56009889
LUAD	New	11	118108331	rs55768116	A_C	11q23.3	MPZL3	intronic	0.96	0.937366	0.994359	0.977824	0.98108	0.96923	0.993031	0.975199	0.922999	0.969451	0.98771	0.972851	0.931724	0.904017	0.0182986	3.5e-08	0.887995	0.0295824	5.93e-05	0.908618	0.0760415	0.207581	0.475149	0.459963	0.481981	0.527967	0.513333	0.540712	0.183858	0.176008	0.185618	-0.105452	0.015246	0.899917	0.873424	0.927215	4.62e-12	4.623e-12	0.8999	0.8689	0	73	62	3	rs55768116;rs1056562;rs1806	1	rs55768116
LUAD	Novel	11	129570880	rs1940105	A_G	11q24.3	LINC01395(dist=83716),TMEM45B(dist=114796)	intergenic	0.69	0.399905	0.691997	0.624727	0.600523	0.502471	0.713215	0.537376	0.602573	0.757679	0.57116	0.216025	0.64092	1.00707	0.20156	0.972103	1.66887	0.0729912	2.27e-12	0.771564	0.204894	0.205618	0.00297669	0.00305484	0.00294153	0.0570473	0.067059	0.0483277	0.0339507	0.0298636	0.034867	0.381669	0.0650762	1.46473	1.28933	1.66399	4.49e-09	0.664	1.1199	0.0003	87.83	1	1	1	rs1940105	1	rs1940105
LUAD	Novel	12	115874779	rs142145593	T_C	12q24.21	TBX3(dist=752810),MED13L(dist=521602)	intergenic	0.53	0.362071	1	0.349971	1	0.203786	0.0499845	0.124962	0.50144	0.565473	0.216594	1	0.662213	3.77717	1.01066	0.188524	1.85215	0.106148	6.38e-09	39.2477	6.82482	0.590765	0.000290552	0.000383204	0.000248871	0.0258433	0.0312866	0.0211026	7.06e-05	0.000118624	5.98e-05	0.624853	0.105554	1.86797	1.51887	2.29731	3.22e-09	3.225e-09	1.868	0.7079	0	2	1	1	rs142145593	1	rs142145593
LUAD	Reported	15	49376624	rs77468143	G_T	15q21.1	SECISBP2L(dist=37864),COPS2(dist=40847)	intergenic	0.97	0.962175	0.986633	0.984059	0.978983	0.982856	0.980313	0.982659	0.895815	0.978427	0.982336	0.983299	0.958306	0.853392	0.0212837	9.42313e-14	0.89521	0.0370882	0.00283852	1.01575	0.106015	0.88278	0.252535	0.230287	0.262543	0.192397	0.184997	0.198843	0.0794265	0.0827402	0.0786835	-0.141908	0.0181863	0.867701	0.837316	0.899188	6.04414e-15	3.256e-05	0.8799	0.1715	43.29	206	166	4	rs77468143;rs2413932;rs4775800;rs34606419	1	rs77468143
LUAD	Reported	15	78857986	rs55781567	G_C	15q25.1	CHRNA5	UTR5	0.94	1	0.994234	0.976318	0.985007	0.980948	0.994372	0.989674	0.959385	1	0.991561	0.981199	0.609792	1.2566	0.0185436	7.30741e-35	1.01498	0.074197	0.841175	1.28786	0.0611301	3.4961e-05	0.367947	0.406566	0.350574	0.0593879	0.0597093	0.0591081	0.257864	0.300712	0.248258	0.218813	0.0172584	1.2446	1.2032	1.28742	7.76575e-37	0.00219	1.1969	0.0171	75.42	559	387	40	rs55781567;rs17486278;rs518425;rs146009840;rs4243084;rs55958997;rs28534575;rs67175876;rs3813567;rs55988292;rs11639372;rs11857532;rs4886580;rs11072790;rs28699256;rs1810165;rs7171916;rs12913260;rs11634042;rs7403155;rs4420501;rs1394371;rs2938670;rs72738736;rs1062980;rs4362358;rs8042849;rs7169584;rs931794;rs56117933;rs116991229;rs1700006;rs9672608;rs7169223;rs11634543;rs3743063;rs12900168;rs12907535;rs77719127;rs2277549	6	rs55781567;rs116991229;rs1700006;rs7169223;rs11634543;rs77719127
LUAD	Reported	19	41353107	rs56113850	C_T	19q13.2	CYP2A6	intronic	0.87	1	0.955932	0.915653	0.923122	0.816155	0.9424	0.835974	0.905802	0.888413	0.940255	0.839699	0.735255	1.10902	0.0190984	6.02337e-08	1.06192	0.0332282	0.0706157	1.04249	0.0569713	0.46516	0.577212	0.591588	0.570745	0.429176	0.434585	0.424466	0.423284	0.432117	0.421303	0.08872	0.0159003	1.09277	1.05924	1.12737	2.4082e-08	4.096e-08	1.0925	0.3635	1.19	4	3	1	rs56113850	1	rs56113850
LUAD	Novel	20	12038640	rs140412956	T_C	20p12.2	BTBD3(dist=131397),LINC01722(dist=807212)	intergenic	0.76	0.497974	1	0.449922	1	0.0499834	0.0499845	1	0.149821	1	0.0499853	1	0.509406	1.56173	0.290098	0.124368	0.268894	0.0998637	1.65e-39	2.22959	4.82347	0.867974	0.000825602	0.00118739	0.000662847	0.0388723	0.0201671	0.0551635	0.000195525	0.000207592	0.000192819	-1.12631	0.0944074	0.324226	0.269455	0.39013	8.22e-33	0.624	0.6581	0	93.95	2	1	1	rs140412956	1	rs140412956
LUAD	New	20	62314054	rs75031349	G_A	20q13.33	RTEL1-TNFRSF6B	ncRNA_intronic	0.93	0.795151	0.874662	0.885424	0.913036	0.900229	0.914908	0.930182	0.735999	0.992269	0.92671	0.923595	0.809377	0.843449	0.0335804	3.98e-07	0.776253	0.0950949	0.00773536	0.901409	0.0858702	0.226756	0.0853518	0.0779415	0.0886855	0.0281613	0.0248156	0.0310752	0.167891	0.157473	0.170226	-0.170403	0.0297087	0.843325	0.795621	0.893889	9.71e-09	9.706e-09	0.8433	0.5063	0	10	9	1	rs75031349	1	rs75031349
LUSQC	Novel	4	138179873	rs144058808	A_T	4q28.3	LINC02510(dist=58771),PCDH18(dist=260200)	intergenic	0.58	0.248131	1	0.138141	0.0499744	0.0499834	0.0499922	1	0.736305	0.619483	0.124946	1	0.600916	0.041299	6.91302	0.644797	5.03833	0.244451	3.71e-11	0.874142	0.469762	0.774617	2.83e-05	2.12e-05	3.04e-05	0.00773149	0.0150195	0.00596183	0.00824228	0.00766667	0.00831117	1.23948	0.216741	3.45382	2.25843	5.28194	1.07e-08	0.3846	2.0804	0.0034	82.38	34	11	1	rs144058808	1	rs144058808
LUSQC	Novel	4	188963851	rs4440286	A_G	4q35.2	ZFP42(dist=37648),TRIML2(dist=48575)	intergenic	0.92	0.63949	1	0.927681	0.950472	0.932355	0.972445	0.943032	1	1	0.960372	0.951237	0.518415	0.951453	0.022784	0.0289466	0.585766	0.0556237	6.89e-22	1.04138	0.105954	0.701962	0.314169	0.3075	0.316077	0.646731	0.603405	0.657252	0.128741	0.133333	0.128191	-0.113363	0.0206784	0.892827	0.857364	0.929756	4.2e-08	0.3023	0.8303	0	97.03	11	10	1	rs4440286	1	rs4440286
LUSQC	Reported	5	1341101	rs31487	C_G	5p15.33	CLPTM1L	intronic	0.98	0.994434	0.991615	0.996299	0.998074	0.99479	0.997475	0.996944	0.979787	0.997838	0.997941	0.997642	0.896124	0.830328	0.0215268	5.75e-18	0.87907	0.0620813	0.0378799	0.77937	0.0722572	0.00056111	0.430066	0.393628	0.440493	0.186095	0.168755	0.190306	0.561865	0.5075	0.568371	-0.184911	0.0195779	0.831178	0.799888	0.863693	3.56e-21	3.559e-21	0.8312	0.4471	0	130	69	8	rs71595005;rs2853666;rs4635969;rs380145;rs397640;rs31487;rs2735948;rs402710	2	rs71595005;rs31487
LUSQC	Novel	5	113577847	rs150464151	T_C	5q22.3	YTHDC2(dist=646863),KCNN2(dist=120169)	intergenic	0.61	0.294528	0.849919	0.0499878	1	0.109974	0.812839	0.0499896	0.138818	0.811428	0.0499853	1	0.68962	0.730408	0.417311	0.451571	2.81396	0.149044	3.88e-12	0.000249929	12.005	0.489624	0.000869327	0.00076786	0.000898364	0.018101	0.0429377	0.0120701	0.000207838	5.56e-05	0.000226064	0.880757	0.140351	2.41273	1.83248	3.17671	3.49e-10	0.5482	1.4821	0.0073	79.69	3	3	1	rs150464151	1	rs150464151
LUSQC	Reported	6	29607101	rs3131856	C_T	6p22.1	GABBR1(dist=6189),MOG(dist=17657)	intergenic	0.95	1	0.996192	0.992029	0.996175	0.991835	0.993033	0.992056	0.975704	0.995086	0.994688	0.992782	0.658945	1.35253	0.0467421	1.04314e-10	0.29094	2.02866	0.542791	1.69317	0.280813	0.0607539	0.0850789	0.0985152	0.0812339	0.000604379	0.000272374	0.000684996	0.0195131	0.0235556	0.0190293	0.30724	0.0460958	1.35967	1.24221	1.48823	2.64238e-11	2.642e-11	1.3597	0.5487	0	8		1	rs3131856	1	rs3131856
LUSQC	New	6	31427395	rs9267123	C_G	6p21.33	LINC01149(dist=12645),HCP5(dist=3562)	intergenic	0.98	1	0.990837	0.981362	0.983383	0.971597	0.986843	0.985	0.954014	0.989653	0.988905	0.97544	0.922063	1.4321	0.0411349	2.53e-18	1.14845	0.159036	0.384112	1.42749	0.202515	0.0788335	0.118737	0.138618	0.113048	0.0204386	0.0219844	0.0200633	0.037791	0.0428333	0.0371875	0.345698	0.0390759	1.41298	1.3088	1.52545	9e-19	9.005e-19	1.413	0.4049	0	1733	1045	64	rs55690788;rs3130808;rs2746149;rs3130377;rs3094621;rs3129817;rs3130116;rs11961853;rs3094694;rs3094024;rs9262141;rs3132582;rs3129973;rs3095340;rs3129977;rs3129981;rs3131060;rs1264349;rs2535328;rs2517546;rs2844642;rs3130968;rs2233974;rs2233956;rs3094222;rs3131010;rs1793894;rs7748141;rs9265954;rs9266066;rs2523607;rs2206853;rs1611645;rs1264705;rs2517601;rs1541269;rs3094066;rs3131921;rs3093958;rs3131934;rs3117582;rs9267123;rs3094604;rs3094012;rs9267488;rs3115674;rs3117109;rs3132514;rs1811197;rs2523571;rs2844583;rs2596570;rs9267091;rs1150754;rs2854275;rs2856698;rs9271344;rs9271611;rs9272311;rs4455710;rs4713570;rs3135006;rs28584179;rs9274666	8	rs55690788;rs3130377;rs3131921;rs3131934;rs9267123;rs1150754;rs2854275;rs3135006
LUSQC	Novel	11	129570880	rs1940105	A_G	11q24.3	LINC01395(dist=83716),TMEM45B(dist=114796)	intergenic	0.69	0.399905	0.691997	0.624727	0.600523	0.502471	0.713215	0.537376	0.602573	0.757679	0.57116	0.216025	0.64092	1.23326	0.228533	0.358921	1.9561	0.0994495	1.51e-11	0.719649	0.274706	0.231066	0.00303557	0.00336416	0.00294153	0.0568572	0.0919844	0.0483277	0.0342458	0.0290556	0.034867	0.505548	0.0865456	1.65789	1.39922	1.96438	5.18e-09	0.4467	1.2531	0.0011	85.37	1	1	1	rs1940105	1	rs1940105
LUSQC	New	12	979721	rs12305739	A_G	12p13.33	WNK1	intronic	0.98	0.987561	0.984542	0.983743	0.977912	0.974498	0.989341	0.986086	0.95295	0.983883	0.99016	0.982648	0.968668	0.851128	0.0308456	1.73396e-07	0.83801	0.0884988	0.0458332	0.950872	0.0967941	0.602752	0.147618	0.132382	0.151978	0.0847917	0.0698249	0.0884259	0.174002	0.168167	0.174701	-0.153535	0.0278916	0.857671	0.812043	0.905863	3.69836e-08	3.698e-08	0.8577	0.531	0	9	9	1	rs12305739	1	rs12305739
LUSQC	Reported	13	32968550	rs11571815	A_G	13q13.1	BRCA2	intronic	0.88	0.955973	0.961572	0.792015	0.87779	0.784427	0.935039	0.858926	0.779383	1	0.820858	0.891437	0.529418	1.93285	0.0985133	2.24e-11	1.77133	0.639841	0.371563	3.5066	0.546754	0.0217491	0.00923507	0.0144875	0.007732	0.00211343	0.0022179	0.00208806	0.00255938	0.006	0.00214761	0.675346	0.0958579	1.96471	1.62818	2.3708	1.85e-12	1.851e-12	1.9647	0.5553	0	6	6	2	rs11571815;rs185038874	1	rs11571815
LUSQC	Novel	15	75112459	rs115735578	A_T	15q24.1	LMAN1L	intronic	0.73	0.790776	1	0.71149	1	0.320845	1	0.124962	0.900778	0.916965	1	0.0499712	0.194424	3.3991	2.91937	0.675143	1.42e-29	1436.82	0.963126	4.2366	0.264628	4.88e-08	3.21e-05	4.67e-05	2.79e-05	4.56e-05	0	5.67e-05	0.00909739	0.0258333	0.00709441	1.44196	0.263548	4.22899	2.5229	7.0888	4.47e-08	4.466e-08	4.229	0.9961	0	8	4	1	rs115735578	1	rs115735578
LUSQC	Reported	15	78857986	rs55781567	G_C	15q25.1	CHRNA5	UTR5	0.97	0.962175	0.986633	0.984059	0.978983	0.982856	0.980313	0.982659	0.895815	0.978427	0.982336	0.983299	0.958306	1.26451	0.02164	2.10576e-27	1.00883	0.119925	0.941572	1.20876	0.0807511	0.0188775	0.362735	0.405231	0.350574	0.0576669	0.0517315	0.0591081	0.252067	0.283889	0.248258	0.225094	0.020592	1.25244	1.2029	1.30402	8.18165e-28	0.0002299	1.2097	0.1618	45.1	388	276	29	rs11072763;rs1394371;rs4362358;rs74925218;rs7164594;rs56117933;rs905739;rs11633958;rs17486278;rs7359276;rs67175876;rs55988292;rs2869030;rs55781567;rs8042494;rs4243084;rs10851907;rs3813567;rs11639372;rs4886580;rs2938670;rs72738736;rs1062980;rs9788721;rs931794;rs1700006;rs12443170;rs117832812;rs3813565	4	rs11072763;rs55781567;rs1700006;rs3813565
LUSQC	Reported	19	41353107	rs56113850	C_T	19q13.2	CYP2A6	intronic	0.87	1	0.955932	0.915653	0.923122	0.816155	0.9424	0.835974	0.905802	0.888413	0.940255	0.839699	0.735255	1.14587	0.022507	1.45025e-09	1.0864	0.0543661	0.127446	1.122	0.0743875	0.121762	0.577247	0.59997	0.570745	0.425053	0.427471	0.424466	0.424151	0.447944	0.421303	0.127404	0.0200275	1.13588	1.09215	1.18135	1.99853e-10	1.999e-10	1.1359	0.6538	0	4	3	1	rs56113850	1	rs56113850
LUSQC	Novel	20	12038640	rs140412956	T_C	20p12.2	BTBD3(dist=131397),LINC01722(dist=807212)	intergenic	0.76	0.497974	1	0.449922	1	0.0499834	0.0499845	1	0.149821	1	0.0499853	1	0.509406	1.17687	0.378244	0.666786	0.166787	0.135637	8.25e-40	0.745497	6.92613	0.966176	0.000697538	0.000818768	0.000662847	0.0513988	0.0358949	0.0551635	0.000190024	0.000166667	0.000192819	-1.56798	0.127654	0.208466	0.162321	0.26773	1.12e-34	0.3761	0.4328	0	91.55	2	1	1	rs140412956	1	rs140412956
LUSQC	Novel	22	29008888	rs186184919	T_C	22q12.1	TTC28	intronic	0.82	0.879097	0.953681	0.850446	0.888837	0.881698	0.882172	0.862898	0.619861	0.92603	0.858663	0.853736	0.434531	0.28989	0.1861	2.86e-11	0.460788	4.945	0.875491	2.45e-100	4553.56	0.959827	0.00717832	0.00318598	0.00832079	8.74e-05	5.84e-05	9.45e-05	0.000534442	0	0.000598404	-1.2376	0.185968	0.29008	0.201474	0.417654	2.83e-11	2.835e-11	0.2901	0.9944	0	75	51	5	rs186184919;rs140353819;rs143459581;rs185936232;rs7287124	2	rs186184919;rs7287124
LUSCC	Novel	2	148274676	rs569994581	C_T	2q22.3	PABPC1P2(dist=926118),ACVR2A(dist=327410)	intergenic	0.61	0.295996	0.697439	0.609267	0.139768	0.667626	0.687601	0.772247	0.330796	0.648966	0.69322	0.720141	0.237322	8.11639	0.359674	5.83e-09	8.24e-134	34287.5	0.992869	1.08e-112	9357.73	0.97802	0.00118284	0.00430267	0.000876511	0.00136516	0	0.00138889	0.000606452	0	0.000625	2.09389	0.359674	8.11639	4.01054	16.4257	5.83e-09	0.07757	1.5001	0.6261	0	1	1	1	rs569994581	1	rs569994581
LUSCC	Novel	2	186442661	rs182939337	T_A	2q32.1	LOC105373782(dist=410862),LOC101927196(dist=141940	intergenic	0.64	0.499221	0.340256	0.263719	0.203011	0.486721	0.330988	0.203733	0.29993	0.725022	0.781299	0.904942	0.528571	4.50754	0.26757	1.83e-08	2.01893	1.05168	0.504105	2.81e-105	9672.08	0.980143	0.00161066	0.00621909	0.00115816	0.00763837	0.0103261	0.00759165	5.81e-05	0	5.98e-05	1.45692	0.259309	4.29272	2.58229	7.13611	1.93e-08	0.9769	1.0158	0.0006	86.44	27	23	4	rs182939337;rs148795510;rs181969214;rs77785896	2	rs182939337;rs77785896
LUSCC	Novel	3	9970073	rs141178913	G_C	3p25.3	IL17RC	exonic	0.89	0.473818	0.707568	0.521693	0.30811	0.900913	0.728975	0.954752	0.424476	1	0.637231	1	0.312469	5.48476	0.289649	4.20321e-09	1.55095e-08	27249.8	0.999473	75.177	1.78408	0.0154638	0.00135198	0.00519288	0.000974846	0.000106798	0	0.000108655	0.000393548	0.00326087	0.000305851	1.7692	0.285905	5.86618	3.34956	10.2736	6.09026e-10	3.887e-05	2.1567	0.9077	0	1		1	rs141178913	1	rs141178913
LUSCC	Novel	3	119382674	rs188990825	A_G	3q13.33	POPDC2(dist=3237),COX17(dist=5698)	intergenic	0.7	0.283976	1	0.727365	1	0.208745	0.124943	0.34995	0.808918	0.697061	0.149961	0.0499712	0.288676	7.19502	1.14285	0.0842181	1.28e-133	170776	0.99857	8.90448	0.387379	1.66e-08	0.00011939	0.00037092	9.47e-05	3.71e-05	0	3.78e-05	0.00805806	0.0430435	0.00698803	2.16459	0.366877	8.71101	4.24401	17.8797	3.63e-09	0.2957	1.6644	0.2595	25.86	1	1	1	rs188990825	1	rs188990825
LUSCC	Novel	4	170675326	rs183834244	T_A	4q33	HPF1	intronic	0.6	0.340245	0.5487	0.511451	0.605268	0.567286	0.519451	0.538494	0.468765	0.630997	0.648996	0.578233	0.263445	2.41928	0.158791	2.64e-08	16.4013	1.74644	0.109212	0.300081	3.15975	0.703241	0.00993478	0.0176929	0.00917302	0.00256315	0.00407609	0.00253685	0.00215484	0.00130435	0.00218085	0.893907	0.157941	2.44466	1.79381	3.33166	1.52e-08	0.06854	1.1584	0.4255	0	3	3	1	rs183834244	1	rs183834244
LUSCC	Novel	4	171649577	rs71607814	A_G	4q33	LINC01612(dist=444704),LINC02382(dist=14043)	intergenic	0.61	0.281317	0.692389	0.599495	0.648018	0.716054	0.600558	0.587366	0.452545	0.631284	0.723599	0.60014	0.356281	2.82325	0.181132	1e-08	1.10903	3.66287	0.977462	3.31e-06	16.404	0.441707	0.00654433	0.0131553	0.00589521	0.00460624	0.00217391	0.00464853	0.00171613	0.000217391	0.00176197	1.03395	0.1809	2.81215	1.97267	4.00888	1.09e-08	0.9377	1.0231	0.0931	57.88	1	1	1	rs71607814	1	rs71607814
LUSCC	Novel	6	28932985	rs191133092	T_A	6p22.1	LINC01556(dist=20670),HCG15(dist=19541)	intergenic	0.88	0.490674	0.2124	0.904316	0.0499744	1	0.249939	0.94999	0.783104	0.887399	1	1	1	14.8341	0.796364	0.000707768	0.0375802	58866.7	0.999956	5.23408	0.343086	1.4e-06	0.00020451	0.0011004	0.000116544	5.11e-05	0	5.2e-05	0.0151226	0.0521739	0.0139894	1.81827	0.315089	6.16121	3.32243	11.4255	7.9e-09	0.04583	1.4024	0.4263	0	3	3	1	rs191133092	1	rs191133092
LUSCC	Novel	7	11514589	rs111754768	C_T	7p21.3	THSD7A	intronic	0.53	0.222369	1	0.0499939	1	0.249978	0.149979	0.0499896	0.649162	0.547694	1	1	1	3.54e-152	215080	0.998706	NA	NA	NA	33.5994	0.64114	4.21e-08	1.11e-06	0	1.21e-06	0	0	0	0.00244516	0.0219565	0.0018484	3.51451	0.64114	33.5994	9.56273	118.054	4.21e-08	0.01264	3.1955	0.7015	0	14	9	1	rs111754768	1	rs111754768
LUSCC	Novel	8	13396601	rs139904273	G_C	8p22	DLC1	intronic	0.76	0.445506	0.249881	0.838535	1	0.109974	0.0499457	0.0499896	0.7978	0.736702	1	1	0.0999692	1.03e-111	19362.9	0.98947	2.13e-133	75269.5	0.996762	8.6262	0.362347	2.73e-09	4.42e-05	0	4.86e-05	0.000116085	0	0.000118103	0.00946452	0.0486957	0.00826463	2.1548	0.362347	8.6262	4.24018	17.5491	2.73e-09	0.1923	1.3319	0.9485	0	24	24	3	rs139904273;rs150377747;rs141252650	2	rs139904273;rs141252650
LUSCC	Novel	8	100874335	rs182805930	T_C	8q22.2	VPS13B	intronic	0.51	0.212024	1	0.249976	0.0499744	0.158274	1	1	0.757102	0.507831	1	0.216524	0.149978	2.83359	2.89472	0.718991	1.35e-138	83724.3	0.996975	11.0864	0.391548	8.04e-10	6.85e-05	9.89e-05	6.56e-05	0.000106798	0	0.000108655	0.00867742	0.0456522	0.00754654	2.38121	0.388014	10.8179	5.05662	23.1435	8.41e-10	5.822e-05	2.4086	0.469	0	19	14	2	rs182805930;rs185540246	1	rs182805930
LUSCC	Novel	8	113073367	rs192523071	G_C	8q23.3	LINC02237(dist=590521),CSMD3(dist=161792)	intergenic	0.52	0.416669	0.624678	0.486215	0.34354	0.393927	0.360586	0.280499	0.172349	0.573909	0.390215	0.363611	0.126138	5.52017	0.294751	6.79e-09	1.38e-136	138706	0.9982	1.53463	9.52938	0.964152	0.00230157	0.00626855	0.00191206	4.18e-05	0	4.25e-05	0.0002	0.000217391	0.000199468	1.70719	0.294611	5.51342	3.09488	9.82197	6.84e-09	0.05535	1.4184	0.6753	0	11	3	2	rs192523071;rs186020250	2	rs192523071;rs186020250
LUSCC	Novel	11	119580709	rs542673349	T_C	11q23.3	NECTIN1,PVRL1	intronic	0.65	0.238274	0.791857	0.678001	0.617715	0.652473	0.747842	0.715547	0.506782	0.663459	0.677152	0.913579	0.37969	7.21334	0.435466	5.69e-06	201.986	1.77833	0.00283641	77.8088	1.64808	0.00824131	0.00105019	0.00285608	0.000872869	0.000803306	0.00625	0.000708617	0.0004	0.00391304	0.000292553	2.29976	0.409692	9.97181	4.46722	22.2593	1.98e-08	0.01458	1.7275	0.7106	0	11	1	1	rs542673349	1	rs542673349
LUSCC	Novel	14	63973869	rs150358955	A_G	14q23.2	PPP2R5E	intronic	0.67	0.474526	0.741383	0.556705	0.643885	0.528355	0.627311	0.738504	0.436857	0.720835	0.530253	0.696581	0.429126	3.94639	0.251848	5.01081e-08	1.28509e-133	23405.7	0.989569	2.96816e-112	7569.37	0.972936	0.0027117	0.00720821	0.00227019	0.00106798	0	0.00108655	0.000858065	0	0.000884309	1.3728	0.251847	3.94639	2.40892	6.46513	5.01087e-08	0.8784	0.9277	0.162	45.06	2		1	rs150358955	1	rs150358955
LUSCC	Novel	15	61492851	rs551013446	C_T	15q22.2	RORA	intronic	0.75	0.563425	0.646946	0.165963	0.803275	0.78262	0.814819	0.744654	0.609615	0.836698	0.691788	0.753109	0.569618	3.62926	0.237909	6.02e-08	3.93096	1.30404	0.293843	5.57e-94	7316.22	0.976586	0.00254367	0.00738131	0.00206866	0.00399331	0.00706522	0.00393991	0.000270968	0	0.000279255	1.2916	0.234046	3.63861	2.29992	5.75651	3.42e-08	0.01118	1.3756	0.6286	0	5	5	1	rs551013446	1	rs551013446
LUSCC	Reported	15	78882925	rs16969968	A_G	15q25.1	CHRNA5	exonic	0.99	1	1	0.988101	0.992045	0.992224	1	0.993795	0.924721	1	0.994416	0.991422	0.721017	1.30568	0.0341314	5.51e-15	0.509616	0.499025	0.17675	1.2069	0.244879	0.442527	0.353661	0.410584	0.348072	0.0453613	0.0271739	0.0456774	0.0777613	0.0921739	0.0773205	0.260938	0.0337273	1.29815	1.21511	1.38686	1.02e-14	0.05459	1.1673	0.0011	85.36	223	182	16	rs684513;rs17486278;rs7359276;rs938682;rs28681284;rs4887053;rs1504549;rs12438181;rs8042849;rs931794;rs57064725;rs55781567;rs16969968;rs4243084;rs55958997;rs17483929	2	rs684513;rs16969968
LUSCC	Novel	18	48860201	rs181558989	T_C	18q21.2	MEX3C(dist=136150),LINC01630(dist=58211)	intergenic	0.66	0.366171	0.0499849	1	0.10988	0.109974	0.762453	0.0499793	0.708798	0.613997	0.124946	1	0.116621	0.00814047	9.26468	0.60357	2.21e-50	98075.5	0.99907	12.4099	0.387721	8.27e-11	3.87e-05	2.47e-05	4.01e-05	4.18e-05	0	4.25e-05	0.00854839	0.0486957	0.00732048	2.50568	0.387382	12.2519	5.73401	26.1788	9.91e-11	0.1596	3.3565	0.2692	23.8	11	10	3	rs181558989;rs146097502;rs111265007	1	rs181558989
LUSCC	Novel	19	16598517	rs192992408	T_C	19p13.11	CALR3,MED26	intronic	0.54	0.616642	0.840853	0.39111	1	0.0499667	0.312455	0.449946	0.93643	0.510461	0.0499853	0.0499712	0.449986	1898.27	4.09992	0.0655951	2.1e-141	241759	0.998931	16.7276	0.515863	4.74e-08	3.65e-05	0.00018546	2.19e-05	1.86e-05	0	1.89e-05	0.0026129	0.026087	0.00189495	2.8908	0.511828	18.0077	6.60362	49.1061	1.62e-08	0.004526	2.7932	0.4546	0	102	84	1	rs192992408	1	rs192992408
LUSCC	Novel	20	54543657	rs138934990	G_C	20q13.2	LINC01441(dist=499922),CBLN4(dist=28756)	intergenic	0.6	0.350298	0.580252	0.462915	0.55612	0.486689	0.615667	0.667543	0.436774	0.64278	0.614986	0.533105	0.0772147	2.95223	0.194797	2.74e-08	1.81e-147	96881.2	0.997217	3.20702	1.47091	0.42821	0.00651559	0.0121662	0.00596076	0.000102155	0	0.00010393	0.00194839	0.00347826	0.0019016	1.08399	0.193111	2.95644	2.02484	4.31667	1.99e-08	0.1641	1.4972	0.2679	24.07	3	2	1	rs138934990	1	rs138934990

### Sheet: S Table 3A
S Table 3A. Multi-ethnic meta-analysis summary statistics for SNPs with P≤10-5 for lung carcinoma
RS	SNP idenitifier
FUNCTION	Gene Function
GENE	Gene Name
SNP	Chromosome:BP:Reference allele:Effect allele
CHR	Chromosome
BP	Position
OR1	Odds Ratio (OR) among European descent
SE1	Standard error for OR among European descent
P1	P-value among European descent
OR2	Odds Ratio among Asian descent
SE2	Standard error for OR among Asian descent
P2	P-value among Asian descent
OR3	Odds Ratio among African descent
SE3	Standard error for OR among African descent
P3	P-value among African descent
AF1	Allele Frequency among European descent
AF1_1	Allele Frequency of case only among European descent
AF1_0	Allele Frequency of control only among European descent
AF2	Allele Frequency among Asian descent
AF2_1	Allele Frequency of case only among Asian descent
AF2_0	Allele Frequency of control only among Asian descent
AF3	Allele Frequency among African descent
AF3_1	Allele Frequency of case only among African descent
AF3_0	Allele Frequency of control only among African descent
BETA_com	Beta estimate from cross-ancestry fixed-effect meta-analysis
SE_com	Standard error for Beta estimate from cross-ancestry fixed-effect meta-analysis
OR_com	OR estimate from cross-ancestry fixed-effect meta-analysis
OR_com_l	Lower Bound of the Confidence Interval of the Effect Size (OR)
OR_com_u	Upper Bound of the Confidence Interval of the Effect Size (OR)
P_meta	P-value from cross-ancestry fixed-effect meta-analysis
Q	P-value for Cochrane's Q statistic
I	I^2 Heterogeneity Index (0-100)
RS	FUNCTION	GENE	SNP	CHR	BP	OR1	SE1	P1	OR2	SE2	P2	OR3	SE3	P3	AF1	AF1_1	AF1_0	AF2	AF2_1	AF2_0	AF3	AF3_1	AF3_0	BETA_com	SE_com	OR_com	OR_com_l	OR_com_u	P_meta	Q	I
rs12038435	intergenic	LINC01677(dist=138614),LINC01661(dist=651372)	1:106709489:G:A	1	106709489	0.857372	0.057616	0.0075661	0.771467	0.06663	9.85834e-05	1.05689	0.213349	0.795354	0.0134774	0.0127047	0.0142931	0.0453897	0.0407781	0.051452	0.0108307	0.0115752	0.0104393	-0.188863	0.0427001	0.8279	0.761432	0.900171	9.73374e-06	0.2464	28.61
rs111363919	intergenic	NGF(dist=193451),VANGL1(dist=110266)	1:116074308:G:A	1	116074308	1.81739	1.39801	0.669145	219.226	4.23324	0.202919	2.2748	0.187247	1.13687e-05	6.44714e-05	7.02695e-05	5.83511e-05	9.85202e-05	0.000130983	5.58451e-05	0.0123743	0.0183568	0.00922863	0.826707	0.185411	2.28578	1.58931	3.28745	8.24299e-06	0.5517	0
rs112333701	intergenic	NGF(dist=210375),VANGL1(dist=93342)	1:116091232:G:A	1	116091232	2.04991	0.848358	0.397495	134.95	5.5521	0.377002	2.30808	0.183567	5.20235e-06	0.000129424	0.000149908	0.000107801	4.82548e-05	6.72614e-05	2.32688e-05	0.0125347	0.0188098	0.00923525	0.835362	0.179322	2.30565	1.62237	3.27668	3.18596e-06	0.7571	0
rs115605672	intergenic	NGF(dist=225362),VANGL1(dist=78355)	1:116106219:T:G	1	116106219	0.137538	1.90209	0.296954	6.92296e+09	265.485	0.931986	2.50185	0.201059	5.091e-06	2.35754e-05	1.3117e-05	3.46151e-05	1.80955e-05	3.18607e-05	0	0.0101413	0.015916	0.00710505	0.884988	0.199945	2.42295	1.63738	3.58543	9.59254e-06	0.3155	13.31
rs111917310	intronic	GJA5,NBPF19	1:147240840:C:T	1	147240840	1.28704	0.428461	0.555895	3.19632	1.18197	0.325554	1.47512	0.0873	8.47167e-06	0.000308404	0.000345726	0.000269009	0.000388049	0.000446049	0.000311802	0.0593262	0.0714897	0.0529307	0.387359	0.0853192	1.47309	1.24624	1.74122	5.62237e-06	0.7676	0
rs112583763	intronic	RORC	1:151786480:G:A	1	151786480	0.793576	0.05498	2.60766e-05	0.709108	0.287053	0.231108	0.571647	0.371446	0.13218	0.0174352	0.0162088	0.0187297	0.00566793	0.00542693	0.00598474	0.00509018	0.00397584	0.0056761	-0.241895	0.0534368	0.785139	0.707066	0.871832	5.98971e-06	0.6397	0
rs149102999	intergenic	LOC100422212(dist=537898),PBX1(dist=597718)	1:163930879:A:G	1	163930879	1.2197	0.739409	0.788242	3271.55	9.41647	0.39009	1.76188	0.122487	3.76408e-06	0.000171763	0.000182701	0.000160218	2.21168e-05	3.18607e-05	9.30752e-06	0.0278356	0.0366507	0.0232006	0.557799	0.12083	1.74682	1.37847	2.21361	3.90493e-06	0.6436	0
rs16823418	intergenic	LOC100422212(dist=552276),PBX1(dist=583340)	1:163945257:C:T	1	163945257	0.966871	0.801978	0.966492	604.11	8.24761	0.437491	1.73787	0.121063	4.99359e-06	0.000137122	0.000141476	0.000132526	3.01592e-05	4.6021e-05	9.30752e-06	0.0285293	0.0372672	0.0239349	0.54083	0.119694	1.71743	1.35829	2.17153	6.22966e-06	0.5981	0
rs76361318	intronic	PKP1	1:201272730:A:G	1	201272730	1.406	0.201712	0.0911674	1.39032	0.117467	0.00502653	1.24573	0.061501	0.000353339	0.00138517	0.00155061	0.00121054	0.0150515	0.0164684	0.0131888	0.137049	0.151057	0.129684	0.249971	0.0526	1.28399	1.15821	1.42343	2.01109e-06	0.6366	0
rs2284441	intronic	PKP1	1:201273492:A:C	1	201273492	1.45945	0.20687	0.0676186	1.39331	0.117326	0.00469814	1.22214	0.0646583	0.0019186	0.00129953	0.00147847	0.00111065	0.0150655	0.0164967	0.0131841	0.120005	0.131656	0.113879	0.241384	0.0546189	1.27301	1.14377	1.41685	9.89696e-06	0.49	0
rs113374946	intergenic	LMOD1(dist=3830),TIMM17A(dist=5073)	1:201919546:T:C	1	201919546	1.37492	0.0657167	1.26625e-06	0.811798	0.54148	0.700192	0.901105	0.477162	0.827245	0.0118772	0.0132837	0.0103924	0.00149188	0.00144081	0.00155901	0.00257978	0.00242828	0.00265943	0.303135	0.0646367	1.3541	1.19297	1.53699	2.73436e-06	0.4327	0
rs144964716	ncRNA_intronic	ZNF670-ZNF695	1:247230608:G:A	1	247230608	0.226734	1.08561	0.171642	5.80898e-06	9.51853	0.205301	0.450233	0.182013	1.1639e-05	7.93865e-05	5.80894e-05	0.000101867	3.21699e-05	2.12404e-05	4.65376e-05	0.0196844	0.0123176	0.0235578	-0.820741	0.179476	0.440106	0.309588	0.625647	4.80809e-06	0.4102	0
rs796252622	intergenic	OR2T29(dist=2173),OR2T34(dist=12137)	1:248724965:G:A	1	248724965	0.671238	0.0977245	4.52018e-05	0.485849	0.326705	0.0271393	0.644294	0.551876	0.425708	0.00954755	0.00855601	0.0105942	0.00433087	0.0038339	0.00498418	0.00470864	0.00424006	0.00495501	-0.425581	0.0923068	0.65339	0.545255	0.782971	4.01694e-06	0.6379	0
rs115579843	intronic	PATJ	1:62263312:G:A	1	62263312	0.52804	0.138866	4.25463e-06	0.752373	0.35743	0.426017	0.129628	0.999859	0.0410156	0.00335011	0.00270959	0.00402623	0.00357689	0.00341617	0.00378816	0.00143514	0.000503271	0.00192511	-0.616065	0.128369	0.540065	0.419929	0.694571	1.59331e-06	0.2318	31.59
rs11162351	intronic	AK5	1:77944732:C:G	1	77944732	1.06576	0.0134411	2.15855e-06	0.997904	0.0315045	0.946911	1.056	0.0479278	0.255562	0.350296	0.356512	0.343735	0.241002	0.240452	0.241726	0.215292	0.221917	0.211809	0.0536123	0.0119711	1.05508	1.03061	1.08012	7.51738e-06	0.1581	45.78
rs6695572	intronic	AK5	1:77945635:G:A	1	77945635	1.08791	0.0167171	4.64338e-07	0.984698	0.0380499	0.685288	1.13128	0.090519	0.172973	0.175915	0.181396	0.170128	0.150567	0.149409	0.15209	0.051834	0.0561902	0.0495435	0.069669	0.0150909	1.07215	1.04091	1.10434	3.90037e-06	0.047	67.29
rs6698295	intronic	AK5	1:77945965:G:A	1	77945965	1.08773	0.0167183	4.89973e-07	0.984432	0.0380525	0.680093	1.11899	0.0907791	0.215558	0.175876	0.181352	0.170096	0.150191	0.149016	0.151736	0.0513007	0.0553473	0.0491731	0.0691806	0.0150931	1.07163	1.04039	1.1038	4.57086e-06	0.0499	66.65
rs12039708	intronic	AK5	1:77947009:C:T	1	77947009	1.08886	0.0167035	3.45547e-07	0.998001	0.0365984	0.956398	1.13737	0.0915725	0.15982	0.176149	0.181722	0.170267	0.159677	0.159077	0.160466	0.0506764	0.0551208	0.0483395	0.0716828	0.0149907	1.07431	1.04321	1.10635	1.73709e-06	0.0785	60.71
rs1498399	intronic	AK5	1:77947239:A:G	1	77947239	1.06706	0.0134342	1.3561e-06	0.999652	0.0306043	0.990917	1.05847	0.0482234	0.238678	0.350826	0.357178	0.34412	0.258668	0.258153	0.259345	0.219511	0.226371	0.215904	0.0545131	0.0119195	1.05603	1.03164	1.08099	4.79788e-06	0.1485	47.56
rs7515509	intronic	AK5	1:77949123:G:A	1	77949123	1.06673	0.0134617	1.59593e-06	0.991927	0.0313457	0.795941	1.05509	0.0482933	0.266827	0.349747	0.356025	0.34312	0.249047	0.248078	0.250321	0.21945	0.225931	0.216043	0.0533003	0.0119825	1.05475	1.03026	1.07981	8.66044e-06	0.1032	55.97
rs7528932	intronic	AK5	1:77949129:A:T	1	77949129	1.0676	0.0134384	1.13034e-06	1.00039	0.0306157	0.98985	1.05549	0.0483013	0.263551	0.350794	0.357194	0.344038	0.259178	0.258719	0.259782	0.219897	0.226409	0.216473	0.0548523	0.0119243	1.05638	1.03198	1.08136	4.22436e-06	0.1509	47.12
rs2088518	intronic	AK5	1:77951330:A:T	1	77951330	1.0908	0.0167077	1.97002e-07	0.996226	0.036573	0.917657	1.13039	0.0919584	0.182585	0.176053	0.181753	0.170035	0.15949	0.158786	0.160415	0.0503772	0.0546175	0.0481477	0.0726201	0.0149937	1.07532	1.04418	1.10739	1.27645e-06	0.0675	62.9
rs71658797	intronic	AK5	1:77967507:T:A	1	77967507	1.15241	0.0209395	1.24743e-11	1.47439	0.250355	0.120956	1.21107	0.125129	0.125912	0.103533	0.109068	0.0976917	0.00461637	0.00475078	0.00443969	0.02624	0.0294162	0.02457	0.144865	0.0205824	1.15588	1.11018	1.20347	1.94585e-12	0.5756	0
rs115281275	intronic	AK5	1:77991129:T:A	1	77991129	1.24482	0.0458269	1.76435e-06	2.93137	0.948688	0.256946	1.09826	0.285574	0.742757	0.0258502	0.0278286	0.0237618	0.000729854	0.000750496	0.000702718	0.00650364	0.00688223	0.00630458	0.217799	0.0451967	1.24334	1.13793	1.3585	1.44333e-06	0.6045	0
rs4949660	UTR3	AK5(NM_174858:c.*1104T>C,NM_012093:c.*1104T>C)	1:78025459:T:C	1	78025459	1.05947	0.0132569	1.31576e-05	1.19984	0.10942	0.0959015	1.07037	0.0622973	0.274992	0.378601	0.38303	0.373925	0.0244531	0.0243699	0.0245625	0.125984	0.130637	0.123538	0.0599271	0.0128765	1.06176	1.0353	1.0889	3.2556e-06	0.5242	0
rs17381664	intronic	ZZZ3	1:78048331:T:C	1	78048331	1.06272	0.0133366	5.08852e-06	1.22111	0.109429	0.0679288	1.10725	0.0628694	0.105115	0.365084	0.369604	0.360312	0.0211859	0.0213112	0.021021	0.123396	0.130096	0.119873	0.0645196	0.0129545	1.06665	1.0399	1.09408	6.34298e-07	0.3758	0
rs12402928	intronic	ZZZ3	1:78053228:C:T	1	78053228	1.06271	0.0133553	5.25286e-06	1.18831	0.117626	0.142433	1.10294	0.0629508	0.119609	0.364365	0.368887	0.359591	0.0195995	0.0193925	0.0198716	0.123652	0.13007	0.120277	0.0637676	0.0129847	1.06584	1.03906	1.09332	9.06161e-07	0.5491	0
rs4949662	intronic	ZZZ3	1:78080275:A:G	1	78080275	1.06122	0.0133285	8.27589e-06	1.11652	0.0969446	0.255567	1.09746	0.0625835	0.137292	0.376909	0.381291	0.372282	0.0321538	0.0319315	0.032446	0.127844	0.134059	0.124577	0.0617506	0.0129198	1.0637	1.0371	1.09098	1.75712e-06	0.7673	0
rs71641308	intronic	ZZZ3	1:78086718:C:T	1	78086718	1.15021	0.0271633	2.57673e-07	1.96605	0.556537	0.224479	1.24937	0.159959	0.163975	0.0691523	0.0723935	0.0657311	0.0014778	0.00159657	0.00132167	0.0191164	0.0210871	0.0180802	0.143497	0.026749	1.1543	1.09534	1.21644	8.11379e-08	0.555	0
rs6678622	intronic	ZZZ3	1:78092479:C:T	1	78092479	1.06165	0.0133491	7.40795e-06	1.15926	0.129575	0.254074	1.10633	0.0629176	0.108265	0.363199	0.367683	0.358467	0.0163483	0.0158383	0.0170188	0.124688	0.131442	0.121137	0.062468	0.0129927	1.06446	1.0377	1.09192	1.52491e-06	0.6542	0
rs149049023	intronic	MIGA1	1:78252839:A:G	1	78252839	1.2702	0.0460541	2.06508e-07	2.93717	1.82702	0.555372	1.05173	0.291558	0.862662	0.025586	0.027778	0.0232722	0.00019503	0.000191164	0.000200112	0.00690687	0.0071842	0.00676105	0.235104	0.045476	1.26504	1.15716	1.38297	2.34281e-07	0.7329	0
rs35535570	intronic	MIGA1	1:78259756:G:A	1	78259756	1.15001	0.0271626	2.66633e-07	1.87009	0.554025	0.258522	1.33488	0.154172	0.0609987	0.0692596	0.0724703	0.0658705	0.0010797	0.00118946	0.000935406	0.0215531	0.0242577	0.020131	0.145377	0.0267195	1.15648	1.09747	1.21865	5.30226e-08	0.4358	0
rs1539738	intronic	MIGA1	1:78305492:A:G	1	78305492	1.06961	0.0137453	9.77863e-07	1.073	0.167146	0.67335	1.04295	0.0688873	0.541548	0.325395	0.330219	0.320303	0.00961678	0.00919711	0.0101685	0.0983177	0.101132	0.0968378	0.0663575	0.0134359	1.06861	1.04083	1.09712	7.86005e-07	0.9372	0
rs12409958	intronic	MIGA1	1:78314478:A:G	1	78314478	1.07162	0.013645	3.99014e-07	0.986328	0.159169	0.931077	1.05894	0.0624034	0.358749	0.331554	0.336694	0.326129	0.0106744	0.0100184	0.0115367	0.11495	0.119489	0.112563	0.0680552	0.0132835	1.07042	1.04291	1.09866	3.0026e-07	0.8604	0
rs12742653	intronic	MIGA1	1:78339481:A:T	1	78339481	1.07246	0.0137282	3.47631e-07	1.00231	0.163159	0.988729	1.03822	0.0715656	0.600254	0.324934	0.330076	0.319506	0.00985403	0.00928207	0.0106059	0.0927203	0.0950805	0.0914792	0.0683507	0.0134366	1.07074	1.04291	1.09931	3.63937e-07	0.8339	0
rs9729667	ncRNA_intronic	NEXN-AS1	1:78349214:C:T	1	78349214	1.07289	0.0137254	2.95712e-07	1.01673	0.165169	0.919965	1.03653	0.0716677	0.616592	0.324926	0.330116	0.319448	0.00961477	0.00908383	0.0103127	0.0922086	0.0945521	0.0909764	0.0687913	0.0134358	1.07121	1.04337	1.0998	3.05512e-07	0.8505	0
rs12401738	intronic	DNAJB4	1:78446761:G:A	1	78446761	1.06895	0.0135174	8.10584e-07	0.865717	0.144205	0.317339	1.07423	0.0611	0.241205	0.33666	0.341434	0.33162	0.0132821	0.0121672	0.0147478	0.133585	0.138563	0.130967	0.0651551	0.0131434	1.06732	1.04018	1.09518	7.14919e-07	0.3445	6.17
rs34517439	intronic	DNAJB4	1:78450517:C:A	1	78450517	1.15798	0.0212433	5.02966e-12	1.01255	0.397465	0.974969	1.24933	0.129363	0.08529	0.1038	0.109505	0.0977787	0.00183368	0.00179128	0.00188943	0.0270942	0.0304479	0.0253308	0.148295	0.0209334	1.15986	1.11323	1.20843	1.39918e-12	0.7975	0
rs4130548	intronic	DNAJB4	1:78463868:T:C	1	78463868	1.06913	0.0135159	7.59422e-07	0.804142	0.141494	0.123424	1.08963	0.0658833	0.192595	0.335084	0.340051	0.32984	0.0119491	0.0106202	0.013696	0.11534	0.120244	0.112761	0.0651313	0.0131825	1.0673	1.04008	1.09524	7.78327e-07	0.1276	51.44
rs12411130	intergenic	DNAJB4(dist=18872),GIPC2(dist=8126)	1:78502520:C:A	1	78502520	1.06982	0.0133788	4.54795e-07	0.685201	0.147137	0.01019	1.08316	0.0610618	0.1908	0.348323	0.353152	0.343225	0.0138733	0.0119336	0.0164231	0.134591	0.140174	0.131655	0.0645648	0.0130175	1.06669	1.03982	1.09426	7.05536e-07	0.0103	78.16
rs12752254	intergenic	DNAJB4(dist=24661),GIPC2(dist=2337)	1:78508309:C:G	1	78508309	1.06797	0.0134372	9.88861e-07	0.693078	0.147234	0.0127745	1.07384	0.0682747	0.296772	0.348736	0.353444	0.343765	0.0141266	0.0122487	0.0165953	0.109023	0.112796	0.107039	0.0625228	0.0131317	1.06452	1.03747	1.09227	1.92451e-06	0.0138	76.66
rs2031496	intronic	GIPC2	1:78527912:T:C	1	78527912	1.06625	0.0130106	8.21633e-07	0.827565	0.12054	0.116376	1.03742	0.0662562	0.579252	0.393765	0.399389	0.387828	0.0195593	0.0179057	0.0217331	0.119918	0.122245	0.118695	0.0603269	0.0126958	1.06218	1.03608	1.08895	2.01684e-06	0.1054	55.56
rs12405751	intronic	GIPC2	1:78531558:C:T	1	78531558	1.06482	0.0130072	1.37513e-06	0.828414	0.118743	0.1129	1.02548	0.0662163	0.70394	0.395587	0.401097	0.38977	0.0201142	0.0184119	0.022352	0.119723	0.121427	0.118828	0.0585562	0.0126902	1.0603	1.03426	1.08701	3.94422e-06	0.0963	57.27
rs6666647	intronic	GIPC2	1:78580790:C:T	1	78580790	1.07409	0.0130452	4.2804e-08	0.934349	0.0947785	0.473707	0.969589	0.0654925	0.637243	0.425267	0.431854	0.418314	0.0338749	0.0324023	0.0358107	0.124723	0.123553	0.125337	0.0651427	0.0126789	1.06731	1.04111	1.09417	2.77846e-07	0.1133	54.08
rs1335482	UTR3	GIPC2(NM_001304725:c.*2036T>C,NM_017655:c.*2036T>C)	1:78603463:T:C	1	78603463	1.07623	0.0128688	1.13928e-08	0.8995	0.0660576	0.108848	0.960007	0.063224	0.518564	0.452877	0.460236	0.445108	0.058139	0.0553632	0.061788	0.138202	0.136198	0.139256	0.0627693	0.0123866	1.06478	1.03924	1.09095	4.03041e-07	0.0071	79.79
rs17391694	intergenic	GIPC2(dist=19493),MGC27382(dist=71657)	1:78623626:C:T	1	78623626	1.14156	0.0205188	1.10014e-10	1.04418	0.44366	0.922376	1.25995	0.120364	0.0548836	0.110564	0.115997	0.104828	0.000804246	0.000778816	0.000837677	0.0266606	0.0309512	0.0244046	0.134994	0.020206	1.14453	1.10009	1.19077	2.37529e-11	0.7061	0
rs12732514	intergenic	GIPC2(dist=36206),MGC27382(dist=54944)	1:78640339:C:T	1	78640339	1.07345	0.0129045	3.9705e-08	0.962318	0.0878161	0.661825	0.984779	0.0616118	0.803398	0.437065	0.443435	0.430341	0.0416258	0.0401869	0.0435173	0.141446	0.141004	0.141678	0.065109	0.0125018	1.06728	1.04144	1.09375	1.90909e-07	0.1926	39.28
rs12406019	intergenic	GIPC2(dist=73997),MGC27382(dist=17153)	1:78678130:A:G	1	78678130	1.07334	0.0128591	3.71084e-08	0.934675	0.0866436	0.435564	0.959386	0.0643302	0.519241	0.435734	0.442246	0.428859	0.0437088	0.0419782	0.0459838	0.130272	0.12841	0.131252	0.0636856	0.0124782	1.06576	1.04001	1.09214	3.33012e-07	0.0717	62.05
rs12730346	intergenic	GIPC2(dist=83023),MGC27382(dist=8127)	1:78687156:C:T	1	78687156	1.06489	0.0129196	1.1353e-06	0.963037	0.0898483	0.675074	0.940711	0.0631066	0.332789	0.432101	0.437411	0.426496	0.0414609	0.0400205	0.0433544	0.136334	0.132864	0.138158	0.0560273	0.0125333	1.05763	1.03196	1.08393	7.81172e-06	0.0901	58.46
rs71641333	ncRNA_intronic	MGC27382	1:78743005:T:A	1	78743005	1.14611	0.0297223	4.47107e-06	0.975208	0.350919	0.942969	1.22604	0.174824	0.243746	0.0567339	0.0591472	0.0541864	0.00288322	0.00280728	0.00298306	0.0150191	0.0167715	0.0140976	0.137134	0.0292003	1.14698	1.08318	1.21454	2.6486e-06	0.8354	0
rs183176853	ncRNA_intronic	LOC100129620	1:99545712:G:C	1	99545712	0.728829	0.878914	0.718926	0.554354	0.131226	6.93413e-06	0.701438	1.09133	0.745222	0.000109698	9.18188e-05	0.00012857	0.0127895	0.0104361	0.0158833	0.000407562	0.000339708	0.000443239	-0.580786	0.128879	0.559459	0.434574	0.720231	6.5922e-06	0.9332	0
rs184789029	ncRNA_intronic	LOC102724691	2:105626389:G:T	2	105626389	0.733348	0.345597	0.369512	0.547166	0.125332	1.50003e-06	0.000110984	9.79357	0.352472	0.000472951	0.000425364	0.000523182	0.0149791	0.0124009	0.0183684	0.00011273	3.77453e-05	0.000152157	-0.570198	0.117815	0.565413	0.448828	0.712283	1.29991e-06	0.498	0
rs17045689	intronic	ACTR3	2:114656176:A:G	2	114656176	0.49725	0.360274	0.0524711	0.0894675	1.55362	0.120252	0.745818	0.0716734	4.28011e-05	0.000410885	0.000311059	0.000516259	0.000482548	0.000375248	0.000623604	0.0952827	0.0799069	0.103367	-0.313009	0.070224	0.731244	0.637215	0.839147	8.30023e-06	0.2176	34.43
rs147339709	intronic	ACTR3	2:114677576:C:T	2	114677576	0.51047	0.345017	0.0513005	0.136877	1.42574	0.163065	0.744193	0.0718011	3.87322e-05	0.000469583	0.000360717	0.0005845	0.000333762	0.000230105	0.00047003	0.0949705	0.0795924	0.103056	-0.315172	0.0702098	0.729663	0.635856	0.83731	7.15556e-06	0.2829	20.8
rs58436922	intronic	ACTR3	2:114679422:C:G	2	114679422	0.483788	0.351622	0.0389207	0.124025	1.49159	0.161704	0.744537	0.0722243	4.41906e-05	0.00042147	0.000311059	0.000538017	0.000297571	0.000194704	0.0004328	0.0942204	0.0790639	0.10219	-0.316429	0.0706678	0.728747	0.634487	0.837009	7.54512e-06	0.2399	29.95
rs80047318	intronic	ACTR3	2:114682417:C:T	2	114682417	0.492041	0.352024	0.043945	0.193631	1.33416	0.218478	0.745272	0.0719592	4.39375e-05	0.000409923	0.000304501	0.000521204	0.000319688	0.000223025	0.000446761	0.0946367	0.0794036	0.102646	-0.314366	0.0704031	0.730252	0.636128	0.838303	7.99826e-06	0.3122	14.09
rs142949828	intronic	ACTR3	2:114691509:G:A	2	114691509	0.491279	0.352505	0.0437725	0.138443	1.3438	0.141177	0.742951	0.0719639	3.64646e-05	0.000422432	0.000317618	0.000533072	0.000311645	0.000191164	0.00047003	0.0948058	0.0794162	0.102898	-0.318241	0.0704127	0.727427	0.633655	0.835076	6.1939e-06	0.2405	29.83
rs80323997	intronic	ACTR3	2:114695575:C:T	2	114695575	0.494926	0.3521	0.0457622	0.191589	1.28332	0.197885	0.742175	0.0722617	3.68721e-05	0.000425319	0.000321366	0.00053505	0.000319688	0.000215944	0.000456069	0.0943809	0.0790891	0.102421	-0.318604	0.0706788	0.727163	0.633095	0.835209	6.55119e-06	0.3082	15.05
rs17046227	intronic	ACTR3	2:114701142:T:C	2	114701142	0.498986	0.351517	0.0479682	0.154071	1.30474	0.151716	0.742533	0.0722501	3.78466e-05	0.000428687	0.000325113	0.000538017	0.000331752	0.000215944	0.000483991	0.0943982	0.0791268	0.102428	-0.318366	0.0706668	0.727337	0.633261	0.835388	6.63196e-06	0.2663	24.41
rs77415254	intronic	ACTR3	2:114704650:C:T	2	114704650	0.498331	0.35218	0.0479676	0.152619	1.29859	0.147735	0.74083	0.0721515	3.21471e-05	0.000425319	0.000322303	0.000534061	0.000319688	0.000194704	0.000483991	0.0948491	0.0793659	0.10299	-0.320576	0.0705789	0.725731	0.631972	0.833401	5.56998e-06	0.2641	24.88
rs79612034	intergenic	ACTR3(dist=1485),LOC100499194(dist=14632)	2:114720614:G:A	2	114720614	0.506657	0.348528	0.0510762	0.269148	1.15876	0.257353	0.741938	0.0723918	3.73553e-05	0.000432536	0.000328861	0.000541973	0.000329741	0.000230105	0.000460722	0.0943332	0.0790513	0.102368	-0.317986	0.0707468	0.727613	0.633402	0.835836	6.9665e-06	0.3892	0
rs75475483	ncRNA_intronic	LINC01191	2:114748490:C:T	2	114748490	0.464862	0.43673	0.0794349	0.0715155	2.41086	0.273889	0.658231	0.0977619	1.88804e-05	0.00028531	0.000212682	0.000361975	0.000134711	7.43415e-05	0.000214073	0.0545092	0.0428284	0.060651	-0.438241	0.0953263	0.64517	0.535218	0.77771	4.28061e-06	0.4873	0
rs115370865	ncRNA_intronic	LINC01191	2:114756527:G:T	2	114756527	0.513058	0.428635	0.11948	0.0693092	2.28195	0.242125	0.640674	0.101524	1.15705e-05	0.000292527	0.000229547	0.000359008	0.000134711	6.72614e-05	0.00022338	0.0526275	0.0411676	0.0586531	-0.461173	0.098698	0.630544	0.519639	0.765119	2.97465e-06	0.5509	0
rs115835364	intergenic	LOC101927881(dist=285696),LINC01854(dist=87749)	2:129911997:C:G	2	129911997	0.51378	0.685493	0.331296	3.27236	3.05074	0.697574	1.76719	0.121371	2.71469e-06	0.000184754	0.00016771	0.000202745	0.000116616	0.000127443	0.000102383	0.0343783	0.0437091	0.0294721	0.532841	0.119421	1.70377	1.34821	2.15309	8.12446e-06	0.2024	37.4
rs114398860	intergenic	LOC101927881(dist=287555),LINC01854(dist=85890)	2:129913856:A:C	2	129913856	0.578994	0.68542	0.425296	0.543452	2.8492	0.830524	1.75524	0.120778	3.19044e-06	0.000183311	0.000171457	0.000195822	0.000126669	0.000123903	0.000130305	0.0343956	0.0437343	0.0294853	0.527222	0.118842	1.69422	1.34218	2.1386	9.15036e-06	0.2594	25.9
rs71406011	intronic	MBD5	2:148825144:C:T	2	148825144	0.815301	0.0415745	9.03358e-07	1.23432	0.333341	0.527689	1.19573	0.278226	0.520552	0.0324946	0.0303733	0.0347338	0.00373774	0.0037631	0.00370439	0.0079778	0.00853045	0.00768722	-0.189743	0.0408087	0.827172	0.763587	0.896051	3.32618e-06	0.1904	39.7
rs2068330	intronic	KCNH7	2:163237390:C:G	2	163237390	1.04936	0.0133564	0.000309295	1.07151	0.0344053	0.0446955	1.10485	0.0499753	0.0460294	0.364613	0.371038	0.357831	0.690818	0.698003	0.681371	0.653677	0.6635	0.648512	0.0537688	0.0120818	1.05524	1.03055	1.08053	8.57058e-06	0.544	0
rs33998987	intronic	KCNH7	2:163284067:T:C	2	163284067	1.0635	0.0140314	1.1441e-05	1.04347	0.0321479	0.18563	1.10256	0.0599219	0.103223	0.331427	0.33821	0.324267	0.554783	0.561576	0.545853	0.209322	0.216847	0.205365	0.0602484	0.0125736	1.0621	1.03625	1.0886	1.65399e-06	0.7043	0
rs13406089	intronic	KCNH7	2:163326297:G:A	2	163326297	1.06541	0.0140145	6.15808e-06	1.04939	0.0318598	0.130266	1.11794	0.0591001	0.0592382	0.332744	0.339672	0.32543	0.552582	0.559664	0.543271	0.213727	0.222144	0.209301	0.0631775	0.0125363	1.06522	1.03936	1.09171	4.66605e-07	0.6411	0
rs7566032	intronic	COBLL1	2:165651157:A:C	2	165651157	0.929809	0.017264	2.49263e-05	0.892131	0.0571509	0.0458029	0.95283	0.0483538	0.31766	0.16507	0.159728	0.17071	0.0548094	0.0520745	0.0584047	0.229878	0.223566	0.233197	-0.0733149	0.0156383	0.929308	0.901256	0.958233	2.75648e-06	0.6776	0
rs9288064	ncRNA_intronic	LINC01934	2:182155628:C:T	2	182155628	0.946832	0.012906	2.30351e-05	0.942734	0.0265542	0.0263662	1.02501	0.0415323	0.551984	0.418048	0.411681	0.42477	0.396115	0.39075	0.403169	0.354531	0.357901	0.352759	-0.0496546	0.0111792	0.951558	0.930935	0.972638	8.92552e-06	0.1758	42.48
rs9288065	ncRNA_intronic	LINC01934	2:182155886:T:A	2	182155886	0.946965	0.0129048	2.41375e-05	0.942973	0.0265535	0.0270157	1.02355	0.0415264	0.575072	0.418063	0.411716	0.424762	0.396164	0.390828	0.403179	0.354379	0.357562	0.352706	-0.0496063	0.0111783	0.951604	0.930982	0.972683	9.09024e-06	0.1881	40.15
rs10175109	ncRNA_intronic	LINC01934	2:182156118:G:C	2	182156118	0.946861	0.0129052	2.32595e-05	0.943047	0.0265534	0.0272189	1.02323	0.0415083	0.580016	0.418047	0.411689	0.424759	0.39629	0.390959	0.4033	0.354262	0.357398	0.352613	-0.0496924	0.0111782	0.951522	0.930902	0.972599	8.76975e-06	0.1899	39.81
rs10187534	ncRNA_intronic	LINC01934	2:182156200:T:C	2	182156200	0.946881	0.0129059	2.34482e-05	0.943413	0.0265505	0.028237	1.02304	0.041185	0.580216	0.418079	0.411711	0.424801	0.396427	0.391139	0.403379	0.3546	0.357738	0.352951	-0.0495394	0.0111721	0.951668	0.931055	0.972736	9.24068e-06	0.1879	40.18
rs13393596	ncRNA_intronic	LINC01934	2:182156317:C:T	2	182156317	0.946851	0.0129062	2.32059e-05	0.943543	0.0265503	0.0286121	1.02278	0.0412123	0.584649	0.418024	0.411653	0.42475	0.396451	0.391182	0.403379	0.354461	0.357562	0.352831	-0.0495638	0.0111728	0.951644	0.931031	0.972714	9.15949e-06	0.1905	39.7
rs13393709	ncRNA_intronic	LINC01934	2:182156402:C:T	2	182156402	0.946947	0.012857	2.23629e-05	0.944041	0.0264495	0.0294651	1.02372	0.0411535	0.568894	0.418083	0.411697	0.424824	0.396502	0.391245	0.403411	0.354561	0.357838	0.352838	-0.0493526	0.0111322	0.951845	0.931302	0.972842	9.27886e-06	0.1839	40.95
rs13419105	ncRNA_intronic	LINC01934	2:182156450:A:G	2	182156450	0.946955	0.0128574	2.24432e-05	0.94392	0.026452	0.0291225	1.02372	0.0411535	0.568894	0.418073	0.411688	0.424813	0.396469	0.391199	0.403397	0.354561	0.357838	0.352838	-0.0493682	0.0111326	0.951831	0.931287	0.972828	9.22628e-06	0.1836	40.99
rs6760805	ncRNA_intronic	LINC01934	2:182157839:A:G	2	182157839	0.941348	0.0132383	4.97811e-06	0.946077	0.0357718	0.12124	1.00575	0.0420667	0.891608	0.381494	0.374906	0.388448	0.17385	0.170745	0.177932	0.336191	0.336827	0.335856	-0.0545848	0.0119076	0.946878	0.925035	0.969237	4.56121e-06	0.3243	11.2
rs76686051	ncRNA_intronic	LINC01934	2:182168292:G:T	2	182168292	0.938877	0.014865	2.20621e-05	0.952	0.0359294	0.170977	0.976114	0.0641642	0.706337	0.256277	0.250265	0.262624	0.168431	0.165785	0.17191	0.118852	0.118546	0.119013	-0.0594269	0.0134315	0.942304	0.917821	0.967441	9.66937e-06	0.8013	0
rs751566618	intergenic	LINC01934(dist=35208),ITGA4(dist=22131)	2:182299488:A:G	2	182299488	6.00519	0.466194	0.000120438	8.25088	2.15449	0.327333	7.98215	0.965106	0.031373	0.000452262	0.000669902	0.000222526	0.000126669	0.000162843	7.91139e-05	0.000728408	0.00137141	0.000390315	1.85612	0.412036	6.39884	2.85344	14.3494	6.64523e-06	0.9584	0
rs573750927	intronic	PDE1A	2:183370121:G:A	2	183370121	29.7775	1.93662	0.0797032	NA	NA	NA	26.4987	0.73667	8.64619e-06	5.72545e-05	8.52603e-05	2.76921e-05	0	0	0	0.0022546	0.00401359	0.00132972	3.29184	0.688538	26.8923	6.97482	103.687	1.74499e-06	0.9551	0
rs16833172	intronic	STAT1	2:191876069:G:A	2	191876069	0.867751	0.0456428	0.00188454	0.864858	0.0631993	0.0215996	0.83256	0.0627356	0.00348917	0.0211514	0.020038	0.0223267	0.0506736	0.0479892	0.0542023	0.13391	0.121792	0.140282	-0.153385	0.0318713	0.857799	0.805854	0.913093	1.48959e-06	0.8576	0
rs73979324	intergenic	STAT1(dist=4472),LOC105373805(dist=2804)	2:191883448:G:A	2	191883448	0.867289	0.0455899	0.0017894	0.86535	0.0630535	0.021812	0.841201	0.0632372	0.00624685	0.021125	0.0200034	0.0223089	0.0503498	0.0476777	0.0538626	0.131703	0.120546	0.137569	-0.150728	0.0318996	0.860082	0.807954	0.915574	2.30041e-06	0.9203	0
rs10931936	intronic	CASP8	2:202143928:T:C	2	202143928	0.938547	0.0138379	4.57784e-06	0.975558	0.0281808	0.379893	0.962795	0.0471195	0.421025	0.708864	0.701758	0.716365	0.706122	0.705498	0.706943	0.77954	0.775025	0.781913	-0.0547395	0.0120109	0.946732	0.924705	0.969284	5.17694e-06	0.4373	0
rs3769818	intronic	CASP8	2:202151163:A:G	2	202151163	0.939307	0.0138447	6.10971e-06	0.975713	0.0281979	0.38324	0.964443	0.0473288	0.444293	0.709064	0.702057	0.71646	0.706159	0.705597	0.706897	0.780042	0.775843	0.782251	-0.0540002	0.0120201	0.947432	0.925372	0.970018	7.03931e-06	0.4456	0
rs700635	UTR3	ALS2CR12(NM_001289993:c.*153G>T,NM_139163:c.*153G>T,NM_001127391:c.*153G>T)	2:202153225:C:A	2	202153225	0.939821	0.0138431	7.34219e-06	0.975167	0.0282019	0.372574	0.960711	0.0471897	0.395678	0.709084	0.702128	0.716426	0.706189	0.705501	0.707092	0.779635	0.775025	0.782059	-0.0539368	0.0120171	0.947492	0.925436	0.970074	7.17792e-06	0.4787	0
rs4522587	intronic	ICOS	2:204811623:G:C	2	204811623	1.03843	0.0151835	0.0130064	1.15516	0.0295927	1.09295e-06	1.06544	0.0460822	0.168985	0.767633	0.770142	0.764984	0.669069	0.680331	0.654263	0.393527	0.401384	0.389395	0.0601848	0.0129636	1.06203	1.03539	1.08936	3.4405e-06	0.0059	80.51
rs10932034	intronic	ICOS	2:204812993:A:G	2	204812993	1.03851	0.015185	0.012833	1.15045	0.029602	2.19658e-06	1.07277	0.0457665	0.124834	0.767953	0.77047	0.765296	0.669595	0.680551	0.655194	0.401045	0.409763	0.396461	0.060003	0.0129582	1.06184	1.03521	1.08915	3.64775e-06	0.0086	78.99
rs7598662	intronic	ARMC9	2:232106919:T:C	2	232106919	0.948557	0.0132034	6.33482e-05	0.931282	0.0268727	0.00806656	0.968067	0.0522207	0.534291	0.407209	0.401706	0.413018	0.408175	0.401129	0.417438	0.78401	0.77807	0.787133	-0.0552155	0.0115565	0.946281	0.925088	0.96796	1.77156e-06	0.7495	0
rs188690737	intergenic	NONE(dist=NONE),FAM110C(dist=9563)	2:29251:G:A	2	29251	0.000117233	0.475153	6.65559e-81	0.0125213	2.45619	0.0745245	1.19731	0.524758	0.731476	0.0157936	0.0134074	0.0183124	0.03447	0.034013	0.0350707	0.00181668	0.0018621	0.0017928	-4.88216	0.348652	0.00758064	0.0038276	0.0150136	1.49547e-44	0	98.82
rs72786988	intergenic	EHD3(dist=34898),XDH(dist=31030)	2:31526158:G:A	2	31526158	0.62516	0.101801	3.94284e-06	0.784986	0.562762	0.667065	0.963804	0.40843	0.928076	0.00571198	0.00488045	0.00658972	0.00161251	0.00150099	0.00175912	0.00302203	0.00289381	0.00308944	-0.43838	0.0972915	0.64508	0.533087	0.780603	6.61105e-06	0.5535	0
rs72788808	intergenic	LINC01819(dist=54718),ZFP36L2(dist=128141)	2:43321400:G:A	2	43321400	1.12206	0.0264713	1.35813e-05	1.14063	0.0903205	0.145164	0.999145	0.138251	0.995062	0.0703961	0.0740397	0.06655	0.0406707	0.0415321	0.0395383	0.039902	0.040312	0.0396864	0.112631	0.0249845	1.11922	1.06573	1.17539	6.5429e-06	0.6952	0
rs57349008	intronic	WDPCP	2:63360496:G:A	2	63360496	0.878226	0.208275	0.532982	0.658985	0.0910044	4.58807e-06	0.91053	1.91169	0.960896	0.00134668	0.00141101	0.00127878	0.0255811	0.0224122	0.0297468	0.000299168	0.000364872	0.00026462	-0.370485	0.0833121	0.690399	0.586386	0.812862	8.70965e-06	0.4454	0
rs142746741	intronic	WDPCP	2:63389184:C:T	2	63389184	0.93526	0.197397	0.734558	0.596951	0.102401	4.69832e-07	0.866162	1.72547	0.933635	0.00145446	0.00155717	0.00134603	0.0186042	0.0153675	0.0228593	0.000290496	0.000364872	0.000251389	-0.419948	0.0907721	0.657081	0.549987	0.785029	3.72084e-06	0.1286	51.25
rs7558347	intronic	ACTR2	2:65472800:C:A	2	65472800	0.931409	0.0174529	4.67394e-05	0.945413	0.0341544	0.100275	0.918939	0.0685309	0.217372	0.83952	0.835085	0.8442	0.808708	0.805515	0.812905	0.89755	0.892438	0.900238	-0.0687775	0.0151565	0.933534	0.90621	0.961683	5.68394e-06	0.9017	0
rs268857	intronic	ACTR2	2:65474539:A:G	2	65474539	0.925674	0.0176443	1.2019e-05	0.94508	0.0341382	0.0980024	0.92797	0.0687719	0.27703	0.842941	0.838208	0.847937	0.809928	0.806673	0.814208	0.898335	0.893747	0.900748	-0.0729532	0.0152826	0.929644	0.902211	0.957912	1.80949e-06	0.8641	0
rs268855	intronic	ACTR2	2:65477446:T:C	2	65477446	0.926351	0.0175434	1.29636e-05	0.944702	0.0339587	0.0939043	0.931333	0.0687237	0.300605	0.842818	0.838056	0.847845	0.81032	0.806981	0.814711	0.898279	0.893848	0.900609	-0.0723092	0.0152003	0.930243	0.902938	0.958375	1.9641e-06	0.8765	0
rs268853	intronic	ACTR2	2:65478003:C:T	2	65478003	0.925726	0.0175341	1.07482e-05	0.944601	0.0339639	0.093343	0.929715	0.0688056	0.289521	0.842614	0.837817	0.847677	0.810327	0.806977	0.814729	0.898231	0.893697	0.900615	-0.072927	0.0151956	0.929669	0.902388	0.957774	1.59298e-06	0.8698	0
rs268870	intronic	ACTR2	2:65483549:T:C	2	65483549	0.925697	0.017559	1.09712e-05	0.950631	0.0337068	0.133082	0.942055	0.0674613	0.376252	0.842775	0.837956	0.847863	0.808447	0.805409	0.81244	0.896544	0.892728	0.898551	-0.070936	0.0151736	0.931521	0.904226	0.959641	2.94024e-06	0.7717	0
rs268868	intronic	ACTR2	2:65484978:G:C	2	65484978	0.925024	0.0175566	9.03221e-06	0.952691	0.0336635	0.149956	0.940708	0.067438	0.364752	0.842606	0.837718	0.847767	0.807819	0.804892	0.811667	0.896458	0.892564	0.898505	-0.0711024	0.0151679	0.931367	0.904085	0.959471	2.76305e-06	0.7314	0
rs268867	intronic	ACTR2	2:65485451:G:T	2	65485451	0.92521	0.0175579	9.54018e-06	0.951762	0.0337074	0.142447	0.941148	0.0674468	0.368496	0.842653	0.837773	0.847803	0.808346	0.805374	0.812253	0.896501	0.892627	0.898538	-0.0711374	0.0151729	0.931334	0.904045	0.959447	2.75262e-06	0.7484	0
rs268861	intronic	ACTR2	2:65488160:A:G	2	65488160	0.924538	0.0176034	8.30438e-06	0.953149	0.0337639	0.15527	0.950354	0.0666953	0.445174	0.843383	0.838417	0.848625	0.808764	0.805891	0.812542	0.89569	0.892287	0.897479	-0.0708558	0.0151986	0.931596	0.904254	0.959765	3.13161e-06	0.6925	0
rs268862	intronic	ACTR2	2:65488538:G:A	2	65488538	0.924874	0.0175917	9.01798e-06	0.953287	0.0337396	0.156221	0.960878	0.0683699	0.559416	0.843222	0.838269	0.84845	0.80864	0.80577	0.812412	0.901513	0.898641	0.903023	-0.0700606	0.0152079	0.932337	0.904957	0.960546	4.08819e-06	0.658	0
rs268863	intronic	ACTR2	2:65488803:G:A	2	65488803	0.924215	0.0175844	7.40101e-06	0.953345	0.0337214	0.156525	0.944636	0.0665637	0.392189	0.843068	0.838079	0.848334	0.808505	0.805639	0.812272	0.895391	0.891646	0.89736	-0.0713842	0.0151809	0.931104	0.903808	0.959225	2.57336e-06	0.6993	0
rs268864	intronic	ACTR2	2:65489742:G:A	2	65489742	0.923433	0.017561	5.73227e-06	0.958795	0.0330502	0.202965	0.927575	0.0662655	0.256564	0.842902	0.837856	0.84823	0.806522	0.803908	0.809959	0.898665	0.893822	0.901211	-0.0715807	0.0150998	0.930921	0.903774	0.958884	2.13187e-06	0.6031	0
rs268873	intronic	ACTR2	2:65495073:T:C	2	65495073	0.923921	0.0178135	8.91019e-06	0.954901	0.0335465	0.168937	0.983774	0.0724457	0.821351	0.844633	0.839727	0.849813	0.80524	0.8024	0.808972	0.911555	0.909839	0.912457	-0.069374	0.0153746	0.932978	0.905283	0.96152	6.41407e-06	0.5182	0
rs190577	UTR3	ACTR2(NM_005722:c.*276A>G,NM_001005386:c.*276A>G)	2:65496144:A:G	2	65496144	0.9235	0.0176019	6.14437e-06	0.968347	0.0326247	0.324176	0.925939	0.0648751	0.235588	0.842272	0.837158	0.84767	0.799725	0.7976	0.802518	0.890305	0.88538	0.892895	-0.0693278	0.0150675	0.933021	0.90587	0.960986	4.20154e-06	0.438	0
rs10116	UTR3	ACTR2(NM_005722:c.*861G>A,NM_001005386:c.*861G>A)	2:65496729:G:A	2	65496729	0.924147	0.0176289	7.65145e-06	0.968885	0.0325729	0.331835	0.919299	0.0647816	0.193984	0.842148	0.837092	0.847485	0.798665	0.796563	0.801429	0.889785	0.884424	0.892604	-0.0690393	0.0150781	0.93329	0.906112	0.961283	4.67706e-06	0.4303	0
rs268878	UTR3	ACTR2(NM_005722:c.*1703C>A,NM_001005386:c.*1703C>A)	2:65497571:C:A	2	65497571	0.92361	0.0176197	6.48186e-06	0.96799	0.0325487	0.317541	0.920291	0.0645797	0.198354	0.842076	0.836973	0.847462	0.798548	0.796382	0.801396	0.888861	0.883568	0.891645	-0.0696041	0.0150674	0.932763	0.905619	0.96072	3.84618e-06	0.4374	0
rs268881	intergenic	ACTR2(dist=2993),SPRED2(dist=36602)	2:65501383:G:A	2	65501383	0.92452	0.017617	8.39528e-06	0.967484	0.0325558	0.30993	0.921195	0.064071	0.200147	0.842055	0.837008	0.847382	0.798643	0.796467	0.801503	0.88675	0.881454	0.889534	-0.0689597	0.0150599	0.933364	0.906216	0.961325	4.67104e-06	0.4606	0
rs268882	intergenic	ACTR2(dist=4412),SPRED2(dist=35183)	2:65502802:G:A	2	65502802	0.925307	0.0175794	1.00569e-05	0.965425	0.0324394	0.278051	0.926745	0.0575271	0.186017	0.841705	0.836698	0.846989	0.797987	0.795649	0.801061	0.860219	0.854001	0.863489	-0.0685391	0.0149265	0.933757	0.906835	0.961478	4.39485e-06	0.5113	0
rs268851	intergenic	ACTR2(dist=8237),SPRED2(dist=31358)	2:65506627:T:C	2	65506627	0.925515	0.0177868	1.35003e-05	0.967708	0.033265	0.323752	0.906696	0.0659339	0.1374	0.843838	0.838921	0.849029	0.799393	0.797313	0.802127	0.888766	0.882788	0.891909	-0.0691245	0.0152594	0.93321	0.905713	0.961543	5.89981e-06	0.4496	0
rs268850	intergenic	ACTR2(dist=9896),SPRED2(dist=29699)	2:65508286:A:G	2	65508286	0.925162	0.0177979	1.23921e-05	0.967695	0.03329	0.323925	0.909221	0.0660018	0.149334	0.843977	0.839035	0.849194	0.799423	0.797345	0.802155	0.889083	0.883279	0.892134	-0.0692601	0.0152697	0.933084	0.905572	0.961432	5.73896e-06	0.4537	0
rs13399786	intergenic	ACTR2(dist=12315),SPRED2(dist=27280)	2:65510705:T:C	2	65510705	1.09387	0.0193583	3.5716e-06	1.0135	0.0350275	0.701813	1.0893	0.0618871	0.166957	0.129229	0.133886	0.124313	0.200428	0.201066	0.19959	0.137717	0.143067	0.134903	0.0728211	0.0163416	1.07554	1.04163	1.11054	8.34374e-06	0.1587	45.67
rs72822420	intergenic	ACTR2(dist=15377),SPRED2(dist=24218)	2:65513767:T:C	2	65513767	1.09067	0.019876	1.26118e-05	1.0993	0.0854262	0.267762	1.05883	0.114268	0.616883	0.121758	0.125939	0.117345	0.0374135	0.0377195	0.0370114	0.0382067	0.0397584	0.0373908	0.08636	0.019087	1.0902	1.05017	1.13176	6.05229e-06	0.9631	0
rs12469731	ncRNA_intronic	LINC01828	2:67349611:A:G	2	67349611	1.18631	0.0662441	0.00990612	1.13872	0.0481992	0.0070346	1.26177	0.0805541	0.0038959	0.0114817	0.0121482	0.0107781	0.105244	0.109756	0.0993112	0.0710414	0.0804102	0.0661154	0.160854	0.0350837	1.17451	1.09646	1.25812	4.54261e-06	0.5416	0
rs76980472	intergenic	ETAA1(dist=156919),LINC01812(dist=228734)	2:67794452:T:C	2	67794452	1.28446	0.0538798	3.37989e-06	1.28103	0.339137	0.465226	1.52101	0.334792	0.210335	0.0159451	0.0176114	0.0141862	0.00352059	0.00361088	0.0034019	0.0034556	0.00426522	0.0030299	0.254441	0.0525528	1.28974	1.16351	1.42967	1.2878e-06	0.883	0
rs147855133	intergenic	VWA3B(dist=2083),CNGA3(dist=31125)	2:98931493:G:A	2	98931493	1.84263	0.134521	5.53325e-06	1.0692	0.528723	0.899302	4.75723	0.847485	0.0657174	0.00301428	0.00373365	0.00225493	0.00156426	0.00156117	0.00156832	0.000897503	0.00148465	0.00058878	0.600792	0.128852	1.82356	1.41658	2.34748	3.12153e-06	0.3157	13.26
rs142854730	intronic	CNGA3	2:98976535:T:C	2	98976535	2.0566	0.14413	5.64992e-07	1.02629	0.572701	0.963857	3.30117	0.800557	0.13575	0.00266979	0.00339729	0.00190185	0.00134108	0.00134169	0.00134028	0.000975546	0.00142174	0.000740937	0.694875	0.137689	2.00346	1.5296	2.62412	4.49481e-07	0.4093	0
rs188180110	intronic	LSAMP	3:116102398:T:C	3	116102398	0.741392	0.0716482	2.96258e-05	0.482774	0.322832	0.0240903	1.37827	0.483774	0.507218	0.00924491	0.00816156	0.0103885	0.0040333	0.00355423	0.00466307	0.00224592	0.00251636	0.00210373	-0.306255	0.0692264	0.736199	0.642789	0.843183	9.69073e-06	0.1829	41.14
rs139305575	ncRNA_intronic	IL12A-AS1	3:159771682:C:T	3	159771682	1.32085	0.546204	0.610417	1.71566	1.15297	0.639655	1.52086	0.0952554	1.07455e-05	0.000243452	0.000272646	0.000212635	0.000438314	0.000442509	0.0004328	0.0471948	0.0581656	0.0414263	0.415935	0.0935298	1.51579	1.2619	1.82076	8.70434e-06	0.9626	0
rs147149163	ncRNA_intronic	IL12A-AS1	3:159779306:C:G	3	159779306	1.31923	0.544998	0.61121	2.37048	1.18464	0.466264	1.52577	0.0952815	9.24027e-06	0.00024249	0.000271709	0.000211646	0.000406144	0.000424809	0.000381608	0.046965	0.0580272	0.0411485	0.420962	0.0935647	1.52343	1.26817	1.83006	6.82265e-06	0.9006	0
rs142862994	ncRNA_intronic	IL12A-AS1	3:159784815:C:G	3	159784815	1.33713	0.541211	0.591406	3.22734	1.14986	0.308222	1.519	0.0949127	1.05982e-05	0.000239122	0.000269835	0.000206701	0.000472495	0.000513311	0.000418838	0.0469476	0.0579768	0.0411485	0.419221	0.0931786	1.52078	1.26692	1.82549	6.82386e-06	0.7847	0
rs145894614	ncRNA_intronic	IL12A-AS1	3:159790950:G:A	3	159790950	1.15485	0.535189	0.787918	4.99355	1.24561	0.196686	1.52924	0.0954112	8.50867e-06	0.000242008	0.000263276	0.000219559	0.000406144	0.00046021	0.000335071	0.0462366	0.0573478	0.0403943	0.422858	0.0936643	1.52632	1.27033	1.83389	6.34312e-06	0.555	0
rs116522177	ncRNA_intronic	IL12A-AS1	3:159797129:T:C	3	159797129	1.07388	0.509878	0.888818	2.4928	1.163	0.432225	1.53578	0.095083	6.41514e-06	0.000254037	0.000271709	0.000235383	0.000432282	0.000453129	0.000404877	0.0472641	0.0585304	0.0413403	0.420199	0.0931712	1.52226	1.26818	1.82725	6.48388e-06	0.7201	0
rs148575263	intergenic	TPRG1(dist=219317),TP63(dist=53947)	3:189260588:G:A	3	189260588	1.45054	0.101537	0.000249205	1.78481	0.207536	0.00524833	1.45347	0.605162	0.536614	0.00499509	0.00560938	0.00434667	0.0114444	0.0123655	0.0102336	0.0020248	0.0022773	0.00189203	0.411144	0.0901876	1.50854	1.26412	1.80022	5.14563e-06	0.6671	0
rs13071778	intergenic	TPRG1(dist=238749),TP63(dist=34515)	3:189280020:G:A	3	189280020	1.07742	0.0245446	0.00238094	1.15348	0.029914	1.81306e-06	0.858002	0.116696	0.189393	0.074681	0.0766527	0.0725997	0.305704	0.317502	0.290195	0.0426856	0.0392426	0.0444959	0.0954434	0.0187289	1.10015	1.06049	1.14128	3.46802e-07	0.0206	74.25
rs7647156	intergenic	TPRG1(dist=252170),TP63(dist=21094)	3:189293441:C:T	3	189293441	1.07096	0.0243094	0.00479993	1.14793	0.029716	3.44228e-06	0.964877	0.0869565	0.680943	0.075777	0.0776037	0.0738488	0.309333	0.320791	0.294271	0.0674775	0.0655637	0.0684837	0.0904703	0.01839	1.09469	1.05593	1.13487	8.67494e-07	0.0648	63.46
rs75395520	intergenic	TPRG1(dist=255663),TP63(dist=17601)	3:189296934:C:T	3	189296934	1.07352	0.0243774	0.00361037	1.14674	0.0296463	3.86558e-06	0.967526	0.0869926	0.704324	0.075064	0.076976	0.0730457	0.309876	0.321304	0.294853	0.067265	0.0654504	0.0682191	0.0917164	0.0184031	1.09605	1.05722	1.13631	6.23628e-07	0.0778	60.84
rs73188250	intergenic	TPRG1(dist=260356),TP63(dist=12908)	3:189301627:C:T	3	189301627	0.952057	0.0130114	0.00015941	0.883397	0.0303575	4.42659e-05	1.01167	0.0715105	0.871112	0.391732	0.386101	0.397676	0.289553	0.279974	0.302145	0.0932536	0.094766	0.0924583	-0.0587779	0.0117954	0.942916	0.921367	0.964969	6.25647e-07	0.0466	67.38
rs3922955	intergenic	TPRG1(dist=261698),TP63(dist=11566)	3:189302969:A:G	3	189302969	0.95125	0.013006	0.000121682	0.881579	0.0303121	3.20923e-05	1.00559	0.0713754	0.9377	0.392169	0.386403	0.398254	0.288662	0.278929	0.301457	0.0940904	0.0952315	0.0934903	-0.0599664	0.0117881	0.941796	0.920286	0.963809	3.6374e-07	0.0454	67.66
rs17443378	intergenic	TPRG1(dist=262356),TP63(dist=10908)	3:189303627:C:G	3	189303627	0.951998	0.0130113	0.000156339	0.881178	0.0303491	3.07277e-05	1.00744	0.0715285	0.917468	0.391394	0.385747	0.397353	0.288437	0.278703	0.301233	0.0931755	0.0944514	0.0925046	-0.0593295	0.0117949	0.942396	0.92086	0.964436	4.90232e-07	0.0413	68.63
rs79770039	intergenic	TPRG1(dist=270702),TP63(dist=2562)	3:189311973:T:C	3	189311973	1.07186	0.0242492	0.00421219	1.15506	0.0295903	1.1063e-06	0.982269	0.086271	0.835719	0.0757082	0.0775962	0.0737153	0.311798	0.323786	0.29604	0.0677506	0.0664696	0.0684242	0.0941371	0.0183276	1.09871	1.05994	1.1389	2.80114e-07	0.0613	64.19
rs6792756	intronic	TP63	3:189320167:C:A	3	189320167	1.07511	0.023342	0.001918	1.14528	0.0275053	8.14342e-07	0.999293	0.0443346	0.987273	0.0797093	0.0820138	0.0772767	0.392744	0.405423	0.376075	0.276106	0.275038	0.276667	0.0850719	0.0165161	1.0888	1.05411	1.12462	2.59306e-07	0.0245	73.04
rs9882796	intronic	TP63	3:189330551:G:A	3	189330551	0.969151	0.0154663	0.042762	0.854929	0.0273472	9.96303e-09	0.955169	0.0423978	0.279333	0.789469	0.787014	0.792059	0.592812	0.578087	0.61217	0.46586	0.462028	0.467875	-0.0602725	0.0128312	0.941508	0.918125	0.965486	2.63558e-06	0.0003	87.55
rs9812901	intronic	TP63	3:189331804:C:T	3	189331804	0.95594	0.0130412	0.000549832	0.903071	0.0280571	0.000279281	1.00721	0.0480528	0.881179	0.371827	0.366709	0.377229	0.348414	0.338307	0.3617	0.231829	0.233379	0.231013	-0.0516074	0.0114835	0.949702	0.928565	0.971319	6.98776e-06	0.0834	59.75
rs56260952	intronic	TP63	3:189334966:A:G	3	189334966	0.953648	0.0129655	0.000251693	0.898499	0.0285256	0.000175393	1.01499	0.0474248	0.75371	0.382858	0.37769	0.388313	0.327857	0.317991	0.340827	0.240609	0.242866	0.239422	-0.0534285	0.011454	0.947974	0.926929	0.969496	3.0921e-06	0.0545	65.62
rs9825172	intronic	TP63	3:189335242:T:A	3	189335242	0.946626	0.0130856	2.76869e-05	0.869683	0.029637	2.46221e-06	1.00697	0.0478231	0.88454	0.366614	0.360728	0.372827	0.280571	0.268685	0.296198	0.234244	0.23577	0.233441	-0.0642226	0.0116124	0.937796	0.916693	0.959386	3.19314e-08	0.01	78.26
rs9881000	intronic	TP63	3:189335606:C:A	3	189335606	0.954314	0.0129794	0.000314785	0.896079	0.0285653	0.000122412	1.01425	0.0474784	0.765648	0.383793	0.378706	0.389164	0.328724	0.318635	0.341986	0.241181	0.243395	0.240017	-0.0533556	0.011467	0.948043	0.926973	0.969592	3.27156e-06	0.0456	67.61
rs36108040	intronic	TP63	3:189335844:A:G	3	189335844	0.934998	0.0126626	1.10932e-07	0.837659	0.0272028	7.41582e-11	0.999724	0.0444155	0.995046	0.484227	0.476473	0.492412	0.492633	0.476441	0.513919	0.308381	0.309222	0.307939	-0.0813717	0.0111146	0.921851	0.901986	0.942153	2.45798e-13	0.0002	88.22
rs10937395	intronic	TP63	3:189336370:G:A	3	189336370	1.0747	0.0236883	0.00235691	1.1513	0.0276556	3.49642e-07	1.02322	0.0745511	0.758184	0.077257	0.0794382	0.0749545	0.392541	0.405806	0.375102	0.0847598	0.0850025	0.0846322	0.0968721	0.0174888	1.10172	1.06459	1.14014	3.04024e-08	0.0995	56.67
rs4687076	intronic	TP63	3:189336473:T:C	3	189336473	0.932503	0.0230301	0.00241002	0.869317	0.02767	4.1627e-07	1.02483	0.0429532	0.568049	0.918002	0.915611	0.920526	0.605843	0.592715	0.623101	0.59589	0.600944	0.593232	-0.0807236	0.0163659	0.922449	0.893329	0.952518	8.12092e-07	0.0045	81.52
rs35149393	intronic	TP63	3:189337394:C:T	3	189337394	1.07474	0.0236903	0.00234735	1.15084	0.0276543	3.7702e-07	1.0237	0.0745854	0.753459	0.0772377	0.0794242	0.0749298	0.39283	0.406068	0.375428	0.084517	0.0847886	0.0843742	0.0967641	0.0174897	1.1016	1.06448	1.14002	3.15449e-08	0.1026	56.07
rs28632188	intronic	TP63	3:189337839:G:A	3	189337839	0.946	0.0130873	2.21811e-05	0.868825	0.0296266	2.07293e-06	1.00921	0.047933	0.848283	0.365983	0.360002	0.372297	0.279078	0.267088	0.294839	0.234296	0.235921	0.233441	-0.0647938	0.0116145	0.937261	0.916165	0.958842	2.42347e-08	0.0089	78.8
rs34566957	intronic	TP63	3:189339311:T:G	3	189339311	1.06862	0.013077	3.86802e-07	1.16109	0.0278408	8.10159e-08	0.989733	0.0490187	0.833252	0.390737	0.397773	0.383311	0.42654	0.439702	0.409238	0.260783	0.259449	0.261485	0.0763189	0.0115056	1.07931	1.05524	1.10392	3.28533e-11	0.005	81.11
rs9864559	intronic	TP63	3:189339649:A:G	3	189339649	0.932739	0.0230471	0.0025178	0.869298	0.0276703	4.14678e-07	1.02479	0.0429526	0.568566	0.918091	0.915711	0.920603	0.605851	0.592722	0.623111	0.595894	0.600944	0.593239	-0.0806155	0.016372	0.922548	0.893415	0.952632	8.47987e-07	0.0044	81.54
rs16864652	intronic	TP63	3:189340147:G:A	3	189340147	1.07989	0.0231724	0.000910973	1.14866	0.027792	6.13592e-07	1.01414	0.058847	0.811415	0.0817228	0.0842268	0.0790796	0.398458	0.411325	0.381543	0.148426	0.148314	0.148485	0.0947887	0.0170356	1.09943	1.06332	1.13676	2.63405e-08	0.0835	59.73
rs13085076	intronic	TP63	3:189340384:G:A	3	189340384	1.07591	0.0238367	0.002143	1.16641	0.0293136	1.51043e-07	1.00233	0.0757298	0.975513	0.0760142	0.0781556	0.0737539	0.318648	0.33168	0.301517	0.0820413	0.0814293	0.0823631	0.0995208	0.017966	1.10464	1.06642	1.14423	3.03529e-08	0.0425	68.33
rs71308969	intronic	TP63	3:189340886:G:A	3	189340886	1.076	0.0236499	0.00195274	1.15028	0.0276424	4.08733e-07	1.02325	0.0745433	0.757845	0.0772782	0.0794823	0.0749515	0.392756	0.40588	0.375503	0.0847598	0.0850025	0.0846322	0.0971527	0.0174699	1.10203	1.06493	1.14042	2.6798e-08	0.11	54.7
rs10937396	intronic	TP63	3:189341297:G:A	3	189341297	1.0492	0.0129478	0.000207757	1.11212	0.0284659	0.000189067	1.01669	0.0418593	0.692471	0.615176	0.620328	0.609737	0.671664	0.681521	0.658707	0.518128	0.520005	0.517141	0.0549671	0.0113448	1.05651	1.03327	1.08026	1.26511e-06	0.1121	54.31
rs9332461	intronic	TP63	3:189341790:G:A	3	189341790	0.944231	0.0130745	1.13844e-05	0.869997	0.029532	2.40835e-06	0.975468	0.0449954	0.580947	0.36676	0.360594	0.373269	0.278116	0.266075	0.293945	0.278789	0.276007	0.280253	-0.0677725	0.0115544	0.934473	0.913548	0.955877	4.477e-09	0.0247	72.98
rs7643161	intronic	TP63	3:189342639:T:C	3	189342639	0.945269	0.017445	0.00125337	0.858269	0.0270484	1.5996e-08	0.969334	0.0421919	0.46039	0.844093	0.84115	0.8472	0.561802	0.546771	0.581562	0.534539	0.532008	0.535869	-0.0788856	0.0138482	0.924146	0.899399	0.949573	1.22324e-08	0.0054	80.83
rs4398410	intronic	TP63	3:189344011:C:T	3	189344011	0.944487	0.0130367	1.18169e-05	0.871324	0.0288395	1.78691e-06	0.981585	0.0442085	0.674164	0.36666	0.360521	0.373141	0.275265	0.262826	0.291619	0.282947	0.280788	0.284083	-0.0672776	0.0114724	0.934936	0.914147	0.956197	4.50995e-09	0.0203	74.33
rs6790258	intronic	TP63	3:189344149:C:T	3	189344149	1.07278	0.0232511	0.00251425	1.15449	0.0273689	1.5283e-07	1.02998	0.0546221	0.588611	0.0798041	0.0821103	0.0773696	0.389979	0.403767	0.371854	0.15705	0.157788	0.156662	0.0942202	0.0168551	1.0988	1.06309	1.13571	2.2707e-08	0.057	65.08
rs9830151	intronic	TP63	3:189345114:G:A	3	189345114	0.943656	0.0173721	0.000842914	0.857913	0.0267307	9.85442e-09	0.971591	0.0419145	0.491711	0.84348	0.840411	0.846719	0.561595	0.546148	0.581902	0.537556	0.535242	0.538773	-0.0800883	0.0137591	0.923035	0.898475	0.948266	5.85789e-09	0.005	81.14
rs34829136	intronic	TP63	3:189345366:G:A	3	189345366	1.07439	0.023173	0.0019596	1.15505	0.0273976	1.43246e-07	1.02961	0.0542111	0.590449	0.0805951	0.0829789	0.0780788	0.390629	0.404414	0.372506	0.161299	0.162016	0.160922	0.0949351	0.0168199	1.09959	1.06393	1.13644	1.6593e-08	0.0579	64.9
rs35135349	intronic	TP63	3:189345380:A:G	3	189345380	1.07589	0.0231736	0.00159695	1.15371	0.027393	1.79203e-07	1.02871	0.0542083	0.601595	0.08047	0.0829077	0.0778968	0.390327	0.404018	0.372329	0.161251	0.16189	0.160916	0.0951568	0.0168189	1.09983	1.06417	1.13669	1.53399e-08	0.0648	63.45
rs34429293	intronic	TP63	3:189345519:G:T	3	189345519	1.07594	0.0231723	0.00158528	1.15367	0.0273895	1.79815e-07	1.02881	0.0542067	0.600308	0.0804796	0.0829198	0.0779037	0.390377	0.404068	0.37238	0.161256	0.161902	0.160916	0.0951799	0.0168176	1.09986	1.06419	1.13671	1.51776e-08	0.0652	63.37
rs34505637	intronic	TP63	3:189345631:G:A	3	189345631	1.07436	0.0231771	0.00197024	1.15408	0.0273857	1.67113e-07	1.02876	0.0542096	0.600935	0.0804031	0.0827896	0.0778839	0.390307	0.404029	0.372268	0.161191	0.161839	0.160849	0.0945461	0.0168186	1.09916	1.06352	1.136	1.89292e-08	0.0599	64.47
rs71308970	intronic	TP63	3:189345904:C:A	3	189345904	1.07491	0.0231816	0.00183171	1.15413	0.0273856	1.65567e-07	1.02915	0.0542014	0.595984	0.0803848	0.0827849	0.0778513	0.390313	0.404036	0.372273	0.161113	0.161802	0.16075	0.0948737	0.0168201	1.09952	1.06386	1.13637	1.69544e-08	0.0616	64.13
rs6797409	intronic	TP63	3:189346522:C:A	3	189346522	1.07477	0.0231829	0.00186799	1.15435	0.0273875	1.59663e-07	1.02941	0.0542068	0.592855	0.0803882	0.082784	0.0778592	0.390359	0.404099	0.372296	0.161182	0.16189	0.16081	0.0949023	0.0168212	1.09955	1.06389	1.13641	1.68248e-08	0.0608	64.28
rs9835951	intronic	TP63	3:189346567:C:T	3	189346567	0.944813	0.0130496	1.36034e-05	0.870289	0.0289298	1.56844e-06	1.01188	0.0470584	0.801911	0.366549	0.360449	0.372988	0.274594	0.262234	0.290841	0.240401	0.242011	0.239554	-0.0657061	0.0115326	0.936406	0.915477	0.957814	1.21644e-08	0.0083	79.14
rs6800124	intronic	TP63	3:189346815:C:G	3	189346815	1.07604	0.0231745	0.00156392	1.15396	0.027395	1.72179e-07	1.02937	0.0542041	0.593265	0.0805272	0.0829676	0.0779512	0.390683	0.404365	0.372696	0.16126	0.161965	0.160889	0.0953728	0.0168196	1.10007	1.06439	1.13694	1.42524e-08	0.0653	63.35
rs35139818	intronic	TP63	3:189346959:C:G	3	189346959	1.08415	0.021307	0.000149331	1.16692	0.0267704	8.10565e-09	1.03859	0.0532967	0.4774	0.0967682	0.0999888	0.0933687	0.436804	0.452322	0.416405	0.168592	0.170093	0.167802	0.10296	0.0159109	1.10845	1.07441	1.14356	9.73249e-11	0.0437	68.05
rs7631358	intronic	TP63	3:189348411:G:A	3	189348411	1.08278	0.0213122	0.000190291	1.16792	0.026762	6.62652e-09	1.03781	0.0532651	0.485965	0.0966903	0.0998557	0.093349	0.438757	0.454216	0.418434	0.167408	0.168848	0.166651	0.102498	0.0159105	1.10793	1.07392	1.14303	1.17779e-10	0.0378	69.47
rs13064999	intronic	TP63	3:189349501:G:A	3	189349501	1.07088	0.0233427	0.00334851	1.15555	0.0274345	1.3657e-07	1.04729	0.0736051	0.530127	0.0791873	0.0813889	0.0768633	0.391324	0.404949	0.373413	0.0818375	0.0833166	0.0810598	0.0974472	0.0172813	1.10235	1.06564	1.14033	1.71159e-08	0.0831	59.8
rs13087793	intronic	TP63	3:189349742:T:C	3	189349742	1.07359	0.0231995	0.00220848	1.15515	0.0274134	1.42932e-07	1.02897	0.05417	0.598092	0.0802972	0.0826453	0.0778187	0.392136	0.405735	0.37426	0.161563	0.162343	0.161154	0.0945155	0.0168324	1.09913	1.06346	1.13599	1.96448e-08	0.0551	65.51
rs11928222	intronic	TP63	3:189350265:T:G	3	189350265	1.06048	0.0175538	0.000821653	1.16993	0.02683	4.92826e-09	1.07058	0.0482857	0.1578	0.152869	0.155869	0.149703	0.438644	0.454149	0.418261	0.220946	0.226522	0.218014	0.0864745	0.0140533	1.09032	1.0607	1.12077	7.5872e-10	0.0085	79.04
rs36021505	intronic	TP63	3:189350483:G:A	3	189350483	1.07457	0.0231955	0.0019307	1.15528	0.0274624	1.47186e-07	1.02913	0.0544699	0.598048	0.0803583	0.0827418	0.0778424	0.391179	0.404719	0.37338	0.159912	0.160732	0.15948	0.0950549	0.0168512	1.09972	1.06399	1.13665	1.69212e-08	0.0579	64.91
rs35837956	intronic	TP63	3:189350641:T:G	3	189350641	1.07449	0.0231944	0.00195019	1.15541	0.0274654	1.44505e-07	1.02869	0.0544747	0.60354	0.080379	0.0827549	0.0778711	0.391252	0.404797	0.373446	0.159946	0.160732	0.159533	0.0950125	0.0168516	1.09967	1.06394	1.1366	1.71837e-08	0.0568	65.14
rs35867177	intronic	TP63	3:189350687:A:G	3	189350687	1.07445	0.0231943	0.00196209	1.15539	0.0274652	1.44972e-07	1.02858	0.0544749	0.604971	0.0803766	0.0827512	0.0778701	0.39125	0.404793	0.373446	0.159942	0.16072	0.159533	0.0949731	0.0168515	1.09963	1.0639	1.13656	1.74149e-08	0.0566	65.18
rs12107970	intronic	TP63	3:189353098:G:A	3	189353098	1.07115	0.0233264	0.00321216	1.14193	0.0276739	1.62087e-06	1.0311	0.0550202	0.577806	0.079348	0.0815566	0.0770166	0.378171	0.390325	0.362193	0.155437	0.15648	0.154889	0.08916	0.0169665	1.09326	1.0575	1.13022	1.47963e-07	0.1122	54.29
rs12107966	intronic	TP63	3:189353186:C:T	3	189353186	1.07424	0.0232066	0.00202912	1.14093	0.0276703	1.8905e-06	1.02893	0.0545097	0.600878	0.0802366	0.0826032	0.0777385	0.378444	0.390516	0.362574	0.159565	0.160443	0.159103	0.089948	0.0169043	1.09412	1.05846	1.13098	1.03191e-07	0.1233	52.23
rs12374182	intronic	TP63	3:189354008:G:A	3	189354008	1.07551	0.0236858	0.00211639	1.14108	0.0276922	1.88122e-06	1.02929	0.0551672	0.600745	0.0771319	0.0793623	0.0747775	0.377491	0.389578	0.361602	0.155858	0.156756	0.155385	0.0911667	0.017112	1.09545	1.05932	1.13282	9.94838e-08	0.1321	50.6
rs55779747	intronic	TP63	3:189354127:A:C	3	189354127	0.933633	0.012628	5.38678e-08	0.853978	0.0265118	2.61737e-09	0.970947	0.0427421	0.490326	0.483686	0.475785	0.492026	0.478187	0.463275	0.497789	0.339265	0.335946	0.34101	-0.0814642	0.0110156	0.921766	0.902078	0.941884	1.41039e-13	0.0045	81.49
rs34951828	intronic	TP63	3:189354655:T:C	3	189354655	1.07235	0.0233173	0.00273809	1.14106	0.0276258	1.78269e-06	1.03068	0.0549983	0.58265	0.0794615	0.0817075	0.0770908	0.379001	0.391157	0.363021	0.156465	0.157474	0.155934	0.0894705	0.0169512	1.0936	1.05786	1.13054	1.30517e-07	0.1204	52.76
rs4396880	intronic	TP63	3:189356221:G:A	3	189356221	0.945415	0.0130251	1.63657e-05	0.886572	0.0286249	2.60057e-05	0.975136	0.0445436	0.571901	0.366695	0.360605	0.373124	0.285131	0.27443	0.2992	0.27892	0.275906	0.280504	-0.0643776	0.0114566	0.937651	0.916831	0.958944	1.91805e-08	0.0819	60.04
rs4488809	intronic	TP63	3:189356261:T:C	3	189356261	0.935423	0.0126078	1.19116e-07	0.853631	0.0264261	2.11578e-09	0.967965	0.0422473	0.440894	0.483747	0.476037	0.491885	0.478424	0.463427	0.498138	0.346198	0.34225	0.348273	-0.0802616	0.0109875	0.922875	0.903213	0.942965	2.77689e-13	0.0038	82.04
rs4381914	intronic	TP63	3:189356598:A:G	3	189356598	0.945674	0.0130221	1.79151e-05	0.885669	0.0286034	2.18902e-05	0.975845	0.0445709	0.58328	0.367006	0.36096	0.373388	0.285644	0.274865	0.299814	0.278685	0.275793	0.280206	-0.0642945	0.0114537	0.937729	0.916912	0.959018	1.98333e-08	0.074	61.59
rs4396881	intronic	TP63	3:189356665:G:A	3	189356665	0.945967	0.0130333	2.02661e-05	0.886699	0.0286297	2.66712e-05	0.975215	0.0445878	0.573528	0.366561	0.360566	0.37289	0.285073	0.274462	0.299023	0.278074	0.275126	0.279624	-0.0639074	0.0114633	0.938092	0.91725	0.959407	2.47561e-08	0.0804	60.33
rs4327365	intronic	TP63	3:189356675:T:C	3	189356675	0.945857	0.0130338	1.94849e-05	0.886778	0.0286353	2.71362e-05	0.975305	0.0445877	0.574936	0.366605	0.360595	0.372949	0.285222	0.274614	0.299167	0.278061	0.275126	0.279604	-0.0639741	0.0114639	0.938029	0.917187	0.959345	2.39877e-08	0.0812	60.16
rs7636839	intronic	TP63	3:189356941:A:G	3	189356941	0.934928	0.0126109	9.52653e-08	0.85387	0.0264242	2.25227e-09	0.968642	0.0420251	0.448375	0.483907	0.476141	0.492105	0.478305	0.463279	0.498059	0.343635	0.339947	0.345574	-0.0805397	0.0109855	0.922618	0.902965	0.942699	2.27633e-13	0.004	81.87
rs13080835	intronic	TP63	3:189357199:G:T	3	189357199	0.934919	0.0126122	9.5146e-08	0.85401	0.0264271	2.34918e-09	0.968464	0.0420363	0.445883	0.483865	0.476098	0.492064	0.478217	0.463212	0.497943	0.343609	0.339884	0.345568	-0.0805321	0.0109867	0.922625	0.90297	0.942709	2.30239e-13	0.0041	81.79
rs13314271	intronic	TP63	3:189357602:T:C	3	189357602	0.934637	0.0126146	8.38389e-08	0.854051	0.0264395	2.41652e-09	0.970495	0.0420517	0.476351	0.483834	0.476031	0.492071	0.47838	0.463396	0.498078	0.344264	0.340891	0.346037	-0.0806035	0.0109895	0.922559	0.902901	0.942646	2.22374e-13	0.004	81.87
rs12696594	intronic	TP63	3:189357616:A:G	3	189357616	0.934689	0.0126144	8.58775e-08	0.853903	0.0264351	2.30704e-09	0.968542	0.042023	0.446889	0.483797	0.475998	0.492029	0.478207	0.463204	0.497929	0.343709	0.34001	0.345654	-0.0807283	0.0109885	0.922444	0.90279	0.942527	2.03302e-13	0.0041	81.77
rs13325621	intronic	TP63	3:189358698:C:T	3	189358698	0.945681	0.0130225	1.7973e-05	0.886741	0.0286432	2.71004e-05	0.976633	0.0445423	0.595543	0.366939	0.360874	0.37334	0.285011	0.274334	0.299046	0.278005	0.27534	0.279406	-0.0640135	0.011456	0.937992	0.917165	0.959292	2.30018e-08	0.0796	60.5
rs117354924	intronic	TP63	3:189358783:T:C	3	189358783	1.23387	0.73155	0.773902	1.62267	0.097909	7.64936e-07	0.943429	1.44176	0.967782	0.000258367	0.000268898	0.000247251	0.0418208	0.0458121	0.0365739	0.000802116	0.000792652	0.000807092	0.476828	0.0968246	1.61096	1.33249	1.94761	8.45074e-07	0.8711	0
rs12107251	intronic	TP63	3:189358862:A:G	3	189358862	1.07245	0.0233294	0.00271756	1.14224	0.0277331	1.62453e-06	1.02907	0.0551911	0.603567	0.0793393	0.0815772	0.076977	0.377135	0.389323	0.361113	0.155069	0.156014	0.154571	0.0896826	0.0169862	1.09383	1.05801	1.13086	1.29376e-07	0.1121	54.3
rs55862124	intronic	TP63	3:189359836:T:C	3	189359836	0.933992	0.0126424	6.61019e-08	0.854708	0.026453	2.94053e-09	0.965375	0.0421326	0.402948	0.483482	0.475584	0.491819	0.476783	0.46187	0.496389	0.34246	0.338362	0.344615	-0.0813985	0.0110103	0.921826	0.902146	0.941936	1.43634e-13	0.0054	80.85
rs12107025	intronic	TP63	3:189359903:T:A	3	189359903	1.07358	0.023339	0.00235091	1.14154	0.027747	1.83458e-06	1.03159	0.0552215	0.573312	0.0793903	0.0816765	0.076977	0.377071	0.389178	0.361155	0.154249	0.155347	0.153672	0.0902415	0.016994	1.09444	1.05859	1.13151	1.09505e-07	0.1266	51.61
rs7619517	intronic	TP63	3:189360235:T:C	3	189360235	0.933841	0.0126433	6.16791e-08	0.855318	0.026451	3.45548e-09	0.965926	0.0421403	0.410682	0.48348	0.475562	0.491839	0.47685	0.462001	0.49637	0.342621	0.338588	0.344741	-0.0813628	0.0110109	0.921859	0.902177	0.94197	1.47585e-13	0.0058	80.57
rs7629983	intronic	TP63	3:189360406:A:G	3	189360406	0.934118	0.012649	7.12696e-08	0.855382	0.0264714	3.61409e-09	0.992094	0.0440213	0.856902	0.483186	0.475305	0.491505	0.476472	0.461657	0.495947	0.300056	0.299962	0.300106	-0.0796969	0.0110477	0.923396	0.903616	0.943609	5.43893e-13	0.0027	83.11
rs13084874	intronic	TP63	3:189361400:T:C	3	189361400	0.934057	0.0126457	6.87048e-08	0.856676	0.0264836	5.18374e-09	0.965842	0.0421423	0.409541	0.483384	0.475499	0.491707	0.475905	0.461247	0.495174	0.342265	0.338249	0.344377	-0.0808904	0.0110148	0.922295	0.902597	0.942423	2.0764e-13	0.0068	79.94
rs6766775	intronic	TP63	3:189361939:C:G	3	189361939	1.07575	0.0232053	0.00165183	1.13828	0.027774	3.11054e-06	1.02733	0.0547111	0.62212	0.080355	0.0827718	0.0778038	0.378295	0.390116	0.362756	0.159253	0.160091	0.158812	0.0896091	0.0169334	1.09375	1.05804	1.13066	1.21075e-07	0.1432	48.55
rs9837544	intronic	TP63	3:189362620:T:C	3	189362620	0.948072	0.0130249	4.23817e-05	0.887622	0.0285902	3.05153e-05	0.975013	0.0446509	0.570913	0.379185	0.373423	0.385268	0.290062	0.279287	0.304226	0.280953	0.278208	0.282396	-0.0620589	0.0114561	0.939828	0.91896	0.961169	6.05654e-08	0.0772	60.96
rs36092415	intronic	TP63	3:189362968:G:A	3	189362968	1.07242	0.023343	0.00274173	1.14119	0.0277605	1.9609e-06	1.03292	0.0552688	0.55789	0.0793186	0.0815669	0.0769454	0.377031	0.389097	0.361169	0.153711	0.154945	0.153063	0.0896749	0.017	1.09382	1.05797	1.13088	1.32768e-07	0.1273	51.49
rs1920235	intronic	TP63	3:189365424:A:G	3	189365424	0.951756	0.013019	0.00014583	0.882935	0.0435636	0.00426358	0.978464	0.0422695	0.60651	0.604949	0.598879	0.611356	0.823707	0.819998	0.828583	0.430914	0.427869	0.432515	-0.0528906	0.0119638	0.948484	0.926502	0.970988	9.82937e-06	0.1907	39.66
rs9811174	intronic	TP63	3:189366595:G:A	3	189366595	1.05482	0.0128307	3.18568e-05	1.13513	0.043134	0.00329915	0.985657	0.0507076	0.775712	0.451962	0.457993	0.445595	0.180553	0.184339	0.175577	0.255181	0.254706	0.255431	0.0552382	0.0119516	1.05679	1.03232	1.08184	3.80412e-06	0.0974	57.06
rs9811214	intronic	TP63	3:189366763:C:T	3	189366763	1.05428	0.012831	3.79273e-05	1.13292	0.0431416	0.00381916	0.985305	0.0506966	0.770272	0.451902	0.457896	0.445574	0.180579	0.184303	0.175684	0.255658	0.255133	0.255934	0.0546208	0.0119519	1.05614	1.03169	1.08117	4.87591e-06	0.1033	55.95
rs9821164	intronic	TP63	3:189368255:G:A	3	189368255	1.05426	0.0128321	3.82822e-05	1.13275	0.043132	0.00385219	0.99222	0.0506683	0.877496	0.451945	0.457913	0.445644	0.180583	0.1843	0.175698	0.25529	0.25546	0.2552	0.0549774	0.0119522	1.05652	1.03205	1.08156	4.22977e-06	0.1241	52.07
rs4426661	intronic	TP63	3:189368357:T:A	3	189368357	1.05446	0.012833	3.59294e-05	1.13259	0.0431287	0.00389049	0.991598	0.0506626	0.867737	0.45198	0.457969	0.445659	0.180417	0.184137	0.175526	0.255836	0.255926	0.255789	0.0550977	0.0119528	1.05664	1.03218	1.08169	4.0347e-06	0.1231	52.25
rs13082542	intronic	TP63	3:189373303:T:C	3	189373303	1.07341	0.0232398	0.00230243	1.13515	0.0280286	6.11001e-06	1.0222	0.0552394	0.69106	0.0800519	0.0824251	0.0775467	0.376528	0.387847	0.361648	0.155754	0.156241	0.155497	0.0868179	0.0170198	1.0907	1.05491	1.1277	3.37859e-07	0.1435	48.49
rs1920248	intronic	TP63	3:189373991:T:A	3	189373991	0.946953	0.0130232	2.84833e-05	0.887216	0.0286372	2.93143e-05	1.01509	0.0477614	0.753793	0.36805	0.362011	0.374424	0.28553	0.274777	0.299665	0.23486	0.236814	0.233832	-0.0609917	0.0115058	0.940831	0.919851	0.962289	1.15189e-07	0.0306	71.33
rs34729753	intronic	TP63	3:189376046:A:G	3	189376046	1.07077	0.0233367	0.00338848	1.13591	0.028034	5.47865e-06	1.02739	0.0556203	0.627129	0.0791887	0.081432	0.0768208	0.376279	0.387666	0.361309	0.151856	0.152755	0.151383	0.0863775	0.01707	1.09022	1.05435	1.12731	4.18856e-07	0.1438	48.43
rs4362700	intronic	TP63	3:189376305:A:G	3	189376305	0.946769	0.0130045	2.59695e-05	0.887131	0.0285989	2.81836e-05	0.983923	0.0448045	0.717548	0.368735	0.36263	0.375179	0.285952	0.275145	0.300158	0.277315	0.275579	0.278228	-0.0626085	0.0114453	0.939311	0.918474	0.960621	4.49485e-08	0.066	63.21
rs9835487	intronic	TP63	3:189376356:C:T	3	189376356	0.946776	0.0130044	2.60291e-05	0.887176	0.0286022	2.84631e-05	0.983887	0.0448053	0.716942	0.36872	0.362619	0.37516	0.28592	0.275127	0.300107	0.277281	0.275541	0.278195	-0.0625951	0.0114455	0.939324	0.918486	0.960634	4.52632e-08	0.0663	63.15
rs13095135	intronic	TP63	3:189377530:A:C	3	189377530	1.07033	0.023334	0.00358149	1.13589	0.0280337	5.49194e-06	1.01808	0.0567888	0.75234	0.079244	0.0814685	0.0768959	0.376281	0.387666	0.361313	0.148162	0.14849	0.147989	0.0855528	0.0171018	1.08932	1.05341	1.12645	5.65717e-07	0.1215	52.56
rs6809573	intronic	TP63	3:189378218:A:G	3	189378218	1.07356	0.0232337	0.00224996	1.13583	0.0280327	5.53728e-06	1.01391	0.0564049	0.806494	0.0800634	0.0824392	0.0775556	0.376582	0.38796	0.361625	0.151808	0.151824	0.151799	0.0866172	0.0170514	1.09048	1.05464	1.12754	3.779e-07	0.1206	52.73
rs1920272	intronic	TP63	3:189378556:A:G	3	189378556	0.936824	0.0126468	2.46708e-07	0.855582	0.0264984	3.95361e-09	0.972436	0.0425869	0.51162	0.484947	0.47727	0.49305	0.474952	0.460149	0.494411	0.342074	0.339029	0.343676	-0.0784615	0.0110245	0.924538	0.904775	0.944733	1.10291e-12	0.004	81.91
rs62291707	intronic	TP63	3:189381256:G:A	3	189381256	0.946606	0.0130119	2.4752e-05	0.886546	0.0285924	2.53491e-05	0.980372	0.0448935	0.658808	0.368525	0.362401	0.374989	0.285956	0.275085	0.300247	0.275672	0.273553	0.276786	-0.063106	0.0114514	0.938844	0.918006	0.960154	3.57319e-08	0.069	62.61
rs6774934	intronic	TP63	3:189382257:A:G	3	189382257	1.07019	0.0234181	0.00376863	1.13686	0.0280485	4.80557e-06	1.03431	0.0748049	0.65202	0.0784324	0.080645	0.0760968	0.375625	0.387079	0.360569	0.0764308	0.0776673	0.0757806	0.089444	0.0174787	1.09357	1.05674	1.13168	3.09907e-07	0.19	39.79
rs9816619	intronic	TP63	3:189382904:T:C	3	189382904	0.92738	0.0212129	0.000379352	0.866816	0.0269164	1.09567e-07	0.967727	0.0426596	0.441891	0.902796	0.899687	0.906078	0.576009	0.562086	0.594313	0.570794	0.567778	0.57238	-0.092207	0.0155191	0.911916	0.884596	0.940081	2.82426e-09	0.0469	67.31
rs10937405	intronic	TP63	3:189383183:C:T	3	189383183	0.952077	0.0127008	0.000110365	0.886214	0.028542	2.31356e-05	0.977213	0.043642	0.597377	0.423132	0.41698	0.429627	0.286794	0.275843	0.301191	0.300464	0.297937	0.301793	-0.0584549	0.0112142	0.943221	0.922715	0.964182	1.86223e-07	0.0505	66.5
rs4600802	intronic	TP63	3:189383430:C:T	3	189383430	0.925146	0.0212089	0.000244049	0.865725	0.0269243	8.54143e-08	0.970009	0.0429067	0.477904	0.902765	0.899531	0.906179	0.577535	0.563474	0.596021	0.574332	0.571553	0.575794	-0.0936876	0.0155309	0.910567	0.883267	0.938712	1.61602e-09	0.0439	68.01
rs2378507	intronic	TP63	3:189383538:A:G	3	189383538	0.949023	0.0130855	6.37558e-05	0.884163	0.0286844	1.77067e-05	0.971909	0.0447706	0.524498	0.368194	0.362443	0.374264	0.285025	0.273984	0.299539	0.28091	0.277642	0.282628	-0.0621373	0.0115054	0.939754	0.918799	0.961187	6.63744e-08	0.0594	64.58
rs2378508	intronic	TP63	3:189383780:T:C	3	189383780	0.925207	0.0212734	0.000257969	0.865185	0.0270114	8.26889e-08	0.969457	0.0429078	0.469726	0.90321	0.899993	0.906606	0.578318	0.564256	0.596803	0.574298	0.571439	0.5758	-0.0938787	0.015573	0.910393	0.883025	0.93861	1.6569e-09	0.0433	68.14
rs9985415	intronic	TP63	3:189385947:C:T	3	189385947	0.949406	0.0131313	7.6919e-05	0.885299	0.0289335	2.54609e-05	0.969994	0.0450748	0.499114	0.368361	0.362679	0.374359	0.287241	0.276515	0.30134	0.278776	0.275226	0.280643	-0.0616635	0.0115577	0.940199	0.91914	0.961741	9.53977e-08	0.0688	62.64
rs4011816	intronic	TP63	3:189388865:C:G	3	189388865	0.950079	0.01313	9.60999e-05	0.884257	0.0294885	3.02762e-05	0.970649	0.0451047	0.508946	0.370302	0.364739	0.376174	0.291021	0.280533	0.304807	0.279227	0.275767	0.281047	-0.0608899	0.0115918	0.940927	0.91979	0.962549	1.49783e-07	0.0653	63.35
rs3954248	intronic	TP63	3:189389076:G:T	3	189389076	0.953742	0.0127801	0.000210596	0.886001	0.029389	3.81416e-05	0.975443	0.0438009	0.570274	0.424618	0.418767	0.430796	0.295146	0.284756	0.308805	0.300754	0.298025	0.30219	-0.0567931	0.0113217	0.94479	0.924055	0.965989	5.26691e-07	0.0535	65.84
rs6794898	intronic	TP63	3:189390700:G:C	3	189390700	0.950699	0.0131726	0.000123968	0.882798	0.02968	2.66804e-05	0.971908	0.0449748	0.526364	0.369766	0.364319	0.375516	0.29466	0.284179	0.308437	0.279986	0.276761	0.281682	-0.0604613	0.0116305	0.94133	0.920115	0.963035	2.00877e-07	0.0564	65.21
rs13067268	intronic	TP63	3:189392029:A:G	3	189392029	1.06804	0.023968	0.00602615	1.14093	0.0292762	6.68907e-06	1.05034	0.0758556	0.51735	0.0781432	0.0801344	0.0760414	0.363974	0.374809	0.34973	0.0795439	0.0812909	0.0786253	0.0898793	0.0180151	1.09404	1.05609	1.13336	6.06539e-07	0.1873	40.31
rs138917881	intergenic	LINCR-0002(dist=171233),FGF12(dist=377804)	3:191479378:T:C	3	191479378	0.67044	0.0938273	2.03298e-05	0.30759	0.914575	0.197361	0.709578	0.524941	0.51339	0.00618445	0.00532268	0.00709411	0.000691652	0.000584112	0.000833023	0.00205949	0.00177403	0.00220958	-0.405948	0.0918961	0.666345	0.556513	0.797852	9.98623e-06	0.6931	0
rs73193526	ncRNA_intronic	FGF12-AS1	3:191981590:A:G	3	191981590	0.731801	0.0665249	2.68327e-06	0.770415	0.22554	0.247495	1.21094	0.29486	0.516257	0.0144474	0.0130289	0.0159447	0.00777907	0.00731379	0.00839073	0.00749653	0.0080775	0.00719106	-0.285785	0.0623636	0.751424	0.664967	0.849122	4.59305e-06	0.2479	28.3
rs1513472	intronic	ARPP21	3:35713759:G:C	3	35713759	1.09721	0.0194988	1.95691e-06	0.903773	0.108861	0.352675	1.06096	0.11202	0.59734	0.872106	0.87678	0.867172	0.977405	0.977096	0.977811	0.960926	0.961374	0.960691	0.0859567	0.0189177	1.08976	1.05009	1.13092	5.52705e-06	0.2086	36.19
rs111436161	intergenic	OSTC(dist=15276),ETNPPL(dist=58948)	4:109604254:C:T	4	109604254	0.793574	0.0534391	1.51443e-05	0.873664	0.358211	0.706144	0.727742	0.305414	0.29807	0.0205019	0.0189615	0.0221279	0.00406346	0.00380204	0.00440711	0.0067898	0.006077	0.00716459	-0.231694	0.0520801	0.793189	0.716218	0.878431	8.63481e-06	0.9266	0
rs76841397	ncRNA_intronic	LINC02264	4:118765569:A:G	4	118765569	1.13545	0.0270055	2.55208e-06	1.31258	0.175252	0.120653	1.31108	0.139535	0.0522466	0.0641284	0.06778	0.0602738	0.0113238	0.011569	0.0110015	0.0275147	0.0312406	0.0255557	0.135352	0.0262151	1.14494	1.0876	1.20531	2.42878e-07	0.4391	0
rs76189384	downstream	LINC02264(dist=304)	4:118791407:T:C	4	118791407	1.13775	0.0283185	5.18543e-06	1.30553	0.181776	0.142463	1.3183	0.184689	0.134589	0.0606301	0.0638253	0.0572573	0.010986	0.0112185	0.0106804	0.0165062	0.0186965	0.0153546	0.135543	0.0276653	1.14516	1.08472	1.20897	9.61426e-07	0.5617	0
rs114425659	intergenic	LINC02264(dist=50168),NDST3(dist=114229)	4:118841271:G:A	4	118841271	1.13055	0.0281263	1.28568e-05	1.1405	0.167478	0.432468	1.41722	0.146989	0.0176793	0.0656184	0.068746	0.062317	0.0149831	0.0149604	0.015013	0.0273803	0.0315551	0.0251852	0.130705	0.0272568	1.13963	1.08035	1.20217	1.62418e-06	0.3198	12.3
rs114601729	intergenic	LINC02264(dist=71497),NDST3(dist=92900)	4:118862600:C:G	4	118862600	1.13197	0.028923	1.82165e-05	1.08701	0.174224	0.632027	1.29607	0.190372	0.17311	0.062941	0.0658978	0.0598198	0.0137868	0.0136576	0.0139566	0.0173561	0.0192879	0.0163403	0.125867	0.0282173	1.13413	1.07311	1.19862	8.17246e-06	0.7576	0
rs556117580	intergenic	PCDH10(dist=259905),PABPC4L(dist=741819)	4:134375670:A:G	4	134375670	1.84101	0.114961	1.10324e-07	0.978985	0.896655	0.981103	1.63699	0.681704	0.469689	0.00450482	0.00543323	0.0035248	0.000701705	0.000697395	0.000707372	0.00142647	0.00174887	0.00125695	0.59718	0.112466	1.81699	1.45754	2.26509	1.09692e-07	0.7741	0
rs190607702	intergenic	PCDH10(dist=279487),PABPC4L(dist=722237)	4:134395252:G:A	4	134395252	2.2507	0.155501	1.81914e-07	0.892726	0.637928	0.858816	2.03109	0.527658	0.179318	0.00243067	0.00319867	0.00161999	0.00074996	0.000718635	0.000791139	0.00225026	0.00288123	0.0019185	0.755526	0.145242	2.12873	1.60136	2.82978	1.97305e-07	0.3694	0
rs185353019	intergenic	PCDH10(dist=344613),PABPC4L(dist=657111)	4:134460378:A:G	4	134460378	2.27878	0.17349	2.05982e-06	8.74837e+103	2849.69	0.933067	0.790193	0.860886	0.784446	0.0021112	0.00272927	0.00145878	6.63503e-05	0.000116822	0	0.00122268	0.00115752	0.00125695	0.782304	0.170071	2.18651	1.56669	3.05153	4.22754e-06	0.4816	0
rs7682806	intergenic	CTSO(dist=71986),PDGFC(dist=735729)	4:156947034:C:A	4	156947034	1.08157	0.0200177	8.958e-05	1.10985	0.0484125	0.0313357	1.08703	0.069589	0.23044	0.878149	0.882088	0.87399	0.904244	0.906854	0.900814	0.868592	0.872622	0.866473	0.0822656	0.0178779	1.08574	1.04836	1.12446	4.19384e-06	0.8856	0
rs17054439	intronic	PALLD	4:169576267:T:G	4	169576267	0.60696	0.357486	0.16251	0.741599	0.701329	0.66992	0.685738	0.0842894	7.61358e-06	0.000910779	0.000861035	0.000963288	0.00167082	0.00161427	0.00174516	0.10992	0.0953573	0.117577	-0.382543	0.0814841	0.682124	0.581437	0.800248	2.67006e-06	0.9395	0
rs34601306	intergenic	ZFP42(dist=36299),TRIML2(dist=49924)	4:188962502:C:T	4	188962502	0.954288	0.0184819	0.0113532	0.793402	0.0356527	8.52077e-11	1.09778	0.0968798	0.335565	0.146982	0.144395	0.149712	0.530604	0.519984	0.544564	0.0504076	0.0531454	0.048968	-0.0808999	0.0161779	0.922286	0.8935	0.951999	5.71374e-07	0	91.82
rs12509083	intergenic	ZFP42(dist=36811),TRIML2(dist=49412)	4:188963014:T:G	4	188963014	0.955728	0.0184468	0.0140983	0.78747	0.0354447	1.57379e-11	1.09057	0.0962893	0.367886	0.147615	0.145076	0.150294	0.532843	0.521584	0.547645	0.0510623	0.0536487	0.0497023	-0.0816911	0.0161321	0.921557	0.892874	0.951161	4.10785e-07	0	92.49
rs4440286	intergenic	ZFP42(dist=37648),TRIML2(dist=48575)	4:188963851:G:A	4	188963851	0.975644	0.0137751	0.0734518	0.729426	0.0331262	1.6643e-21	1.06898	0.0589657	0.257934	0.313673	0.31203	0.315408	0.62953	0.608857	0.656706	0.131959	0.137695	0.128943	-0.0615671	0.0124333	0.94029	0.917653	0.963485	7.35288e-07	0	97.17
rs60622709	intergenic	ZFP42(dist=38729),TRIML2(dist=47494)	4:188964932:G:A	4	188964932	0.975591	0.0137843	0.0730164	0.744476	0.0338642	2.94696e-18	1.05785	0.058084	0.332964	0.314423	0.31278	0.316158	0.635801	0.617792	0.659475	0.14024	0.145332	0.137563	-0.0576384	0.0124695	0.943991	0.9212	0.967347	3.79403e-06	0	96.59
rs59698203	intergenic	ZFP42(dist=38927),TRIML2(dist=47296)	4:188965130:G:A	4	188965130	0.957055	0.0182996	0.0164552	0.765264	0.0344942	8.76875e-15	1.13631	0.0963565	0.184779	0.149815	0.147278	0.152493	0.530618	0.516355	0.549367	0.0510449	0.0545672	0.0491929	-0.0869684	0.0159428	0.916706	0.888504	0.945803	4.89672e-08	0	94.72
rs67982721	intergenic	ZFP42(dist=40237),TRIML2(dist=45986)	4:188966440:G:T	4	188966440	0.956495	0.0182992	0.0150698	0.764406	0.0343386	5.1279e-15	1.08941	0.0904306	0.343673	0.150557	0.148032	0.153222	0.53186	0.517375	0.550903	0.0609088	0.0636512	0.0594668	-0.0885088	0.0158977	0.915295	0.887215	0.944264	2.5859e-08	0	94.6
rs55660019	intergenic	ZFP42(dist=41387),TRIML2(dist=44836)	4:188967590:T:A	4	188967590	0.977032	0.0138288	0.0929115	0.746788	0.033567	3.37059e-18	1.06269	0.0613893	0.321916	0.313831	0.312268	0.31548	0.635656	0.617541	0.65947	0.131018	0.135858	0.128473	-0.0571133	0.0125176	0.944487	0.921597	0.967946	5.05146e-06	0	96.59
rs6853631	intergenic	LGI2(dist=36366),SEPSECS(dist=52847)	4:25068780:C:T	4	25068780	0.930032	0.0185225	8.99935e-05	0.923677	0.0382425	0.037891	0.953295	0.0484314	0.323352	0.796793	0.792488	0.801337	0.540488	0.535613	0.546896	0.587166	0.583015	0.589349	-0.0710839	0.0157625	0.931384	0.903049	0.960608	6.49261e-06	0.8677	0
rs28450563	intergenic	ADRA2C(dist=29644),FAM86EP(dist=143590)	4:3799897:G:C	4	3799897	0.91189	0.0213431	1.54919e-05	1.00001	0.0806149	0.999924	0.829045	0.0931103	0.0440583	0.118546	0.114849	0.122448	0.0448347	0.0443323	0.0454952	0.104687	0.0964268	0.10903	-0.0909343	0.0201436	0.913078	0.87773	0.949849	6.35287e-06	0.3086	14.95
rs78086689	intergenic	ADRA2C(dist=31989),FAM86EP(dist=141245)	4:3802242:G:A	4	3802242	0.91297	0.0214393	2.16645e-05	0.99906	0.0816675	0.990814	0.839748	0.0930629	0.060555	0.118027	0.114401	0.121853	0.0444809	0.0439748	0.0451461	0.104037	0.0961248	0.108197	-0.0894722	0.0202402	0.914414	0.878848	0.951418	9.84675e-06	0.3645	0.91
rs79160426	intergenic	ADRA2C(dist=32315),FAM86EP(dist=140919)	4:3802568:C:T	4	3802568	0.912764	0.0214445	2.07659e-05	0.996107	0.0813117	0.961738	0.838436	0.093193	0.0586396	0.118219	0.114584	0.122056	0.0446377	0.0440881	0.0453602	0.103798	0.0958732	0.107965	-0.0898708	0.0202405	0.914049	0.878497	0.95104	8.99007e-06	0.3715	0
rs62303661	intronic	COX7B2	4:46881489:C:A	4	46881489	1.10247	0.0213862	5.07625e-06	1.04434	0.0288754	0.132963	1.01274	0.0807375	0.875399	0.100149	0.104021	0.0960618	0.307079	0.310734	0.302276	0.0705472	0.0711626	0.0702236	0.0755187	0.0168093	1.07844	1.04349	1.11457	7.03327e-06	0.2338	31.18
rs62303662	intronic	COX7B2	4:46883284:A:C	4	46883284	1.10376	0.0213987	3.95682e-06	1.04478	0.0289167	0.129783	1.02776	0.0996347	0.783464	0.100042	0.10395	0.0959174	0.306609	0.310284	0.301778	0.0487166	0.0495345	0.0482866	0.0777907	0.0169503	1.0809	1.04558	1.11741	4.44653e-06	0.2733	22.91
rs62303663	intronic	COX7B2	4:46885154:C:T	4	46885154	1.10157	0.0213868	6.08606e-06	1.04335	0.0288564	0.141407	1.01134	0.0808281	0.889068	0.100161	0.103999	0.0961093	0.30759	0.311155	0.302904	0.0704258	0.0709864	0.070131	0.0746242	0.0168066	1.07748	1.04256	1.11356	8.98924e-06	0.2313	31.69
rs28588984	intronic	GABRA4	4:46974572:T:C	4	46974572	1.06646	0.0159297	5.36415e-05	1.07728	0.0272997	0.00639411	0.975475	0.0480348	0.60521	0.207434	0.211504	0.203139	0.400561	0.407601	0.391307	0.233151	0.231492	0.234024	0.0599523	0.0132268	1.06179	1.03461	1.08967	5.82509e-06	0.1761	42.41
rs56278524	intronic	GABRB1	4:47112653:A:G	4	47112653	1.07374	0.0160706	9.55478e-06	1.06177	0.0496866	0.227689	1.02902	0.0434501	0.510277	0.200464	0.205047	0.195627	0.0836798	0.0842927	0.0828742	0.314807	0.317111	0.313595	0.0655131	0.0144236	1.06771	1.03794	1.09832	5.5706e-06	0.6515	0
rs62305317	intronic	GABRB1	4:47133372:C:T	4	47133372	1.0753	0.0160969	6.47546e-06	1.0598	0.049891	0.24433	1.03894	0.0430243	0.374577	0.200943	0.205602	0.196025	0.0849727	0.085553	0.0842098	0.368397	0.372396	0.366294	0.0675159	0.0144317	1.06985	1.04001	1.10054	2.89277e-06	0.7409	0
rs1441075	intergenic	LINC02380(dist=39020),LINC02494(dist=1019508)	4:58371172:C:A	4	58371172	1.09361	0.0205844	1.38008e-05	1.01106	0.0470476	0.815189	1.16883	0.0640159	0.0148116	0.885527	0.889149	0.881702	0.908975	0.909282	0.908572	0.869446	0.878988	0.864428	0.0831895	0.0180898	1.08675	1.04889	1.12597	4.25123e-06	0.154	46.55
rs7659876	intergenic	MIR1269A(dist=612129),LOC101927237(dist=528248)	4:67754775:G:C	4	67754775	1.06095	0.012866	4.25657e-06	1.01448	0.0364227	0.693091	1.01837	0.046385	0.694758	0.439504	0.445937	0.432713	0.179277	0.1782	0.180692	0.73502	0.736525	0.734229	0.0518906	0.0117366	1.05326	1.02931	1.07777	9.8131e-06	0.3852	0
rs11131659	intergenic	MIR1269A(dist=620199),LOC101927237(dist=520178)	4:67762845:T:C	4	67762845	0.943421	0.0128257	5.59582e-06	0.9611	0.0360821	0.271489	1.02428	0.0523912	0.647014	0.550564	0.544002	0.557491	0.815892	0.815679	0.816172	0.201409	0.204177	0.199954	-0.052111	0.0117757	0.949223	0.927566	0.971387	9.63053e-06	0.2927	18.61
rs1481245	intergenic	MIR1269A(dist=621174),LOC101927237(dist=519203)	4:67763820:A:G	4	67763820	1.06007	0.0127988	5.17299e-06	1.03783	0.0360936	0.303558	1.01867	0.0474827	0.696849	0.449373	0.45602	0.442356	0.183706	0.183769	0.183623	0.746302	0.748201	0.745303	0.0536932	0.0116915	1.05516	1.03126	1.07962	4.37949e-06	0.6404	0
rs6842867	intergenic	MIR1269A(dist=621551),LOC101927237(dist=518826)	4:67764197:G:T	4	67764197	1.06008	0.0127991	5.14875e-06	1.03787	0.0360948	0.303141	1.01353	0.0466191	0.773111	0.449328	0.455976	0.442311	0.18367	0.183733	0.183586	0.731742	0.733392	0.730875	0.0533113	0.0116785	1.05476	1.03089	1.07918	4.99726e-06	0.5809	0
rs6827347	intergenic	MIR1269A(dist=622439),LOC101927237(dist=517938)	4:67765085:A:G	4	67765085	1.0597	0.0128005	5.90434e-06	1.03826	0.0360989	0.298272	1.01909	0.0474987	0.690484	0.449275	0.455879	0.442305	0.183676	0.183762	0.183563	0.745846	0.747811	0.744813	0.0534716	0.0116932	1.05493	1.03102	1.07938	4.8105e-06	0.6544	0
rs9312160	intergenic	MIR1269A(dist=626834),LOC101927237(dist=513543)	4:67769480:A:T	4	67769480	1.05965	0.0128021	6.016e-06	1.03627	0.0361169	0.323902	1.00799	0.0475801	0.867104	0.449331	0.455919	0.442377	0.183589	0.183571	0.183614	0.748994	0.749635	0.748657	0.05258	0.0116962	1.05399	1.0301	1.07843	6.94153e-06	0.5286	0
rs6841251	intronic	LIN54	4:83855538:G:A	4	83855538	0.948994	0.0148206	0.000411779	0.949615	0.0338865	0.127096	0.885642	0.0426872	0.0044419	0.23922	0.23608	0.242534	0.380368	0.379733	0.381203	0.435436	0.419175	0.443987	-0.0586058	0.0129398	0.943078	0.919461	0.967303	5.92317e-06	0.3032	16.19
rs28610150	intronic	LIN54	4:83875644:C:G	4	83875644	0.950339	0.0148648	0.000611099	0.953091	0.0339877	0.157478	0.84894	0.044029	0.000199609	0.237946	0.234893	0.241168	0.377664	0.377262	0.378192	0.333186	0.31238	0.344125	-0.0603656	0.013011	0.94142	0.917716	0.965737	3.49099e-06	0.0486	66.94
rs60108130	intronic	LIN54	4:83886805:A:G	4	83886805	0.95068	0.0148754	0.000673618	0.953638	0.0339807	0.162416	0.86798	0.0446336	0.00151286	0.237571	0.234541	0.240771	0.377614	0.377248	0.378095	0.299233	0.28187	0.308362	-0.0578807	0.013033	0.943763	0.91996	0.968181	8.95117e-06	0.1457	48.08
rs55818134	intronic	LIN54	4:83889236:C:A	4	83889236	0.94953	0.0148032	0.000468047	0.950596	0.033891	0.134925	0.89572	0.0420022	0.00874277	0.239495	0.236368	0.242797	0.379116	0.378561	0.379845	0.446397	0.431228	0.454373	-0.0571356	0.012909	0.944466	0.920869	0.968667	9.59867e-06	0.415	0
rs9884591	intronic	LIN54	4:83892046:C:T	4	83892046	0.949287	0.0148049	0.000439171	0.950549	0.0338894	0.134523	0.897185	0.0420309	0.00984373	0.239478	0.236332	0.242799	0.379178	0.378621	0.37991	0.446553	0.431656	0.454386	-0.0571778	0.0129109	0.944426	0.920827	0.96863	9.48213e-06	0.4389	0
rs188543025	intergenic	STPG2(dist=53161),RAP1GDS1(dist=64975)	4:99117552:A:T	4	99117552	0.15368	2.42229	0.439411	0.661844	0.0916501	6.69153e-06	0.0103507	9.03302	0.612857	3.7047e-05	2.90447e-05	4.54941e-05	0.0254182	0.0220936	0.0297887	5.20291e-05	2.51636e-05	6.61551e-05	-0.41524	0.0915799	0.660182	0.551708	0.789983	5.78271e-06	0.7503	0
rs4699350	intronic	TSPAN5	4:99494617:G:A	4	99494617	1.59217	0.0879551	1.23708e-07	0.599295	0.419309	0.222063	0.447031	0.600655	0.18011	0.00726603	0.00845576	0.00601017	0.00237856	0.00213466	0.00269918	0.00201613	0.0015224	0.00227573	0.399185	0.0852111	1.49061	1.26134	1.76156	2.80425e-06	0.0095	78.5
rs140309577	intergenic	RAB9BP1(dist=1226496),LINC01950(dist=488603)	5:105662295:G:A	5	105662295	2.80942	1.02409	0.31313	0.895863	1.4422	0.93922	1.90385	0.134888	1.81139e-06	8.37166e-05	0.000105873	6.03291e-05	0.000166881	0.000152223	0.00018615	0.0211889	0.0296175	0.0167571	0.644028	0.133162	1.90414	1.46672	2.472	1.32193e-06	0.8116	0
rs142400321	intergenic	RAB9BP1(dist=1322097),LINC01950(dist=393002)	5:105757896:G:T	5	105757896	2.44271	0.959777	0.352093	0.922241	1.46177	0.955838	1.86507	0.12825	1.17383e-06	0.000103443	0.000125548	8.01092e-05	0.000225189	0.000208864	0.000246649	0.0247182	0.0336688	0.0200119	0.62271	0.126643	1.86397	1.45425	2.38913	8.78528e-07	0.8559	0
rs7728425	intergenic	RAB9BP1(dist=1325298),LINC01950(dist=389801)	5:105761097:T:A	5	105761097	2.27637	0.866301	0.34235	0.27368	1.28396	0.312868	1.67793	0.112124	3.91248e-06	0.000157811	0.000182701	0.000131537	0.000472495	0.000400028	0.000567759	0.0349896	0.0446527	0.0299087	0.509048	0.110781	1.66371	1.33899	2.06717	4.32598e-06	0.3477	5.34
rs139173483	intergenic	RAB9BP1(dist=1341903),LINC01950(dist=373196)	5:105777702:G:A	5	105777702	2.82634	1.09137	0.341096	1.21445	1.43232	0.892102	1.90393	0.129232	6.27246e-07	7.55374e-05	9.46295e-05	5.53841e-05	0.000209104	0.000201784	0.000218727	0.0236776	0.0328259	0.0188674	0.645757	0.127824	1.90743	1.48471	2.4505	4.37375e-07	0.8916	0
rs148120913	intergenic	RAB9BP1(dist=1376762),LINC01950(dist=338337)	5:105812561:T:C	5	105812561	1.16898	0.70493	0.824714	3.14991	1.15182	0.319181	1.60058	0.106692	1.04018e-05	0.000203037	0.000206124	0.000199778	0.000400113	0.000446049	0.000339724	0.0349419	0.0446024	0.0298624	0.469019	0.105051	1.59843	1.30098	1.96387	8.01821e-06	0.7618	0
rs144045781	intergenic	RAB9BP1(dist=1378973),LINC01950(dist=336126)	5:105814772:T:C	5	105814772	1.09933	0.683263	0.889769	2.5752	1.13859	0.406095	1.60106	0.106394	9.69704e-06	0.000211697	0.000213619	0.000209668	0.000404134	0.000438969	0.00035834	0.0349679	0.0446905	0.0298558	0.465859	0.104682	1.59338	1.29782	1.95626	8.57715e-06	0.7886	0
rs145143640	intergenic	RAB9BP1(dist=1379943),LINC01950(dist=335156)	5:105815742:G:A	5	105815742	1.22874	0.697948	0.767892	2.5752	1.13859	0.406095	1.60521	0.106444	8.74765e-06	0.000205443	0.000212682	0.0001978	0.000404134	0.000438969	0.00035834	0.0349072	0.0446779	0.0297698	0.471231	0.104781	1.60197	1.30455	1.96718	6.88196e-06	0.8527	0
rs146522448	intergenic	RAB9BP1(dist=1384689),LINC01950(dist=330410)	5:105820488:G:T	5	105820488	1.48551	0.752262	0.598825	2.88077	1.11098	0.340913	1.5886	0.105811	1.21793e-05	0.000197744	0.000209871	0.000184943	0.000440325	0.00048499	0.000381608	0.0350199	0.0447031	0.0299286	0.466812	0.104317	1.5949	1.29998	1.95673	7.64281e-06	0.8635	0
rs9764130	intergenic	RAB9BP1(dist=1405884),LINC01950(dist=309215)	5:105841683:A:G	5	105841683	3.15493	1.1407	0.313814	6.57171	1.89869	0.321385	1.76544	0.123793	4.3996e-06	7.07261e-05	8.80711e-05	5.24171e-05	0.000203072	0.000237185	0.000158228	0.0246271	0.033392	0.0200185	0.580631	0.122813	1.78717	1.40483	2.27355	2.26989e-06	0.6948	0
rs187881852	intergenic	RAB9BP1(dist=1406488),LINC01950(dist=308611)	5:105842287:A:G	5	105842287	7.62859	1.46948	0.166747	2.73315	1.94966	0.606058	1.79879	0.133194	1.04351e-05	6.20658e-05	8.43234e-05	3.85711e-05	0.000112594	0.000120363	0.000102383	0.0223162	0.0301459	0.0181993	0.600762	0.132345	1.82351	1.40687	2.36353	5.64223e-06	0.6059	0
rs6883387	intronic	ANKRD33B	5:10616846:C:T	5	10616846	1.05162	0.0283659	0.076003	0.537784	0.0488092	5.29591e-37	0.981089	0.0527215	0.717255	0.945892	0.947213	0.944498	0.91847	0.893132	0.951778	0.830801	0.829014	0.831741	-0.101214	0.0222368	0.90374	0.865197	0.943999	5.32307e-06	0	98.61
rs6883781	intronic	ANKRD33B	5:10616890:G:A	5	10616890	1.05117	0.0284541	0.079438	0.538234	0.0488501	7.54715e-37	0.986411	0.0529991	0.796287	0.946144	0.947446	0.94477	0.918598	0.893338	0.951806	0.831599	0.830284	0.83229	-0.100895	0.022304	0.904028	0.865359	0.944425	6.07888e-06	0	98.61
rs6870332	intronic	ANKRD33B	5:10617420:C:T	5	10617420	1.05212	0.0284713	0.0743464	0.540081	0.0488072	1.60053e-36	0.990613	0.0533013	0.859554	0.946165	0.947485	0.944772	0.918562	0.893444	0.951582	0.832479	0.831555	0.832965	-0.099356	0.0223305	0.90542	0.866647	0.945929	8.6136e-06	0	98.6
rs6870735	intronic	ANKRD33B	5:10617481:G:C	5	10617481	1.05184	0.0284698	0.0758653	0.54009	0.0488145	1.64609e-36	0.990984	0.0533045	0.865075	0.946144	0.947454	0.94476	0.91858	0.893469	0.951592	0.832449	0.831555	0.832919	-0.099411	0.0223307	0.905371	0.866599	0.945877	8.51688e-06	0	98.6
rs6892156	intronic	ANKRD33B	5:10617652:T:C	5	10617652	1.05012	0.0285537	0.0867588	0.542168	0.0493712	2.62901e-35	0.983288	0.0589174	0.774838	0.94632	0.947594	0.944975	0.91978	0.895518	0.951675	0.859664	0.858556	0.860247	-0.101836	0.0227929	0.903177	0.863717	0.944441	7.89969e-06	0	98.54
rs6870831	intronic	ANKRD33B	5:10617760:C:T	5	10617760	1.05103	0.0285324	0.081118	0.54243	0.0491311	1.39335e-35	0.987273	0.0590586	0.828298	0.946355	0.947643	0.944996	0.919632	0.895122	0.951852	0.859907	0.859084	0.86034	-0.101564	0.0227665	0.903424	0.863997	0.94465	8.15408e-06	0	98.55
rs6870995	intronic	ANKRD33B	5:10617801:C:G	5	10617801	1.05097	0.0285262	0.0813718	0.543215	0.0490759	1.69135e-35	0.988011	0.0590477	0.838148	0.946333	0.94762	0.944975	0.919507	0.895016	0.951703	0.859838	0.859071	0.860241	-0.101375	0.0227572	0.903595	0.864176	0.944811	8.40481e-06	0	98.55
rs80171098	intergenic	YTHDC2(dist=537675),KCNN2(dist=229357)	5:113468659:T:C	5	113468659	1.64403	0.506492	0.326319	1.94083	0.143724	3.95384e-06	32.7113	3.51056	0.32047	0.000269914	0.000325113	0.000211646	0.0141608	0.0167729	0.0107269	0.00014308	0.000301963	5.95396e-05	0.65514	0.138158	1.92541	1.46866	2.52422	2.11664e-06	0.6868	0
rs139605249	intergenic	YTHDC2(dist=558389),KCNN2(dist=208643)	5:113489373:A:C	5	113489373	1.6438	0.453039	0.272617	1.98196	0.136784	5.69743e-07	26.7119	3.73173	0.378687	0.000305518	0.000373834	0.000233405	0.0149288	0.0180119	0.0108758	0.00014308	0.000289381	6.61551e-05	0.671674	0.130865	1.95751	1.51464	2.52988	2.85828e-07	0.7235	0
rs150464151	intergenic	YTHDC2(dist=646863),KCNN2(dist=120169)	5:113577847:C:T	5	113577847	0.99561	0.241099	0.985442	2.16671	0.110749	2.91774e-12	0.741552	1.79043	0.867366	0.000810704	0.000876026	0.000741752	0.0197463	0.0257151	0.0118997	0.000242803	0.000276799	0.000224927	0.634769	0.100481	1.88659	1.54934	2.29725	2.66117e-10	0.0119	77.43
rs13188239	intronic	SLC6A18	5:1229981:G:A	5	1229981	1.24706	0.0483157	4.88536e-06	0.999001	0.224511	0.996446	1.74511	0.307538	0.0702075	0.0191668	0.020752	0.0174935	0.00688234	0.00669428	0.00712956	0.00492976	0.00656769	0.00406854	0.218939	0.0466869	1.24476	1.13591	1.36403	2.73833e-06	0.3382	7.76
rs112333466	intergenic	SLC6A18(dist=3512),TERT(dist=3471)	5:1249816:C:T	5	1249816	1.38366	0.0571818	1.35497e-08	1.20993	0.211956	0.368606	2.73191	0.392757	0.0105025	0.0147462	0.0167494	0.0126315	0.00862554	0.00904843	0.00806962	0.00328217	0.0049698	0.00239481	0.328989	0.0546705	1.38956	1.24836	1.54673	1.7695e-09	0.1832	41.08
rs35387865	intronic	TERT	5:1255844:C:T	5	1255844	1.39985	0.0577918	5.87283e-09	1.31128	0.207989	0.192579	2.82688	0.397938	0.00901745	0.0143848	0.0163184	0.0123437	0.00913222	0.00971396	0.00836746	0.00319979	0.00491948	0.00229558	0.34527	0.055145	1.41237	1.26768	1.57358	3.82221e-10	0.2027	37.34
rs35812074	intronic	TERT	5:1267881:C:G	5	1267881	1.23083	0.0472244	1.09323e-05	1.17186	0.0991199	0.109595	1.40676	0.263604	0.195418	0.0227786	0.0246899	0.0207611	0.0392693	0.0409764	0.0370253	0.00991155	0.0110216	0.00932786	0.202241	0.0420861	1.22414	1.12722	1.3294	1.54427e-06	0.7845	0
rs190110587	intronic	TERT	5:1268066:C:T	5	1268066	0.704751	0.0815536	1.78221e-05	0.497689	0.3074	0.0232109	0.732931	0.357826	0.385225	0.00761918	0.00659877	0.0086963	0.00461637	0.00409233	0.00530529	0.00491675	0.00432813	0.00522625	-0.369912	0.0769809	0.690795	0.594048	0.803298	1.54559e-06	0.542	0
rs11133719	intronic	TERT	5:1271524:T:C	5	1271524	0.926717	0.0178494	2.00933e-05	0.836309	0.0507827	0.0004315	0.86095	0.0807264	0.0636468	0.837938	0.832553	0.843622	0.869662	0.864854	0.875982	0.891909	0.886298	0.89486	-0.0899929	0.0164846	0.913938	0.88488	0.943949	4.78263e-08	0.122	52.47
rs13172201	intronic	TERT	5:1271661:T:C	5	1271661	1.08871	0.0152481	2.48558e-08	0.938711	0.0368337	0.0859605	1.10013	0.050423	0.0584116	0.254501	0.260643	0.248017	0.599379	0.597936	0.601275	0.356105	0.36506	0.351396	0.065635	0.0135689	1.06784	1.03981	1.09662	1.31707e-06	0.0008	85.92
rs189997722	intronic	TERT	5:1274740:C:T	5	1274740	1.54625	0.0935488	3.17945e-06	2.39851	0.606111	0.148914	3.80479	0.637035	0.0359385	0.00555753	0.0064676	0.00459688	0.00117822	0.00132399	0.000986597	0.00158255	0.00251636	0.00109156	0.46441	0.0914955	1.59108	1.32987	1.90359	3.85918e-07	0.2975	17.52
rs538327849	intronic	TERT	5:1275241:G:C	5	1275241	1.58542	0.0941517	9.84396e-07	2.4746	0.619233	0.143405	4.21586	0.671859	0.0322257	0.00545217	0.00643481	0.00441491	0.00107166	0.00121779	0.000879561	0.00142647	0.00230247	0.000965864	0.489137	0.0922012	1.63091	1.36128	1.95395	1.12611e-07	0.2806	21.32
rs56345976	intronic	TERT	5:1276873:G:A	5	1276873	0.908099	0.0131415	2.20636e-13	0.948693	0.0340834	0.12227	0.911058	0.0508936	0.0672118	0.588882	0.577971	0.6004	0.364396	0.359689	0.370584	0.374241	0.362682	0.380319	-0.0908738	0.0119206	0.913133	0.892045	0.934719	2.47314e-14	0.4879	0
rs33961405	intronic	TERT	5:1277577:G:A	5	1277577	0.905836	0.0128407	1.34149e-14	0.859094	0.0313215	1.24096e-06	0.84117	0.050848	0.000670096	0.493332	0.481163	0.506177	0.416883	0.406057	0.431115	0.346896	0.328334	0.356655	-0.10996	0.0115694	0.89587	0.875784	0.916417	2.01321e-21	0.1308	50.84
rs10054203	intronic	TERT	5:1279964:G:C	5	1279964	1.0488	0.0131562	0.000293047	1.27897	0.031696	8.29435e-15	1.1214	0.0474215	0.0156836	0.414308	0.420107	0.408186	0.393922	0.411619	0.370658	0.545326	0.560896	0.537139	0.0791311	0.0117708	1.08235	1.05766	1.10761	1.78432e-11	0	94.12
rs7734992	intronic	TERT	5:1280128:T:C	5	1280128	1.07934	0.0130307	4.65321e-09	1.30568	0.0309611	7.00233e-18	1.12138	0.046923	0.0146275	0.43019	0.43922	0.420658	0.396355	0.416539	0.36982	0.589399	0.605284	0.581047	0.105584	0.0116352	1.11136	1.0863	1.137	1.14161e-19	0	93.78
rs13167280	intronic	TERT	5:1280477:G:A	5	1280477	1.15066	0.018804	8.44945e-14	1.32498	0.0421119	2.355e-11	1.34461	0.103554	0.0042445	0.140379	0.148181	0.132143	0.175557	0.187755	0.159522	0.0626387	0.0688727	0.0593609	0.167326	0.0169388	1.18214	1.14354	1.22205	5.16935e-23	0.0042	81.73
rs4975538	intronic	TERT	5:1280830:G:C	5	1280830	1.06152	0.0133959	8.32349e-06	1.27171	0.0322334	8.86175e-14	1.12951	0.0546823	0.0259445	0.370436	0.377221	0.363273	0.356462	0.373718	0.333777	0.234873	0.245458	0.229307	0.0880353	0.0120653	1.09203	1.06651	1.11816	2.95196e-13	0	92.64
rs7726159	intronic	TERT	5:1282319:C:A	5	1282319	1.09231	0.0135564	7.3655e-11	1.3621	0.0309069	1.54658e-23	1.12795	0.0538066	0.0252389	0.354085	0.364301	0.3433	0.354765	0.378983	0.322929	0.234161	0.244841	0.228546	0.12373	0.0120969	1.13171	1.10519	1.15886	1.48117e-24	0	95.32
rs7725218	intronic	TERT	5:1282414:G:A	5	1282414	1.08609	0.0134416	8.03382e-10	1.37148	0.0304818	3.64142e-25	1.06242	0.0437899	0.166774	0.367154	0.377022	0.356738	0.363932	0.389136	0.330799	0.408437	0.417753	0.403539	0.116182	0.0118407	1.1232	1.09743	1.14957	9.9958e-23	0	96.06
rs7713218	intronic	TERT	5:1283312:A:G	5	1283312	0.949123	0.0129914	5.83706e-05	0.744562	0.0291641	4.79992e-24	0.949285	0.043134	0.22758	0.506213	0.499346	0.513461	0.574761	0.549565	0.607883	0.513593	0.50692	0.517101	-0.0895692	0.0114421	0.914325	0.894048	0.935062	4.95554e-15	0	96.59
rs4449583	intronic	TERT	5:1284135:C:T	5	1284135	1.09234	0.0135582	7.29264e-11	1.35925	0.0308731	2.74e-23	1.12798	0.053631	0.0247402	0.35403	0.364294	0.343196	0.355222	0.379347	0.323506	0.234729	0.245533	0.229049	0.123504	0.0120941	1.13145	1.10495	1.1586	1.75347e-24	0	95.24
rs7705526	intronic	TERT	5:1285974:C:A	5	1285974	1.1311	0.0135896	1.24856e-19	1.38397	0.0306597	3.01546e-26	1.16602	0.0544232	0.00476941	0.349202	0.363158	0.33447	0.356822	0.38287	0.32258	0.22732	0.240551	0.220363	0.156183	0.0121123	1.16904	1.14161	1.19713	4.82721e-38	0	94.48
rs112290073	intronic	TERT	5:1286032:G:A	5	1286032	1.3654	0.0574427	5.89819e-08	2.08253	0.227562	0.00126566	1.11836	0.314178	0.721796	0.0140067	0.0159165	0.0119907	0.00772077	0.00876168	0.00635238	0.00771332	0.00810267	0.0075086	0.329882	0.0548406	1.3908	1.24906	1.54863	1.79574e-09	0.1548	46.41
rs2736100	intronic	TERT	5:1286516:C:A	5	1286516	0.894674	0.0126077	1.06895e-18	0.749924	0.026342	8.76312e-28	0.896673	0.0397238	0.00604052	0.475847	0.461286	0.491218	0.56249	0.532569	0.601824	0.53035	0.511827	0.54009	-0.141529	0.010933	0.86803	0.849627	0.886832	2.50557e-38	0	94.63
rs2853677	intronic	TERT	5:1287194:G:A	5	1287194	0.86449	0.0129736	3.11042e-29	0.755091	0.029704	3.16232e-21	0.80365	0.0432238	4.25449e-07	0.550192	0.532191	0.569195	0.621616	0.597787	0.652941	0.706131	0.674912	0.722546	-0.170899	0.0114633	0.842907	0.824179	0.86206	2.91031e-50	0.0001	89.32
rs2736099	intronic	TERT	5:1287340:A:G	5	1287340	0.889595	0.0133893	2.38276e-18	0.778262	0.0303224	1.36723e-16	0.859733	0.0550264	0.00602225	0.628922	0.615737	0.642841	0.625949	0.603986	0.654821	0.790336	0.777655	0.797003	-0.139387	0.0119557	0.869891	0.849744	0.890517	2.07473e-31	0.0003	87.74
rs2853676	intronic	TERT	5:1288547:T:C	5	1288547	0.9618	0.0140433	0.00554676	0.878428	0.0340378	0.000139999	0.850916	0.0542472	0.00292008	0.72087	0.715915	0.726102	0.824296	0.81592	0.835308	0.770018	0.754366	0.778248	-0.0580584	0.0126254	0.943595	0.920531	0.967236	4.25419e-06	0.0071	79.81
rs796501027	intronic	TERT	5:1291530:G:T	5	1291530	0.902814	0.0281018	0.000274577	0.846161	0.0608623	0.00605765	0.821502	0.0890013	0.0271613	0.124898	0.122188	0.127757	0.133266	0.130013	0.137542	0.139625	0.132625	0.143305	-0.11993	0.0245256	0.886983	0.845354	0.930662	1.0085e-06	0.4194	0
rs2853672	intronic	TERT	5:1292983:C:A	5	1292983	0.903286	0.0127388	1.4076e-15	0.790325	0.028647	2.13648e-16	0.860165	0.0398851	0.000158972	0.46753	0.453866	0.481954	0.535351	0.513123	0.564571	0.46279	0.437846	0.475906	-0.12588	0.0111737	0.88172	0.86262	0.901244	1.93728e-29	0.0001	89.23
rs2736098	exonic	TERT	5:1294086:C:T	5	1294086	1.16405	0.0145412	1.5233e-25	1.23098	0.0318358	6.68116e-11	1.26478	0.0640359	0.000244228	0.280012	0.294353	0.264874	0.335254	0.351094	0.314431	0.155923	0.169162	0.148961	0.164554	0.0129534	1.17887	1.14931	1.20918	5.64733e-37	0.1488	47.51
rs2853669	upstream	TERT(dist=187)	5:1295349:A:G	5	1295349	1.15719	0.0139035	8.57735e-26	1.24412	0.0314822	3.96899e-12	1.2816	0.059415	2.96906e-05	0.321597	0.336728	0.305625	0.352722	0.369697	0.330408	0.178815	0.19576	0.169906	0.161774	0.0124367	1.17559	1.14728	1.2046	1.10459e-38	0.0362	69.87
rs2735940	intergenic	TERT(dist=1324),MIR4457(dist=12939)	5:1296486:A:G	5	1296486	0.90384	0.0127372	2.06087e-15	0.789779	0.0286665	1.83059e-16	0.861626	0.0400508	0.000200299	0.468448	0.454959	0.482687	0.536	0.513753	0.565246	0.464039	0.439331	0.477031	-0.125338	0.0111775	0.882199	0.863082	0.901739	3.503e-29	0.0001	89.4
rs2736109	intergenic	TERT(dist=1597),MIR4457(dist=12666)	5:1296759:C:T	5	1296759	1.13483	0.0131136	5.14429e-22	1.18677	0.032249	1.09805e-07	1.20486	0.0563378	0.00093978	0.421214	0.434627	0.407055	0.394421	0.406581	0.378434	0.211759	0.224937	0.204829	0.135213	0.0118748	1.14478	1.11844	1.17174	4.88032e-30	0.2844	20.47
rs2736108	intergenic	TERT(dist=2326),MIR4457(dist=11937)	5:1297488:C:T	5	1297488	1.16298	0.0139946	3.89517e-27	1.23456	0.0323182	7.03024e-11	1.29622	0.05996	1.51132e-05	0.311184	0.326597	0.294916	0.315446	0.330416	0.295765	0.1735	0.190916	0.164342	0.164758	0.0125575	1.17911	1.15044	1.20849	2.51783e-39	0.0644	63.54
rs2736107	intergenic	TERT(dist=2692),MIR4457(dist=11571)	5:1297854:C:T	5	1297854	1.1568	0.0143025	2.33653e-24	1.25076	0.0342728	6.6432e-11	1.27861	0.0614934	6.42245e-05	0.294007	0.308261	0.278961	0.287253	0.301466	0.268569	0.166407	0.182235	0.158084	0.161139	0.0129053	1.17485	1.1455	1.20494	8.87398e-36	0.0407	68.77
rs148297846	intergenic	TERT(dist=2855),MIR4457(dist=11408)	5:1298017:G:A	5	1298017	1.17637	0.0248055	5.82425e-11	1.27201	0.06718	0.000341753	1.41725	0.124989	0.00527076	0.0754306	0.0803967	0.0701885	0.0558288	0.0595688	0.0509121	0.0368973	0.0420232	0.0342022	0.177736	0.0228768	1.19451	1.14213	1.24929	7.89394e-15	0.2093	36.05
rs2736106	intergenic	TERT(dist=3620),MIR4457(dist=10643)	5:1298782:C:T	5	1298782	0.942152	0.0130011	4.57557e-06	0.860609	0.0320677	2.85219e-06	0.923232	0.0523485	0.127054	0.483503	0.477012	0.490356	0.558046	0.547327	0.572138	0.730788	0.724836	0.733918	-0.0727459	0.0117416	0.929837	0.908683	0.951484	5.80718e-10	0.0323	70.86
rs2735948	intergenic	TERT(dist=4051),MIR4457(dist=10212)	5:1299213:A:G	5	1299213	1.12859	0.0130831	2.33025e-20	1.07919	0.0357099	0.0328387	1.12131	0.0472742	0.0154332	0.598349	0.61126	0.58472	0.784607	0.789553	0.778104	0.661312	0.675365	0.653923	0.115596	0.0118897	1.12254	1.09668	1.14901	2.42197e-22	0.5001	0
rs2735846	intergenic	TERT(dist=4217),MIR4457(dist=10046)	5:1299379:C:G	5	1299379	1.0467	0.0129776	0.000435973	1.14304	0.0305027	1.17147e-05	1.09802	0.0437256	0.0324725	0.502222	0.507968	0.496157	0.430817	0.442541	0.415404	0.561329	0.575503	0.553877	0.061526	0.0115199	1.06346	1.03972	1.08774	9.25051e-08	0.022	73.78
rs2735947	intergenic	TERT(dist=4230),MIR4457(dist=10033)	5:1299392:G:A	5	1299392	0.881446	0.0190221	3.26812e-11	0.802646	0.0682849	0.00128423	0.811448	0.107341	0.0516003	0.134887	0.128409	0.141725	0.06477	0.061307	0.0693224	0.048851	0.0444892	0.0511445	-0.135087	0.018063	0.873639	0.843251	0.905123	7.50801e-14	0.3275	10.42
rs151161366	intergenic	TERT(dist=4488),MIR4457(dist=9775)	5:1299650:G:A	5	1299650	1.25297	0.0555369	4.89354e-05	1.24108	0.170462	0.205146	2.91766	0.341339	0.00170683	0.0149299	0.0163222	0.0134603	0.0122205	0.0127549	0.0115181	0.00599202	0.00815299	0.00485578	0.244378	0.0521843	1.27683	1.15269	1.41434	2.8272e-06	0.0497	66.69
rs2853668	intergenic	TERT(dist=4863),MIR4457(dist=9400)	5:1300025:G:T	5	1300025	1.08402	0.0144012	2.11475e-08	1.0809	0.0290848	0.00748222	1.06542	0.0457619	0.166145	0.262913	0.271279	0.254081	0.278752	0.286997	0.267912	0.432661	0.441218	0.428162	0.0788778	0.0124213	1.08207	1.05605	1.10874	2.15034e-10	0.9361	0
rs112401627	intergenic	TERT(dist=5107),MIR4457(dist=9156)	5:1300269:G:A	5	1300269	1.29807	0.0393447	3.34272e-11	1.4712	0.134247	0.00402872	2.2509	0.230313	0.000427146	0.0300557	0.0333265	0.0266032	0.0190486	0.0206209	0.0169816	0.0131287	0.0170106	0.0110876	0.28493	0.0372592	1.32967	1.23603	1.43041	2.05334e-14	0.0458	67.56
rs2736103	intergenic	TERT(dist=5239),MIR4457(dist=9024)	5:1300401:T:C	5	1300401	1.10851	0.0130209	2.5461e-15	1.14436	0.0292555	4.04311e-06	1.17119	0.0514269	0.00212154	0.424519	0.436992	0.411353	0.450541	0.463466	0.433549	0.234374	0.24917	0.226594	0.110802	0.0115898	1.11717	1.09208	1.14284	1.17438e-21	0.3914	0
rs2735946	intergenic	TERT(dist=5267),MIR4457(dist=8996)	5:1300429:T:G	5	1300429	1.1272	0.0141024	2.05272e-17	1.06782	0.0455916	0.150085	1.07259	0.0566289	0.215924	0.7131	0.724219	0.701364	0.884918	0.887242	0.881864	0.825858	0.830184	0.823584	0.112607	0.0131068	1.11919	1.09081	1.14832	8.58586e-18	0.3902	0
rs2735845	intergenic	TERT(dist=5422),MIR4457(dist=8841)	5:1300584:C:G	5	1300584	1.13013	0.0159349	1.6311e-14	1.10718	0.03074	0.000925906	1.23522	0.0735381	0.0040701	0.206237	0.216004	0.195928	0.294437	0.304414	0.28132	0.110323	0.119351	0.105577	0.121313	0.0138924	1.12898	1.09865	1.16014	2.49485e-18	0.3863	0
rs71595005	intergenic	TERT(dist=5675),MIR4457(dist=8588)	5:1300837:G:T	5	1300837	0.829442	0.028965	1.07423e-10	0.832887	0.0631008	0.00375724	0.777152	0.0957711	0.00847554	0.0518552	0.0472248	0.056743	0.0559997	0.0527259	0.0603034	0.0693332	0.060619	0.0739151	-0.190905	0.0253828	0.826211	0.786112	0.868355	5.43377e-14	0.8013	0
rs2736102	intergenic	TERT(dist=6982),MIR4457(dist=7281)	5:1302144:T:C	5	1302144	1.16084	0.0135717	4.30128e-28	1.10446	0.0373267	0.00776936	1.1565	0.0516217	0.00485316	0.666616	0.680916	0.651522	0.838471	0.843391	0.832004	0.750117	0.764872	0.742359	0.14345	0.0123824	1.15425	1.12657	1.18261	4.91079e-31	0.4555	0
rs2853666	intergenic	TERT(dist=7752),MIR4457(dist=6511)	5:1302914:G:A	5	1302914	1.15968	0.0135696	9.51104e-28	1.10574	0.0373055	0.00705355	1.13693	0.0499331	0.0101663	0.666463	0.680544	0.651599	0.837484	0.842463	0.830938	0.721284	0.735229	0.713952	0.141707	0.0123556	1.15224	1.12467	1.18048	1.88673e-30	0.4685	0
rs2735945	intergenic	TERT(dist=8739),MIR4457(dist=5524)	5:1303901:T:C	5	1303901	1.1599	0.0135686	8.11363e-28	1.10291	0.0372333	0.00851923	1.13891	0.050431	0.00990323	0.666629	0.680727	0.651747	0.837954	0.842796	0.83159	0.733628	0.747458	0.726356	0.141682	0.0123596	1.15221	1.12463	1.18046	2.01702e-30	0.4333	0
rs2735944	intergenic	TERT(dist=9270),MIR4457(dist=4993)	5:1304432:C:T	5	1304432	0.867163	0.0210068	1.1617e-11	0.805132	0.0726143	0.0028364	0.756098	0.112137	0.0126582	0.104614	0.100676	0.108771	0.0461276	0.0433624	0.0497627	0.0409903	0.0356442	0.0438013	-0.15238	0.0198603	0.858662	0.82588	0.892746	1.68581e-14	0.3178	12.76
rs4404721	intergenic	TERT(dist=11003),MIR4457(dist=3260)	5:1306165:T:C	5	1306165	1.16415	0.0133764	6.39865e-30	1.11591	0.036133	0.00240479	1.1648	0.0415096	0.000237734	0.648988	0.663554	0.633612	0.830634	0.836442	0.822999	0.544051	0.566243	0.532383	0.147366	0.012008	1.15878	1.13182	1.18637	1.27558e-34	0.5423	0
rs4432937	intergenic	TERT(dist=11040),MIR4457(dist=3223)	5:1306202:A:G	5	1306202	0.809919	0.0473036	8.32051e-06	0.618914	0.184408	0.00927391	0.775143	0.160122	0.111676	0.0202811	0.0188622	0.0217788	0.00977159	0.00885018	0.0109829	0.0280957	0.0246603	0.0299021	-0.229492	0.044052	0.794938	0.729181	0.866624	1.89286e-07	0.3637	1.13
rs4530805	intergenic	TERT(dist=11169),MIR4457(dist=3094)	5:1306331:T:C	5	1306331	1.16257	0.0133723	1.96815e-29	1.11341	0.0360139	0.00285458	1.16482	0.0414877	0.000235623	0.646469	0.660888	0.631248	0.828679	0.834771	0.820672	0.542282	0.564456	0.530623	0.145996	0.0120002	1.15719	1.13029	1.18473	4.70834e-34	0.5241	0
rs7446461	intergenic	TERT(dist=11359),MIR4457(dist=2904)	5:1306521:G:C	5	1306521	0.849466	0.0177874	4.64041e-20	0.833581	0.0449619	5.15666e-05	0.738895	0.0762995	7.31032e-05	0.150497	0.144431	0.1569	0.101239	0.0952598	0.109098	0.105923	0.0907398	0.113906	-0.171846	0.0161647	0.842108	0.815846	0.869216	2.13818e-26	0.1992	38.03
rs11133727	intergenic	TERT(dist=11603),MIR4457(dist=2660)	5:1306765:C:G	5	1306765	1.16503	0.0132032	5.90002e-31	1.11224	0.035889	0.00303742	1.16041	0.0454045	0.00105058	0.624995	0.639406	0.609783	0.821218	0.827386	0.81311	0.332011	0.348742	0.323214	0.147329	0.0119541	1.15874	1.1319	1.18621	6.67477e-35	0.479	0
rs4635969	downstream	MIR4457(dist=873)	5:1308552:G:A	5	1308552	0.851671	0.0163207	7.76372e-23	0.834116	0.0417844	1.41883e-05	0.86503	0.0434707	0.000851847	0.181895	0.170016	0.194435	0.107644	0.100336	0.117251	0.310579	0.290966	0.320892	-0.161315	0.01435	0.851024	0.827421	0.8753	2.55139e-29	0.8295	0
rs61574973	downstream	MIR4457(dist=257)	5:1309168:T:C	5	1309168	1.16397	0.0132158	1.50144e-30	1.10894	0.0353603	0.00345358	1.16156	0.0409265	0.000252842	0.643716	0.660257	0.626256	0.832486	0.8387	0.824316	0.541602	0.564117	0.529763	0.146222	0.0118493	1.15745	1.13088	1.18465	5.50187e-35	0.4373	0
rs60622800	upstream	MIR4457(dist=412)	5:1309904:G:A	5	1309904	1.16626	0.013051	4.68941e-32	1.10523	0.0352347	0.00451707	1.16806	0.0450863	0.000569875	0.618358	0.635264	0.600512	0.824184	0.830363	0.81606	0.328195	0.3461	0.318781	0.147867	0.0118111	1.15936	1.13283	1.18651	5.84861e-36	0.3542	3.65
rs6554758	upstream	MIR4457(dist=660)	5:1310152:G:A	5	1310152	1.16618	0.013052	5.03209e-32	1.10494	0.0352413	0.00463269	1.16599	0.0450923	0.000659743	0.618365	0.635258	0.600532	0.824154	0.83031	0.81606	0.328044	0.345747	0.318735	0.147663	0.0118122	1.15912	1.13259	1.18627	7.37909e-36	0.3536	3.81
rs74608764	intergenic	MIR4457(dist=1950),CLPTM1L(dist=6417)	5:1311442:G:C	5	1311442	0.873135	0.0343553	7.85123e-05	0.725933	0.108149	0.00306019	0.852014	0.181474	0.377502	0.0377677	0.0356116	0.0400437	0.0226295	0.020543	0.0253723	0.0180108	0.0167086	0.0186954	-0.152828	0.0322227	0.858278	0.805748	0.914232	2.10715e-06	0.2659	24.5
rs6866294	intergenic	MIR4457(dist=2201),CLPTM1L(dist=6166)	5:1311693:T:C	5	1311693	1.15791	0.0128378	3.30926e-30	1.12799	0.0334246	0.00031422	1.18645	0.0415818	3.92991e-05	0.593279	0.609358	0.576305	0.807849	0.815406	0.797915	0.465982	0.490954	0.452851	0.145373	0.0115155	1.15647	1.13066	1.18287	1.55473e-36	0.6236	0
rs6866783	intergenic	MIR4457(dist=2528),CLPTM1L(dist=5839)	5:1312020:T:C	5	1312020	1.16422	0.0130729	2.85893e-31	1.10964	0.0349508	0.00291458	1.18713	0.0405701	2.35559e-05	0.621082	0.63798	0.603244	0.818958	0.825404	0.810485	0.521297	0.547949	0.507284	0.14828	0.0117222	1.15984	1.13349	1.18679	1.12624e-36	0.3652	0.73
rs35953391	intergenic	MIR4457(dist=2837),CLPTM1L(dist=5530)	5:1312329:C:T	5	1312329	0.857595	0.0162577	3.4126e-21	0.84842	0.0431918	0.00014135	0.746842	0.0699176	2.98068e-05	0.18562	0.173998	0.197888	0.112508	0.106206	0.120793	0.124488	0.106983	0.133693	-0.16115	0.0148676	0.851164	0.826719	0.876332	2.24744e-27	0.1559	46.19
rs13356727	intergenic	MIR4457(dist=2965),CLPTM1L(dist=5402)	5:1312457:G:A	5	1312457	1.16487	0.0129146	3.18798e-32	1.09732	0.0348116	0.00763336	1.17591	0.0416859	0.00010144	0.60061	0.617919	0.582338	0.817305	0.823304	0.809419	0.450824	0.474522	0.438363	0.146681	0.0116277	1.15798	1.13189	1.18468	1.74983e-36	0.2546	26.9
rs13355267	intergenic	MIR4457(dist=3443),CLPTM1L(dist=4924)	5:1312935:T:C	5	1312935	1.165	0.0129237	3.1859e-32	1.09923	0.0348738	0.0066697	1.19248	0.0411401	1.87755e-05	0.600942	0.618219	0.582705	0.817975	0.824023	0.810024	0.491246	0.518382	0.476978	0.148125	0.0116245	1.15966	1.13354	1.18638	3.43243e-37	0.2297	32.01
rs36115365	intergenic	MIR4457(dist=3750),CLPTM1L(dist=4617)	5:1313242:G:C	5	1313242	0.857136	0.0162549	2.45114e-21	0.850146	0.0431997	0.000171242	0.748381	0.0699536	3.42265e-05	0.185125	0.173425	0.197475	0.112003	0.105746	0.12023	0.124315	0.106933	0.133455	-0.161256	0.014866	0.851074	0.826634	0.876237	2.0547e-27	0.1678	43.98
rs28379291	intergenic	MIR4457(dist=4209),CLPTM1L(dist=4158)	5:1313701:A:G	5	1313701	1.15879	0.0129575	5.65638e-30	1.10137	0.034818	0.00555396	1.18475	0.0404913	2.82763e-05	0.620045	0.636685	0.60248	0.819988	0.826119	0.811928	0.521961	0.54844	0.508038	0.143531	0.011632	1.15434	1.12832	1.18096	5.56167e-35	0.3133	13.83
rs10078017	intergenic	MIR4457(dist=4517),CLPTM1L(dist=3850)	5:1314009:C:T	5	1314009	1.16342	0.0130412	3.80677e-31	1.10586	0.0348548	0.0038918	1.18868	0.0405958	2.06505e-05	0.622406	0.639409	0.604457	0.820054	0.826388	0.811727	0.521614	0.548704	0.50737	0.147435	0.0116963	1.15886	1.13259	1.18573	1.97532e-36	0.3187	12.54
rs115494926	intergenic	MIR4457(dist=5202),CLPTM1L(dist=3165)	5:1314694:C:T	5	1314694	0.871881	0.033976	5.45344e-05	0.721308	0.106709	0.00220238	0.84598	0.179412	0.351198	0.0384192	0.0361391	0.040826	0.0231321	0.0209537	0.0259959	0.0182969	0.0168344	0.0190659	-0.154954	0.03186	0.856454	0.804608	0.911641	1.1527e-06	0.238	30.33
rs4975615	intergenic	MIR4457(dist=5851),CLPTM1L(dist=2516)	5:1315343:G:A	5	1315343	1.16478	0.0130317	1.20511e-31	1.10536	0.0349132	0.00411664	1.18234	0.0400374	2.87138e-05	0.621609	0.638822	0.603438	0.820028	0.826306	0.811774	0.519762	0.546779	0.505557	0.147947	0.011678	1.15945	1.13321	1.1863	8.8032e-37	0.3271	10.51
rs4975616	intergenic	MIR4457(dist=6168),CLPTM1L(dist=2199)	5:1315660:G:A	5	1315660	1.16267	0.0128304	7.33497e-32	1.10308	0.0348059	0.00482107	1.17447	0.0442055	0.000274872	0.599372	0.616554	0.581235	0.813839	0.820203	0.805473	0.339035	0.359336	0.328361	0.145554	0.0116155	1.15668	1.13064	1.18332	5.04809e-36	0.3432	6.5
rs62329691	intergenic	MIR4457(dist=6848),CLPTM1L(dist=1519)	5:1316340:C:T	5	1316340	1.36396	0.0645532	1.52175e-06	1.55366	0.381258	0.247811	1.26216	0.37913	0.539147	0.0110227	0.0123225	0.00965068	0.00307423	0.00319315	0.00291791	0.00432709	0.00473075	0.00411485	0.311798	0.062769	1.36588	1.20776	1.54469	6.78582e-07	0.924	0
rs113537186	intergenic	MIR4457(dist=7002),CLPTM1L(dist=1365)	5:1316494:T:A	5	1316494	1.40062	0.0741124	5.46801e-06	1.68293	0.337855	0.123387	2.07919	0.487908	0.133554	0.00901109	0.0101647	0.00779334	0.00343815	0.00379496	0.0029691	0.00315643	0.00391293	0.00275867	0.353672	0.0716073	1.42429	1.23778	1.63889	7.85055e-07	0.6388	0
rs13170453	downstream	CLPTM1L(dist=378)	5:1317481:A:G	5	1317481	0.856124	0.0156458	3.12892e-23	0.862512	0.0429011	0.000565578	0.753115	0.0713511	7.07243e-05	0.205688	0.1931	0.218975	0.116576	0.11079	0.124181	0.123556	0.106618	0.132462	-0.159722	0.0143965	0.852381	0.828665	0.876775	1.33459e-28	0.2054	36.82
rs3816659	downstream	CLPTM1L(dist=39)	5:1317820:A:G	5	1317820	1.16887	0.0128893	9.81491e-34	1.10429	0.0345876	0.00412926	1.17651	0.0402525	5.38548e-05	0.604113	0.622072	0.585155	0.816769	0.823103	0.808442	0.521544	0.547861	0.507707	0.150217	0.0115683	1.16209	1.13603	1.18874	1.48423e-38	0.2904	19.14
rs451360	intronic	CLPTM1L	5:1319680:C:A	5	1319680	0.857664	0.0156817	1.22776e-22	0.856259	0.043026	0.000310095	0.754505	0.0718403	8.81475e-05	0.203587	0.191021	0.216852	0.114881	0.108847	0.122813	0.121961	0.105297	0.130722	-0.1589	0.0144332	0.853082	0.829287	0.877559	3.44423e-28	0.2181	34.33
rs421629	intronic	CLPTM1L	5:1320136:G:A	5	1320136	0.857019	0.0127638	1.21535e-33	0.917487	0.034789	0.0133082	0.861257	0.0435863	0.0006107	0.417906	0.399983	0.436826	0.185968	0.180197	0.193555	0.665232	0.645156	0.675787	-0.146428	0.0115541	0.863788	0.844446	0.883572	8.31686e-37	0.1836	41
rs380286	intronic	CLPTM1L	5:1320247:G:A	5	1320247	0.856247	0.0127701	5.52115e-34	0.929052	0.0360222	0.0410614	0.848157	0.0404491	4.67058e-05	0.417394	0.399398	0.43639	0.172714	0.168164	0.178695	0.590353	0.563915	0.604254	-0.147599	0.0115363	0.862777	0.843488	0.882508	1.76297e-37	0.0928	57.93
rs402710	intronic	CLPTM1L	5:1320722:C:T	5	1320722	0.883495	0.0133881	2.19975e-20	0.914053	0.0276404	0.00114893	0.873742	0.0402468	0.000797783	0.324885	0.311798	0.338699	0.307584	0.298924	0.318969	0.459135	0.436336	0.471123	-0.118852	0.0115429	0.887939	0.868076	0.908257	7.30222e-25	0.4965	0
rs200975747	intronic	CLPTM1L	5:1321960:G:A	5	1321960	1.558	0.0929461	1.83739e-06	4.65785	0.836139	0.065758	2.74197	0.686896	0.141981	0.00556523	0.00652569	0.00455139	0.00091483	0.0010868	0.000688757	0.00148283	0.00205083	0.00118418	0.466574	0.0915529	1.59452	1.3326	1.90793	3.46491e-07	0.3121	14.11
rs401681	intronic	CLPTM1L	5:1322087:C:T	5	1322087	0.861157	0.0127449	9.10955e-32	0.913072	0.027628	0.000996141	0.830737	0.0405081	4.69636e-06	0.421047	0.403603	0.43946	0.311364	0.302605	0.322878	0.580385	0.551082	0.595793	-0.142696	0.0111277	0.867018	0.848312	0.886135	1.21065e-37	0.086	59.23
rs381949	intronic	CLPTM1L	5:1322468:G:A	5	1322468	0.859616	0.0128987	9.21291e-32	0.896169	0.0347302	0.00159659	0.835017	0.0405039	8.52764e-06	0.391987	0.374858	0.410068	0.177576	0.170717	0.186593	0.535904	0.506958	0.551125	-0.149011	0.0115864	0.86156	0.842215	0.881349	7.47881e-38	0.3841	0
rs428499	intronic	CLPTM1L	5:1322663:T:C	5	1322663	0.885084	0.0160797	3.15688e-14	0.922048	0.0308323	0.00848229	0.893109	0.0575513	0.0494978	0.798769	0.788969	0.809115	0.692545	0.683648	0.70424	0.800577	0.790601	0.805822	-0.113308	0.013839	0.892876	0.868982	0.917426	2.66469e-16	0.5005	0
rs410805	intronic	CLPTM1L	5:1323196:T:C	5	1323196	0.867067	0.0165736	7.53877e-18	0.911485	0.031084	0.00286752	0.806732	0.0800742	0.00731695	0.814204	0.803774	0.825214	0.703044	0.693444	0.715665	0.908212	0.900038	0.91251	-0.134265	0.0143867	0.874358	0.850047	0.899364	1.03283e-20	0.217	34.55
rs13178866	intronic	CLPTM1L	5:1323212:C:T	5	1323212	0.857612	0.0127639	2.34814e-33	0.899441	0.0345336	0.00214813	0.830715	0.0404309	4.49057e-06	0.417323	0.399674	0.435953	0.179815	0.173046	0.188715	0.552753	0.522723	0.568543	-0.15091	0.0114796	0.859925	0.840792	0.879492	1.79476e-39	0.2912	18.95
rs533191409	intronic	CLPTM1L	5:1323388:T:C	5	1323388	1.32425	0.0656092	1.86427e-05	1.45758	0.254242	0.13835	1.91125	0.365326	0.0762128	0.0119787	0.0135648	0.0103044	0.00738901	0.00790144	0.00671538	0.00509018	0.00619024	0.00451178	0.297427	0.0625887	1.34639	1.19095	1.52212	2.01326e-06	0.5825	0
rs414965	intronic	CLPTM1L	5:1324121:G:A	5	1324121	0.858313	0.0128943	2.17539e-32	0.897174	0.0347663	0.00180242	0.855061	0.0399686	8.94246e-05	0.391953	0.374321	0.410565	0.177489	0.170727	0.186378	0.473357	0.447836	0.486776	-0.148198	0.0115718	0.86226	0.842923	0.88204	1.50123e-37	0.4785	0
rs421284	intronic	CLPTM1L	5:1325590:T:C	5	1325590	0.854134	0.012743	3.66904e-35	0.897364	0.03433	0.00160772	0.828565	0.0404364	3.3071e-06	0.422702	0.404411	0.44201	0.183768	0.176738	0.19301	0.578998	0.549321	0.594602	-0.154608	0.011457	0.856751	0.837727	0.876208	1.68261e-41	0.2778	21.94
rs466502	intronic	CLPTM1L	5:1325767:A:G	5	1325767	0.854377	0.0127272	3.9998e-35	0.896389	0.0343222	0.00143817	0.827483	0.0405375	2.99176e-06	0.418743	0.400303	0.438209	0.182932	0.175804	0.192303	0.572017	0.541696	0.58796	-0.154594	0.0114475	0.856763	0.837754	0.876204	1.47007e-41	0.2838	20.61
rs465498	intronic	CLPTM1L	5:1325803:A:G	5	1325803	0.854079	0.0127529	3.87879e-35	0.897893	0.0343447	0.0017129	0.833553	0.0400437	5.4549e-06	0.420354	0.402064	0.43966	0.183046	0.176058	0.192233	0.559829	0.530687	0.575152	-0.154157	0.0114557	0.857137	0.838106	0.8766	2.80647e-41	0.3022	16.44
rs1262109602	intronic	CLPTM1L	5:1326845:G:A	5	1326845	0.792869	0.0427638	5.71742e-08	1.09138	0.20148	0.664298	0.515334	0.212264	0.00178908	0.0496666	0.0473916	0.052068	0.0142633	0.0143727	0.0141195	0.0290843	0.0248113	0.031331	-0.234946	0.0410425	0.790614	0.729505	0.856842	1.03775e-08	0.0363	69.84
rs537773043	intronic	CLPTM1L	5:1327159:T:G	5	1327159	1.53763	0.0912464	2.41494e-06	3.47421	0.789212	0.114569	4.23632	0.722802	0.0457863	0.00584332	0.00680958	0.00482336	0.00101737	0.0011753	0.000809754	0.00153486	0.00228988	0.00113787	0.45652	0.0899382	1.57857	1.32345	1.88287	3.85593e-07	0.2291	32.14
rs383009	intronic	CLPTM1L	5:1327851:C:T	5	1327851	0.857204	0.0128969	6.72692e-33	0.897527	0.034768	0.0018738	0.830954	0.04065	5.2263e-06	0.394299	0.376597	0.412984	0.178217	0.171467	0.18709	0.516428	0.487292	0.531748	-0.1515	0.0115899	0.859418	0.840115	0.879164	4.77664e-39	0.3192	12.43
rs380145	intronic	CLPTM1L	5:1328897:C:T	5	1328897	0.857882	0.0156885	1.50284e-22	0.849871	0.0434282	0.000179862	0.751463	0.0721926	7.56051e-05	0.206134	0.193974	0.21897	0.115313	0.109144	0.123422	0.124892	0.108266	0.133633	-0.15964	0.0144564	0.852451	0.828636	0.87695	2.37374e-28	0.1999	37.88
rs452932	intronic	CLPTM1L	5:1330253:T:C	5	1330253	0.857055	0.012759	1.19553e-33	0.903112	0.0344411	0.00308703	0.833129	0.0404055	6.23195e-06	0.419355	0.401444	0.438262	0.181376	0.174795	0.190027	0.578564	0.549572	0.593808	-0.150728	0.011472	0.860081	0.840958	0.879639	1.9732e-39	0.2584	26.1
rs452384	intronic	CLPTM1L	5:1330840:T:C	5	1330840	0.854959	0.0127507	1.02907e-34	0.900969	0.0344119	0.00244164	0.836146	0.0403919	9.40575e-06	0.420306	0.402097	0.439527	0.181573	0.174844	0.190418	0.578304	0.549824	0.593279	-0.152676	0.0114646	0.858408	0.839334	0.877915	1.83839e-40	0.2865	20.01
rs370348	intronic	CLPTM1L	5:1331219:A:G	5	1331219	0.856447	0.0127658	6.57049e-34	0.899695	0.0345094	0.0021918	0.827404	0.0404415	2.8016e-06	0.419618	0.401729	0.438501	0.180929	0.174157	0.189832	0.559816	0.529706	0.575648	-0.152291	0.0114803	0.858738	0.839631	0.87828	3.67458e-40	0.2578	26.24
rs2447853	intronic	CLPTM1L	5:1333077:A:G	5	1333077	0.855615	0.0127751	2.88025e-34	0.898468	0.0347012	0.00203332	0.828868	0.0406972	3.98857e-06	0.418869	0.400795	0.437948	0.179305	0.172483	0.188273	0.554522	0.525025	0.570032	-0.153104	0.0114999	0.858041	0.838917	0.8776	1.93238e-40	0.282	21
rs28601715	intronic	CLPTM1L	5:1333330:G:T	5	1333330	0.823008	0.0194815	1.54421e-23	0.880262	0.0631932	0.0435723	0.802765	0.0519613	2.35756e-05	0.20525	0.195828	0.215195	0.0864625	0.0839458	0.089771	0.328226	0.307461	0.339144	-0.19245	0.017526	0.824936	0.797079	0.853765	4.72589e-28	0.5105	0
rs138885969	intronic	CLPTM1L	5:1334241:G:A	5	1334241	0.872813	0.033618	5.19964e-05	0.712439	0.111662	0.00239352	0.99966	0.124503	0.997818	0.0384221	0.0361091	0.0408636	0.0226898	0.020582	0.0254607	0.0338146	0.0334927	0.0339839	-0.143348	0.0311659	0.866453	0.81511	0.92103	4.23495e-06	0.1087	54.94
rs397640	intronic	CLPTM1L	5:1334729:C:T	5	1334729	0.876949	0.0218161	1.75748e-09	0.878976	0.0578878	0.0258533	0.737327	0.0939779	0.00118484	0.0955149	0.0898175	0.101529	0.0721107	0.0693076	0.0757958	0.0764005	0.0649472	0.0824226	-0.138846	0.0199492	0.870362	0.836987	0.905068	3.40322e-12	0.1956	38.72
rs199623057	intronic	CLPTM1L	5:1335157:G:A	5	1335157	1.55749	0.0913729	1.24041e-06	3.3794	0.825568	0.140218	3.64669	0.680964	0.0574355	0.00570428	0.00670933	0.00464337	0.000858533	0.000998301	0.000674795	0.00151318	0.00226472	0.00111802	0.467152	0.0900213	1.59544	1.33738	1.90331	2.11033e-07	0.3058	15.6
rs457130	intronic	CLPTM1L	5:1336178:A:T	5	1336178	0.858205	0.0129008	2.07759e-32	0.892923	0.0348559	0.00115719	0.85151	0.040146	6.22817e-05	0.393757	0.376087	0.412409	0.178289	0.171258	0.187533	0.47428	0.448239	0.487973	-0.149185	0.0115841	0.86141	0.842072	0.881192	5.95709e-38	0.5409	0
rs467095	intronic	CLPTM1L	5:1336221:T:C	5	1336221	0.856121	0.0127599	4.25731e-34	0.897365	0.0345388	0.00171633	0.8545	0.0436338	0.000313826	0.420261	0.402134	0.439395	0.185318	0.178335	0.194499	0.66596	0.645018	0.676971	-0.150221	0.0115428	0.860518	0.841268	0.880208	1.01536e-38	0.4359	0
rs455433	intronic	CLPTM1L	5:1336243:A:G	5	1336243	0.856035	0.012773	4.50888e-34	0.896344	0.0344503	0.00149059	0.833931	0.0405285	7.4322e-06	0.420183	0.402157	0.439211	0.182469	0.175425	0.19173	0.578933	0.550201	0.594039	-0.152431	0.0114854	0.858619	0.839506	0.878166	3.37826e-40	0.3444	6.18
rs460073	intronic	CLPTM1L	5:1336459:T:C	5	1336459	0.856322	0.012753	4.92268e-34	0.896968	0.034433	0.00158929	0.833359	0.0405267	6.85869e-06	0.420782	0.402902	0.439657	0.182479	0.17546	0.191707	0.578898	0.550063	0.594059	-0.15214	0.0114701	0.858868	0.839775	0.878395	3.74292e-40	0.3334	8.95
rs462608	intronic	CLPTM1L	5:1336626:T:A	5	1336626	0.857475	0.0128752	7.09546e-33	0.890537	0.03476	0.00085247	0.82845	0.0404796	3.3317e-06	0.395932	0.378309	0.414534	0.179657	0.172402	0.189194	0.539928	0.509688	0.555828	-0.152385	0.0115699	0.858657	0.839405	0.878352	1.29172e-39	0.3879	0
rs456366	intronic	CLPTM1L	5:1337070:T:C	5	1337070	0.855174	0.0127453	1.23269e-34	0.894091	0.0344946	0.00117303	0.852678	0.0436062	0.000257357	0.421256	0.403176	0.44034	0.18598	0.178724	0.195518	0.666537	0.645357	0.677673	-0.151682	0.0115299	0.859261	0.840061	0.8789	1.58025e-39	0.4729	0
rs459961	intronic	CLPTM1L	5:1337106:T:A	5	1337106	0.855202	0.0127486	1.32255e-34	0.894802	0.0344401	0.00124915	0.833816	0.0405455	7.37959e-06	0.420771	0.402696	0.439852	0.182866	0.17569	0.192298	0.579479	0.550767	0.594575	-0.153425	0.0114676	0.857765	0.838701	0.877263	8.02565e-41	0.3589	2.41
rs31484	intronic	CLPTM1L	5:1337906:A:T	5	1337906	0.854382	0.0127536	5.5287e-35	0.895552	0.0345325	0.00140053	0.860837	0.0441091	0.000680639	0.421195	0.402983	0.44042	0.186559	0.179422	0.195942	0.675048	0.655624	0.685261	-0.151599	0.0115465	0.859333	0.840103	0.879002	2.23395e-39	0.4413	0
rs31487	intronic	CLPTM1L	5:1341101:G:C	5	1341101	0.854462	0.0127639	6.8588e-35	0.892864	0.0346928	0.00108916	0.827183	0.0404524	2.72932e-06	0.420365	0.402177	0.439563	0.180953	0.1738	0.190357	0.552749	0.522194	0.568815	-0.15508	0.0114859	0.856346	0.837283	0.875844	1.52668e-41	0.3308	9.6
rs31489	intronic	CLPTM1L	5:1342714:C:A	5	1342714	0.861722	0.0128898	7.75344e-31	0.891108	0.034954	0.000972635	0.845601	0.040025	2.78875e-05	0.389456	0.372353	0.407509	0.176942	0.169821	0.186304	0.469823	0.442627	0.484123	-0.146725	0.0115768	0.863532	0.844158	0.88335	8.23965e-37	0.574	0
rs145297127	intronic	CLPTM1L	5:1343525:T:C	5	1343525	1.30408	0.0509104	1.83887e-07	1.20984	0.193634	0.32524	1.10674	0.34592	0.769386	0.0188401	0.020603	0.0169792	0.0109719	0.0113035	0.0105361	0.00513354	0.00534726	0.00502117	0.257483	0.0487457	1.29367	1.17579	1.42337	1.27671e-07	0.8403	0
rs31490	intronic	CLPTM1L	5:1344458:G:A	5	1344458	0.859122	0.01278	1.47749e-32	0.891939	0.0347349	0.000993775	0.863475	0.0400539	0.000247505	0.41464	0.397031	0.433228	0.179624	0.172426	0.189087	0.474883	0.451346	0.487259	-0.147327	0.0114898	0.863012	0.843794	0.882667	1.22869e-37	0.5987	0
rs27996	upstream	CLPTM1L(dist=289)	5:1345474:A:G	5	1345474	0.879624	0.0128046	1.28642e-23	0.896116	0.0348218	0.00163332	0.891542	0.0438933	0.00890959	0.413935	0.398882	0.429825	0.19011	0.183124	0.199293	0.658849	0.643772	0.666777	-0.125264	0.0115912	0.882264	0.862446	0.902537	3.19686e-27	0.8557	0
rs27071	upstream	CLPTM1L(dist=896)	5:1346081:T:C	5	1346081	0.88736	0.0147651	5.78873e-16	0.85672	0.0413876	0.00018661	0.864043	0.0439378	0.00088134	0.245195	0.234172	0.256831	0.130121	0.12346	0.138878	0.334404	0.315262	0.344469	-0.125535	0.0132584	0.882025	0.859399	0.905246	2.84336e-21	0.6436	0
rs27070	intergenic	CLPTM1L(dist=1118),LINC01511(dist=17394)	5:1346303:G:C	5	1346303	0.881171	0.0128364	6.51401e-23	0.890331	0.0352137	0.000971133	0.89865	0.0436913	0.0144521	0.417824	0.403363	0.433089	0.190265	0.183004	0.199809	0.656187	0.641734	0.663787	-0.123986	0.0116253	0.883392	0.863491	0.903752	1.48142e-26	0.8863	0
rs27069	intergenic	CLPTM1L(dist=1943),LINC01511(dist=16569)	5:1347128:C:T	5	1347128	0.882613	0.0128594	2.7263e-22	0.888986	0.0351786	0.000822673	0.871113	0.0398556	0.000535996	0.414516	0.40027	0.429553	0.185435	0.178175	0.194979	0.476986	0.454693	0.488707	-0.125195	0.0115587	0.882325	0.862561	0.902542	2.44861e-27	0.9281	0
rs27068	intergenic	CLPTM1L(dist=2054),LINC01511(dist=16458)	5:1347239:C:T	5	1347239	0.88533	0.014791	1.80482e-16	0.856925	0.0414399	0.000194542	0.872066	0.0438498	0.00179752	0.244034	0.232835	0.255857	0.129956	0.123329	0.138668	0.326309	0.307939	0.335969	-0.126526	0.0132764	0.881151	0.858518	0.904381	1.57118e-21	0.7368	0
rs40183	intergenic	CLPTM1L(dist=3167),LINC01511(dist=15345)	5:1348352:G:A	5	1348352	0.873466	0.0222125	1.12535e-09	0.909577	0.0599798	0.11408	0.799253	0.0982297	0.0225391	0.0921966	0.0865551	0.0981516	0.0690345	0.0672048	0.0714399	0.0680238	0.0598012	0.0723472	-0.134431	0.0203769	0.874213	0.839986	0.909835	4.1888e-11	0.5295	0
rs37011	intergenic	CLPTM1L(dist=3613),LINC01511(dist=14899)	5:1348798:A:T	5	1348798	0.880277	0.0128416	3.07895e-23	0.886051	0.0351425	0.000576211	0.870198	0.0399634	0.000503221	0.414148	0.399555	0.429551	0.18557	0.178122	0.19536	0.477827	0.45546	0.489587	-0.127774	0.0115471	0.880052	0.860359	0.900197	1.84452e-28	0.9431	0
rs71575565	intergenic	CLPTM1L(dist=3945),LINC01511(dist=14567)	5:1349130:G:C	5	1349130	0.924984	0.0161624	1.40182e-06	0.987156	0.0585012	0.825109	0.991049	0.0787905	0.909142	0.191272	0.186052	0.196782	0.0593071	0.058744	0.0600475	0.0920135	0.0900856	0.0930273	-0.0709442	0.0152829	0.931514	0.904025	0.959839	3.4494e-06	0.4084	0
rs37010	intergenic	CLPTM1L(dist=4350),LINC01511(dist=14162)	5:1349535:A:G	5	1349535	0.878158	0.0128824	6.3832e-24	0.888614	0.0352835	0.000817067	0.8611	0.0404663	0.000219416	0.413018	0.398284	0.428572	0.186376	0.179135	0.195895	0.555454	0.53226	0.56765	-0.130261	0.0115937	0.877866	0.858143	0.898043	2.73e-29	0.8408	0
rs37009	intergenic	CLPTM1L(dist=5154),LINC01511(dist=13358)	5:1350339:C:T	5	1350339	0.880082	0.0128281	2.33128e-23	0.897498	0.0353011	0.00218782	0.867219	0.0405415	0.000441364	0.417176	0.402683	0.432475	0.186603	0.180002	0.195281	0.563913	0.541948	0.575463	-0.126836	0.0115565	0.880878	0.86115	0.901058	5.02351e-28	0.805	0
rs40182	intergenic	CLPTM1L(dist=5212),LINC01511(dist=13300)	5:1350397:G:A	5	1350397	0.879811	0.0128294	1.84861e-23	0.899292	0.0353474	0.00267347	0.865702	0.0403562	0.000352193	0.417357	0.402835	0.432687	0.18599	0.179482	0.194546	0.56012	0.537607	0.571957	-0.127034	0.0115548	0.880704	0.860983	0.900877	4.08228e-28	0.7647	0
rs37008	intergenic	CLPTM1L(dist=6353),LINC01511(dist=12159)	5:1351538:G:A	5	1351538	0.878515	0.0128695	7.943e-24	0.899948	0.0353224	0.00284089	0.870281	0.0399527	0.000505912	0.411783	0.397189	0.427189	0.186002	0.179581	0.194443	0.563272	0.54118	0.574888	-0.127725	0.0115735	0.880095	0.860356	0.900287	2.56075e-28	0.7799	0
rs37007	intergenic	CLPTM1L(dist=7187),LINC01511(dist=11325)	5:1352372:G:C	5	1352372	0.880598	0.012877	5.37078e-23	0.895497	0.0353258	0.00178084	0.874937	0.0404635	0.00096059	0.41103	0.396714	0.426141	0.186621	0.179807	0.195579	0.502606	0.481417	0.513747	-0.125877	0.0115913	0.881724	0.861918	0.901985	1.79495e-27	0.8874	0
rs62329727	intergenic	CLPTM1L(dist=7892),LINC01511(dist=10620)	5:1353077:T:C	5	1353077	1.3761	0.0613123	1.91853e-07	2.42026	0.535352	0.0987357	0.788899	0.419894	0.572273	0.0117141	0.0132594	0.0100829	0.00177537	0.00193996	0.00155901	0.00365938	0.00330901	0.00384361	0.314948	0.0602831	1.37019	1.21749	1.54204	1.74635e-07	0.239	30.14
rs40181	intergenic	CLPTM1L(dist=9277),LINC01511(dist=9235)	5:1354462:G:T	5	1354462	0.874661	0.0128306	1.67169e-25	0.891633	0.0352683	0.00114505	0.875902	0.0404726	0.00106089	0.414578	0.399347	0.430655	0.187295	0.180154	0.196682	0.577996	0.557272	0.588893	-0.131741	0.0115556	0.876568	0.856938	0.896648	4.15231e-30	0.8769	0
rs37006	intergenic	CLPTM1L(dist=9873),LINC01511(dist=8639)	5:1355058:C:T	5	1355058	0.87519	0.012838	2.92116e-25	0.895185	0.0352865	0.00170168	0.869234	0.0401771	0.000486418	0.415054	0.399972	0.430974	0.187719	0.180809	0.196803	0.56511	0.542765	0.576859	-0.131457	0.0115547	0.876817	0.857183	0.896901	5.44588e-30	0.8135	0
rs37005	intergenic	CLPTM1L(dist=11265),LINC01511(dist=7247)	5:1356450:C:T	5	1356450	0.875226	0.0128702	3.96707e-25	0.902913	0.0354617	0.00397691	0.870187	0.0404364	0.000584583	0.415439	0.400494	0.431215	0.18634	0.18014	0.19449	0.562613	0.540891	0.574034	-0.13042	0.0115905	0.877727	0.858012	0.897894	2.25427e-29	0.6938	0
rs37004	intergenic	CLPTM1L(dist=11499),LINC01511(dist=7013)	5:1356684:C:T	5	1356684	0.857097	0.0155793	4.24569e-23	0.862787	0.0443516	0.000875761	0.736085	0.0733819	2.97271e-05	0.21461	0.201899	0.228028	0.11699	0.111679	0.123972	0.129422	0.112217	0.138469	-0.159377	0.0144125	0.852675	0.828925	0.877105	2.00046e-28	0.1227	52.33
rs37003	intergenic	CLPTM1L(dist=11586),LINC01511(dist=6926)	5:1356771:A:C	5	1356771	0.876603	0.0128495	1.18933e-24	0.901595	0.0354806	0.00350466	0.892182	0.0403658	0.00470936	0.413676	0.399282	0.42887	0.185666	0.179439	0.193852	0.512166	0.494376	0.52152	-0.127262	0.0115743	0.880503	0.860753	0.900706	4.03208e-28	0.7149	0
rs37002	intergenic	CLPTM1L(dist=11759),LINC01511(dist=6753)	5:1356944:C:T	5	1356944	0.890812	0.0128337	2.07485e-19	0.916092	0.0357463	0.0142194	0.874463	0.0412888	0.00115836	0.476569	0.463753	0.490098	0.196029	0.190498	0.2033	0.583463	0.56301	0.594218	-0.114139	0.0115929	0.892134	0.872092	0.912637	7.16421e-23	0.6711	0
rs6889886	intergenic	CLPTM1L(dist=13637),LINC01511(dist=4875)	5:1358822:C:T	5	1358822	0.920943	0.0145068	1.36985e-08	0.900172	0.0520036	0.0431396	0.919286	0.0518746	0.104732	0.272086	0.265013	0.279552	0.0994571	0.0964281	0.103439	0.248634	0.238639	0.25389	-0.0840144	0.0134924	0.919418	0.895423	0.944056	4.76076e-10	0.9146	0
rs6890396	intergenic	CLPTM1L(dist=13913),LINC01511(dist=4599)	5:1359098:C:T	5	1359098	0.921823	0.0145214	2.07436e-08	0.896148	0.0522385	0.0358151	0.917136	0.0573479	0.131468	0.271457	0.264459	0.278845	0.0982407	0.0951253	0.102336	0.194884	0.185996	0.199557	-0.0836012	0.0135923	0.919798	0.895617	0.944631	7.71655e-10	0.8719	0
rs27066	intergenic	CLPTM1L(dist=13948),LINC01511(dist=4564)	5:1359133:T:C	5	1359133	0.903391	0.018878	7.36842e-08	0.964481	0.0331623	0.275469	0.882238	0.056673	0.0270493	0.858256	0.851939	0.864924	0.734331	0.729489	0.740697	0.816714	0.805335	0.822698	-0.0886556	0.0157589	0.915161	0.887326	0.943869	1.84719e-08	0.1833	41.06
rs27064	intergenic	CLPTM1L(dist=14753),LINC01511(dist=3759)	5:1359938:T:C	5	1359938	0.90529	0.0188203	1.24463e-07	0.963535	0.0329735	0.259935	0.890395	0.058211	0.04612	0.858403	0.852172	0.86498	0.734766	0.729829	0.741256	0.829444	0.819162	0.83485	-0.0865098	0.0157366	0.917127	0.889271	0.945855	3.85523e-08	0.2258	32.79
rs10050865	intergenic	CLPTM1L(dist=15302),LINC01511(dist=3210)	5:1360487:C:T	5	1360487	0.929785	0.0136476	9.58267e-08	0.997106	0.0384945	0.939994	0.913175	0.0474042	0.0553625	0.331766	0.324781	0.339139	0.182689	0.182788	0.182558	0.32043	0.308178	0.326872	-0.0667684	0.0124142	0.935412	0.912926	0.958451	7.51484e-08	0.2013	37.62
rs34152723	intergenic	CLPTM1L(dist=15349),LINC01511(dist=3163)	5:1360534:T:C	5	1360534	0.875635	0.025778	2.57866e-07	1.00769	0.114121	0.946491	0.87512	0.122912	0.277798	0.0686159	0.0645551	0.0729023	0.0251649	0.0249894	0.0253956	0.0409729	0.0375818	0.042756	-0.126284	0.0246343	0.881364	0.83982	0.924964	2.95411e-07	0.4856	0
rs27919	intergenic	CLPTM1L(dist=16703),LINC01511(dist=1809)	5:1361888:T:C	5	1361888	0.881911	0.020262	5.57615e-10	0.95743	0.0325597	0.181521	0.871564	0.0590858	0.019989	0.881448	0.874799	0.888466	0.742921	0.737355	0.750237	0.838805	0.827504	0.844747	-0.105443	0.0165171	0.899926	0.871258	0.929536	1.7268e-10	0.0859	59.26
rs11745877	ncRNA_exonic	LINC01511	5:1364439:T:C	5	1364439	0.922522	0.0142889	1.66346e-08	0.902334	0.051264	0.044991	0.925457	0.0511545	0.12993	0.272855	0.265742	0.280362	0.0972595	0.0942686	0.101191	0.250616	0.240878	0.255736	-0.0819166	0.0132915	0.921349	0.897656	0.945667	7.13373e-10	0.9135	0
rs62329730	ncRNA_intronic	LINC01511	5:1366374:G:A	5	1366374	1.25305	0.0474156	1.95995e-06	1.06441	0.35363	0.859894	1.81033	0.270998	0.0285187	0.0202994	0.0223401	0.0181452	0.00358493	0.00356839	0.00360666	0.0062565	0.00825365	0.0052064	0.233524	0.0463039	1.26304	1.15346	1.38303	4.57593e-07	0.363	1.32
rs56397275	ncRNA_intronic	LINC01511	5:1368956:C:T	5	1368956	0.91691	0.0145819	2.69991e-09	0.925205	0.0660026	0.238862	0.971001	0.0745828	0.693167	0.26418	0.25634	0.272455	0.0901641	0.0876841	0.0934242	0.0917967	0.089922	0.0927825	-0.0843262	0.013986	0.919131	0.894278	0.944676	1.64644e-09	0.7485	0
rs35245352	ncRNA_intronic	LINC01511	5:1369132:G:C	5	1369132	0.914269	0.014514	6.59599e-10	0.975576	0.0510503	0.628117	1.01515	0.0629042	0.811058	0.266606	0.258402	0.275265	0.128137	0.126689	0.13004	0.12572	0.126472	0.125324	-0.0800913	0.0136291	0.923032	0.898702	0.948021	4.19025e-09	0.1426	48.65
rs62329734	ncRNA_intronic	LINC01511	5:1369941:T:C	5	1369941	0.920256	0.0143404	6.82963e-09	0.936496	0.0642699	0.307328	0.998169	0.0565187	0.974131	0.274898	0.267181	0.283044	0.0963688	0.0939359	0.0995672	0.151231	0.151107	0.151297	-0.0776257	0.0135858	0.925311	0.900996	0.950281	1.10528e-08	0.3717	0
rs62329735	ncRNA_intronic	LINC01511	5:1369982:C:T	5	1369982	0.92034	0.0143413	7.10921e-09	0.936604	0.0643074	0.308462	0.997781	0.0565331	0.968659	0.274853	0.267153	0.282981	0.0962964	0.0938721	0.0994834	0.151322	0.151183	0.151396	-0.0775635	0.0135872	0.925368	0.90105	0.950343	1.13928e-08	0.3761	0
rs10068558	ncRNA_intronic	LINC01511	5:1370122:T:C	5	1370122	0.920291	0.014335	6.84798e-09	0.934091	0.0642775	0.288812	1.00126	0.0557446	0.981957	0.274902	0.267214	0.283018	0.0962663	0.093812	0.0994927	0.149016	0.149207	0.148915	-0.0774049	0.0135704	0.925515	0.901223	0.950462	1.17051e-08	0.3382	7.75
rs10075239	ncRNA_intronic	LINC01511	5:1370300:G:T	5	1370300	0.918501	0.0142052	2.16918e-09	0.979069	0.049693	0.670349	0.961972	0.0509469	0.446669	0.277358	0.269304	0.285859	0.133993	0.132508	0.135946	0.202762	0.198792	0.204849	-0.077411	0.0131922	0.925509	0.901885	0.949752	4.41297e-09	0.3424	6.69
rs2963265	ncRNA_intronic	LINC01511	5:1370832:C:T	5	1370832	0.936705	0.0126899	2.56754e-07	0.986818	0.0375988	0.724142	0.982793	0.039643	0.661505	0.444641	0.437338	0.45235	0.216037	0.215488	0.216758	0.486819	0.482134	0.489283	-0.0564606	0.011506	0.945104	0.924029	0.96666	9.24505e-07	0.2482	28.25
rs35344649	ncRNA_intronic	LINC01511	5:1370843:T:C	5	1370843	0.922931	0.0142477	1.81236e-08	0.922791	0.0649827	0.216264	1.03796	0.0712451	0.601059	0.273679	0.26617	0.281605	0.0934916	0.0908737	0.0969332	0.0962929	0.0975843	0.0956139	-0.0758905	0.013659	0.926918	0.902432	0.952068	2.75902e-08	0.2701	23.61
rs10041901	ncRNA_intronic	LINC01511	5:1370846:A:G	5	1370846	0.923372	0.0142268	2.09837e-08	0.927418	0.0642321	0.240755	0.995863	0.0506724	0.934794	0.274791	0.267332	0.282665	0.0978145	0.0951784	0.10128	0.215964	0.214834	0.216559	-0.0742505	0.013396	0.928439	0.904379	0.953139	2.97783e-08	0.3566	3.02
rs13180439	ncRNA_intronic	LINC01511	5:1371226:C:T	5	1371226	0.923274	0.0142056	1.91476e-08	0.929017	0.0648131	0.255953	1.05839	0.0709369	0.423704	0.277126	0.269679	0.284986	0.0950036	0.0925021	0.0982921	0.0993149	0.101548	0.098141	-0.0745217	0.0136181	0.928187	0.90374	0.953296	4.44391e-08	0.1683	43.89
rs55779566	ncRNA_intronic	LINC01511	5:1371957:C:A	5	1371957	0.920813	0.0142615	7.26557e-09	0.929873	0.0647827	0.261726	1.10055	0.072547	0.1866	0.273562	0.265894	0.281656	0.0941491	0.0916631	0.0974172	0.0942551	0.0979869	0.0922929	-0.0757231	0.0136782	0.927073	0.902549	0.952263	3.09413e-08	0.0545	65.63
rs4975635	ncRNA_intronic	LINC01511	5:1372648:G:A	5	1372648	1.13727	0.0322479	6.63938e-05	1.19589	0.129059	0.165715	1.20663	0.130853	0.151162	0.0435331	0.0459478	0.0409843	0.0221851	0.022745	0.0214492	0.0350113	0.0371037	0.0339111	0.134627	0.0304283	1.14411	1.07787	1.21442	9.67165e-06	0.8532	0
rs112519756	ncRNA_intronic	LINC01511	5:1374113:C:T	5	1374113	0.919825	0.0142619	4.63355e-09	0.94181	0.065309	0.358635	1.13746	0.072187	0.0743797	0.275437	0.267663	0.283644	0.0922189	0.0899745	0.0951694	0.0979448	0.103183	0.0951905	-0.0749076	0.013681	0.927829	0.90328	0.953045	4.3678e-08	0.0151	76.15
rs2113328	ncRNA_exonic	LINC01511	5:1379826:G:A	5	1379826	0.931333	0.0155462	4.74077e-06	0.893016	0.0710463	0.111242	1.00366	0.0619231	0.95301	0.216019	0.210142	0.222223	0.0802175	0.0775418	0.0837351	0.168323	0.167401	0.168808	-0.068706	0.0147497	0.933601	0.906998	0.960985	3.19108e-06	0.4104	0
rs71595036	intergenic	LINC01511(dist=2229),SLC6A3(dist=10488)	5:1382417:G:T	5	1382417	0.918868	0.0181174	3.00834e-06	0.905662	0.0863824	0.25134	1.01682	0.0686706	0.808069	0.151535	0.146718	0.156619	0.0559575	0.054287	0.0581534	0.137929	0.137846	0.137973	-0.0788531	0.0171685	0.924176	0.893594	0.955804	4.37133e-06	0.3514	4.37
rs13177347	intergenic	LINC01511(dist=2981),SLC6A3(dist=9736)	5:1383169:G:A	5	1383169	0.912409	0.0179947	3.50383e-07	0.882576	0.0856246	0.144615	1.04207	0.0692087	0.551523	0.154968	0.149532	0.160706	0.0578897	0.0559615	0.0604244	0.13685	0.138047	0.13622	-0.0849075	0.0170662	0.918597	0.888379	0.949844	6.51836e-07	0.1588	45.65
rs9632449	intergenic	HMHB1(dist=308248),YIPF5(dist=29191)	5:143508532:T:C	5	143508532	0.866021	0.0321366	7.60171e-06	0.874449	0.0946214	0.156227	0.936929	0.0591386	0.270627	0.0416962	0.0390342	0.0445061	0.0214211	0.020582	0.0225242	0.141268	0.136563	0.143742	-0.12658	0.0270577	0.881103	0.835593	0.929092	2.89444e-06	0.503	0
rs55673608	intergenic	HMHB1(dist=308483),YIPF5(dist=28956)	5:143508767:C:A	5	143508767	0.869683	0.0324546	1.69106e-05	0.875662	0.0946267	0.160575	0.938075	0.0592592	0.280704	0.0408412	0.0383175	0.0435052	0.021405	0.0205784	0.0224916	0.140349	0.135732	0.142776	-0.12304	0.0272586	0.884228	0.838226	0.932754	6.36708e-06	0.5308	0
rs185175446	intronic	AHRR	5:417039:C:T	5	417039	0.70396	0.914481	0.701081	2.59038	0.204714	3.32826e-06	5.76657	1.07735	0.103888	0.000101518	9.18188e-05	0.000111757	0.00681398	0.00837935	0.00475614	0.000724072	0.00104429	0.000555703	0.918301	0.196421	2.50503	1.70457	3.68138	2.93721e-06	0.2791	21.64
rs188522467	intronic	AHRR	5:418807:A:G	5	418807	0.207514	1.21845	0.196834	2.55916	0.203738	3.98413e-06	6.24449	1.09652	0.0948277	8.03487e-05	5.0594e-05	0.000111757	0.00674562	0.00829439	0.00470961	0.000706729	0.00101912	0.000542472	0.902555	0.197656	2.46589	1.67389	3.63264	4.96443e-06	0.0873	59
rs183786009	intronic	AHRR	5:419241:G:A	5	419241	0.677336	0.848121	0.645979	2.3952	0.191509	5.09154e-06	2.03104	0.834674	0.39594	0.000148188	0.000137728	0.000159229	0.00734076	0.00895639	0.00521687	0.00114464	0.00128334	0.00107171	0.807248	0.182296	2.24173	1.56823	3.20447	9.50085e-06	0.3456	5.88
rs12518752	intergenic	LINC02105(dist=12133),ARL15(dist=52969)	5:53127645:C:T	5	53127645	1.0659	0.0190699	0.00081879	1.11772	0.0371792	0.00275879	1.08014	0.0575814	0.180652	0.128995	0.13271	0.125073	0.161547	0.167261	0.154035	0.135501	0.140828	0.1327	0.0739742	0.0162761	1.07678	1.04297	1.11168	5.49454e-06	0.5236	0
rs62370330	intergenic	LINC02105(dist=17301),ARL15(dist=47801)	5:53132813:G:A	5	53132813	1.07231	0.0190734	0.000251861	1.14027	0.0386246	0.000677846	1.0278	0.0568461	0.62953	0.130597	0.134485	0.126493	0.145532	0.151929	0.137123	0.148656	0.150818	0.147519	0.0773435	0.0163768	1.08041	1.04628	1.11566	2.32683e-06	0.2374	30.45
rs62370332	intergenic	LINC02105(dist=26011),ARL15(dist=39091)	5:53141523:T:C	5	53141523	1.07226	0.0190494	0.000249545	1.13686	0.03856	0.000879299	1.03139	0.0568299	0.586588	0.131042	0.134938	0.126929	0.14622	0.152506	0.137956	0.149549	0.151963	0.14828	0.0770786	0.0163563	1.08013	1.04605	1.11532	2.44737e-06	0.2767	22.17
rs62370335	intergenic	LINC02105(dist=41100),ARL15(dist=24002)	5:53156612:A:G	5	53156612	1.06367	0.0184656	0.000829078	1.13716	0.0385268	0.000849369	1.22157	0.106085	0.0592221	0.140966	0.144595	0.137136	0.143902	0.150262	0.135541	0.0396852	0.0446402	0.0370799	0.0772362	0.0164504	1.0803	1.04602	1.1157	2.66465e-06	0.1481	47.65
rs62370336	intergenic	LINC02105(dist=42023),ARL15(dist=23079)	5:53157535:A:G	5	53157535	1.06228	0.0182647	0.000939739	1.13652	0.038549	0.000900978	1.2401	0.104688	0.0398214	0.145794	0.149374	0.142016	0.144097	0.150425	0.135778	0.0409079	0.0463135	0.0380656	0.076258	0.0163043	1.07924	1.0453	1.11429	2.90878e-06	0.1157	53.63
rs702603	intergenic	LINC02105(dist=50339),ARL15(dist=14763)	5:53165851:A:C	5	53165851	1.06155	0.0184672	0.00121867	1.14117	0.038587	0.000621075	1.10223	0.0575835	0.0909646	0.142683	0.146131	0.139043	0.145335	0.15182	0.136811	0.140583	0.148201	0.136577	0.0750728	0.0160017	1.07796	1.04468	1.11231	2.71151e-06	0.2209	33.78
rs702606	intergenic	LINC02105(dist=51605),ARL15(dist=13497)	5:53167117:T:C	5	53167117	1.07049	0.0186146	0.000252978	1.141	0.0385722	0.000627164	1.13252	0.0624403	0.0462618	0.13918	0.143023	0.135124	0.144994	0.15149	0.136453	0.114265	0.122232	0.110075	0.0831413	0.0161911	1.0867	1.05275	1.12173	2.82122e-07	0.2609	25.57
rs702607	intergenic	LINC02105(dist=51790),ARL15(dist=13312)	5:53167302:A:C	5	53167302	1.06776	0.0187974	0.000486501	1.14757	0.0387528	0.000382543	1.13773	0.0504094	0.0104729	0.138236	0.142209	0.134042	0.144837	0.151533	0.136034	0.197286	0.210393	0.190394	0.0843282	0.0160344	1.08799	1.05433	1.12272	1.44674e-07	0.1592	45.59
rs702609	intergenic	LINC02105(dist=52591),ARL15(dist=12511)	5:53168103:A:T	5	53168103	1.07226	0.0191451	0.000268386	1.14643	0.0386548	0.000407302	1.13874	0.0506709	0.0103476	0.132401	0.13639	0.12819	0.145203	0.151912	0.136383	0.194511	0.20736	0.187755	0.0877737	0.01625	1.09174	1.05752	1.12707	6.61016e-08	0.2044	37.02
rs17533587	intergenic	CCDC162P(dist=25064),CD164(dist=33230)	6:109654487:G:A	6	109654487	1.13775	0.0231911	2.62541e-08	1.15359	0.16546	0.387844	0.856077	0.159594	0.330211	0.105353	0.109834	0.100622	0.0148946	0.0153604	0.0142824	0.0219823	0.0209612	0.0225192	0.123542	0.0227324	1.1315	1.08219	1.18305	5.49098e-08	0.2096	36
rs13212766	intergenic	CD164(dist=1416),PPIL6(dist=5987)	6:109705431:C:A	6	109705431	1.07316	0.0133724	1.289e-07	0.971917	0.0267753	0.287396	1.06049	0.0478089	0.219274	0.336188	0.344273	0.327653	0.377994	0.374529	0.382548	0.224965	0.232423	0.221044	0.0512941	0.0116055	1.05263	1.02896	1.07685	9.87923e-06	0.0041	81.8
rs17534632	intronic	PPIL6	6:109740101:C:T	6	109740101	1.10011	0.0161824	3.73241e-09	1.09445	0.112272	0.42148	0.993524	0.101961	0.94919	0.20434	0.211565	0.196714	0.0195372	0.0204793	0.0182986	0.0411074	0.0420861	0.0405927	0.0928492	0.0158229	1.0973	1.06379	1.13186	4.40973e-09	0.6142	0
rs35721210	intronic	AK9	6:109876186:C:T	6	109876186	1.11829	0.0206079	5.79408e-08	0.958366	0.135401	0.753466	0.87645	0.13589	0.331821	0.132748	0.137759	0.127459	0.0192778	0.0193925	0.019127	0.0298907	0.0286613	0.0305372	0.103025	0.0201481	1.10852	1.0656	1.15317	3.16448e-07	0.115	53.76
rs731878	intronic	AK9	6:109982728:T:G	6	109982728	1.10396	0.018704	1.23693e-07	0.931189	0.0876577	0.416041	0.838549	0.118438	0.137093	0.164917	0.170364	0.159168	0.0429488	0.0426543	0.0433358	0.0406521	0.0380473	0.0420217	0.0852604	0.0180779	1.089	1.05109	1.12828	2.40196e-06	0.0136	76.72
rs9385010	intronic	ROS1	6:117723640:T:C	6	117723640	0.949624	0.0126284	4.25658e-05	0.945731	0.0259743	0.0317023	0.998764	0.0507003	0.980536	0.49577	0.489557	0.502329	0.487526	0.480466	0.496808	0.777046	0.776799	0.777177	-0.0500261	0.0110825	0.951205	0.930765	0.972092	6.36292e-06	0.6087	0
rs2243379	intronic	ROS1	6:117724462:C:A	6	117724462	0.951052	0.0126777	7.53785e-05	0.947425	0.0261749	0.039082	0.969894	0.0580663	0.598584	0.467341	0.461203	0.473821	0.531136	0.524685	0.539617	0.835969	0.833128	0.837464	-0.0501561	0.0111957	0.951081	0.930438	0.972182	7.46665e-06	0.9345	0
rs1407179	intronic	ROS1	6:117724499:A:C	6	117724499	0.9501	0.0125979	4.8411e-05	0.941839	0.02579	0.0201572	0.972527	0.0584996	0.633936	0.481227	0.474788	0.488023	0.540409	0.533025	0.550116	0.842395	0.839658	0.843834	-0.0519673	0.0111135	0.94936	0.928904	0.970266	2.92441e-06	0.8742	0
rs2243378	exonic	ROS1	6:117725578:T:A	6	117725578	0.944852	0.0126606	7.44422e-06	0.943095	0.0262393	0.0255606	0.947128	0.0574058	0.344018	0.474645	0.467634	0.482047	0.547718	0.541153	0.556348	0.834539	0.829794	0.837034	-0.0569737	0.0111842	0.944619	0.924137	0.965555	3.50347e-07	0.9969	0
rs1321803	intronic	ROS1	6:117725890:T:A	6	117725890	0.94529	0.0126579	8.79298e-06	0.943476	0.026235	0.0265661	0.945897	0.0574063	0.332585	0.474361	0.467395	0.481713	0.547497	0.540969	0.556078	0.83407	0.829227	0.836617	-0.0565878	0.0111819	0.944983	0.924498	0.965923	4.17836e-07	0.9977	0
rs1321802	intronic	ROS1	6:117725912:G:C	6	117725912	0.944669	0.0126549	6.86326e-06	0.919546	0.0261377	0.00133208	0.952041	0.0427652	0.250456	0.471003	0.463832	0.478573	0.459424	0.450637	0.470974	0.643323	0.636651	0.646831	-0.061185	0.0110064	0.940649	0.920574	0.961162	2.71272e-08	0.623	0
rs3798390	intronic	ROS1	6:117726553:C:T	6	117726553	0.944675	0.0126532	6.8576e-06	0.919561	0.026139	0.00133576	0.952209	0.0427406	0.251889	0.471053	0.463889	0.478615	0.459384	0.450602	0.470928	0.64292	0.636261	0.646421	-0.061164	0.011005	0.940669	0.920596	0.961179	2.73105e-08	0.6225	0
rs7770923	intronic	ROS1	6:117726980:C:A	6	117726980	0.944746	0.0126509	7.02741e-06	0.918206	0.026127	0.00109041	0.9464	0.0471873	0.243019	0.471636	0.464495	0.479175	0.460134	0.451179	0.471905	0.729951	0.723402	0.733395	-0.0618567	0.0110687	0.940018	0.919844	0.960634	2.29096e-08	0.611	0
rs7771211	intronic	ROS1	6:117727025:G:A	6	117727025	0.944637	0.0126525	6.74846e-06	0.919223	0.0261331	0.00126862	0.952215	0.0427445	0.251994	0.471249	0.464038	0.478861	0.459217	0.450389	0.470821	0.644008	0.637318	0.647526	-0.061261	0.0110042	0.940578	0.920508	0.961085	2.59063e-08	0.6154	0
rs7770814	intronic	ROS1	6:117727056:A:G	6	117727056	0.948016	0.0129546	3.77559e-05	0.897486	0.0264253	4.25888e-05	0.979601	0.0422563	0.625731	0.389236	0.382473	0.396374	0.410294	0.399434	0.424572	0.626374	0.623075	0.628109	-0.0609407	0.0112149	0.940879	0.920423	0.96179	5.51342e-08	0.1084	55
rs7771271	intronic	ROS1	6:117727236:C:A	6	117727236	0.945258	0.0126524	8.60331e-06	0.91932	0.0261312	0.00128555	0.952329	0.0427471	0.253185	0.471067	0.463956	0.478573	0.459233	0.450414	0.470826	0.643978	0.637305	0.647486	-0.0607379	0.011004	0.94107	0.92099	0.961587	3.39703e-08	0.6061	0
rs7771437	intronic	ROS1	6:117727313:C:T	6	117727313	0.945074	0.0126523	8.00689e-06	0.91932	0.0261312	0.00128555	0.952357	0.0427469	0.25347	0.47106	0.463934	0.478582	0.459233	0.450414	0.470826	0.643986	0.637318	0.647493	-0.060883	0.0110039	0.940933	0.920857	0.961447	3.15059e-08	0.6093	0
rs7772046	intronic	ROS1	6:117727485:G:A	6	117727485	0.94455	0.0126509	6.50305e-06	0.919628	0.0261329	0.00134518	0.952209	0.0427444	0.251937	0.471312	0.46408	0.478945	0.459205	0.450421	0.470751	0.644012	0.637318	0.647532	-0.0612522	0.0110031	0.940586	0.920518	0.961091	2.59421e-08	0.6261	0
rs7771637	intronic	ROS1	6:117727491:A:G	6	117727491	0.944971	0.0126519	7.6879e-06	0.932884	0.0261295	0.00784104	0.9544	0.0428336	0.275884	0.471253	0.464119	0.478785	0.469941	0.462518	0.4797	0.644958	0.638576	0.648313	-0.0582289	0.011005	0.943434	0.923302	0.964005	1.21563e-07	0.8717	0
rs7776244	intronic	ROS1	6:117727949:C:A	6	117727949	0.945414	0.0126519	9.13793e-06	0.920756	0.0261348	0.00158309	0.952979	0.042752	0.259936	0.471073	0.463983	0.478558	0.458935	0.450273	0.470323	0.643757	0.637192	0.647208	-0.0602891	0.011004	0.941492	0.921404	0.962019	4.28168e-08	0.633	0
rs765516	intronic	ROS1	6:117728118:C:T	6	117728118	0.945118	0.0126383	7.9629e-06	0.916098	0.0260256	0.000759561	0.960634	0.0461268	0.383929	0.471472	0.464312	0.47903	0.459544	0.450326	0.471663	0.710744	0.705989	0.713244	-0.0611227	0.0110384	0.940708	0.920574	0.961282	3.07214e-08	0.5013	0
rs2273602	intronic	ROS1	6:117730592:G:A	6	117730592	0.944608	0.0126425	6.56266e-06	0.932843	0.0260335	0.00757785	0.954297	0.0428265	0.27469	0.471593	0.464368	0.47922	0.469875	0.46239	0.479714	0.64504	0.638651	0.648399	-0.0585469	0.0109915	0.943134	0.923033	0.963673	1.00096e-07	0.8744	0
rs1321799	intronic	ROS1	6:117731177:G:T	6	117731177	0.943881	0.012643	4.91956e-06	0.931955	0.0260408	0.00680689	0.951408	0.0473197	0.292489	0.472164	0.464865	0.479869	0.470538	0.462967	0.480491	0.731499	0.725566	0.734619	-0.0596146	0.0110585	0.942128	0.921927	0.962771	7.012e-08	0.8877	0
rs1321798	intronic	ROS1	6:117731192:A:G	6	117731192	0.944386	0.0126455	6.03955e-06	0.933027	0.0260462	0.0077798	0.956285	0.042804	0.296354	0.47154	0.464283	0.4792	0.469648	0.462206	0.47943	0.645803	0.639721	0.649001	-0.0585507	0.010994	0.94313	0.923025	0.963674	1.00577e-07	0.8664	0
rs3798393	intronic	ROS1	6:117731968:G:C	6	117731968	0.94448	0.0126448	6.26313e-06	0.933336	0.0260489	0.0080857	0.956556	0.042803	0.299413	0.471531	0.464285	0.479179	0.469583	0.462178	0.479319	0.645768	0.639721	0.648948	-0.0583967	0.0109938	0.943276	0.923168	0.963822	1.08559e-07	0.8684	0
rs3798394	intronic	ROS1	6:117732362:A:T	6	117732362	0.944447	0.0126453	6.18634e-06	0.933287	0.0260502	0.00804085	0.95656	0.0428039	0.299479	0.47152	0.464271	0.479172	0.469571	0.46216	0.479314	0.645686	0.639645	0.648862	-0.058432	0.0109942	0.943242	0.923134	0.963789	1.06771e-07	0.8679	0
rs9401006	intronic	ROS1	6:117732924:T:C	6	117732924	0.94469	0.0126415	6.76688e-06	0.917728	0.026028	0.000971931	0.944579	0.0472198	0.227253	0.471934	0.464719	0.479549	0.460556	0.451526	0.472426	0.729691	0.723012	0.733203	-0.0621283	0.0110552	0.939762	0.919618	0.960347	1.91147e-08	0.6024	0
rs9385012	intronic	ROS1	6:117733191:T:C	6	117733191	0.945071	0.0126441	7.89125e-06	0.916833	0.0260463	0.000857082	0.956361	0.0427331	0.296411	0.471614	0.46445	0.479177	0.459538	0.450421	0.471524	0.644645	0.638576	0.647837	-0.0611119	0.0109919	0.940718	0.920668	0.961205	2.70213e-08	0.5333	0
rs9401007	intronic	ROS1	6:117733275:G:A	6	117733275	0.944979	0.0126455	7.63124e-06	0.91776	0.0260638	0.000992387	0.956463	0.0427413	0.297666	0.47153	0.46435	0.479108	0.458909	0.449904	0.470746	0.644697	0.638639	0.647883	-0.0609934	0.0109943	0.940829	0.920773	0.961323	2.89399e-08	0.5551	0
rs9385013	intronic	ROS1	6:117733452:C:T	6	117733452	0.945327	0.0126374	8.62679e-06	0.917622	0.0260043	0.000946395	0.955744	0.0427319	0.289472	0.471265	0.464095	0.478832	0.459766	0.45075	0.471617	0.645825	0.63962	0.649087	-0.0608074	0.0109844	0.941004	0.920962	0.961483	3.09793e-08	0.5488	0
rs1407185	intronic	ROS1	6:117733650:A:T	6	117733650	0.945055	0.0126468	7.87795e-06	0.910614	0.0261118	0.000335809	0.96474	0.0428231	0.401891	0.471735	0.464567	0.4793	0.474109	0.464539	0.48669	0.648296	0.64342	0.65086	-0.06174	0.0110001	0.940127	0.920075	0.960617	1.99239e-08	0.3629	1.34
rs1407184	intronic	ROS1	6:117733717:G:A	6	117733717	0.948272	0.0129273	3.97942e-05	0.895191	0.0263034	2.56197e-05	0.988721	0.0423306	0.788725	0.390122	0.383337	0.397284	0.410889	0.399692	0.42561	0.631369	0.629416	0.632396	-0.0606194	0.0111892	0.941181	0.920765	0.96205	6.03822e-08	0.07	62.4
rs1321817	intronic	ROS1	6:117734267:A:G	6	117734267	0.942009	0.0131039	5.14135e-06	0.915673	0.0293149	0.00265446	0.989531	0.0409287	0.797071	0.364546	0.356923	0.372593	0.261541	0.253629	0.271942	0.545083	0.543546	0.545892	-0.0602168	0.0114827	0.94156	0.920606	0.962991	1.57002e-07	0.3042	15.96
rs1321816	intronic	ROS1	6:117734533:T:C	6	117734533	0.944699	0.0126268	6.62446e-06	0.889978	0.0259081	6.82996e-06	0.992269	0.0510603	0.87919	0.471818	0.464589	0.47945	0.468379	0.455756	0.484973	0.780762	0.779907	0.781212	-0.0654892	0.0110801	0.936609	0.916488	0.957172	3.40992e-09	0.06	64.46
rs9489152	intronic	ROS1	6:117734746:G:A	6	117734746	0.940272	0.0126778	1.18719e-06	0.906903	0.0283914	0.000577644	0.965965	0.0411227	0.39975	0.44487	0.436748	0.453443	0.29251	0.283287	0.304635	0.561928	0.557235	0.564395	-0.0651725	0.011143	0.936906	0.916665	0.957593	4.95331e-09	0.378	0
rs3777981	intronic	ROS1	6:117735255:A:C	6	117735255	0.944716	0.0126007	6.38155e-06	0.890066	0.0257172	5.94107e-06	0.986017	0.0511406	0.783047	0.471541	0.46438	0.4791	0.470384	0.457601	0.487188	0.781811	0.780297	0.782608	-0.0658718	0.0110482	0.936251	0.916195	0.956746	2.48852e-09	0.067	63
rs3777982	intronic	ROS1	6:117735450:A:C	6	117735450	0.944034	0.0130342	9.93259e-06	0.909727	0.0288952	0.0010593	0.964946	0.041254	0.387063	0.373604	0.366247	0.381369	0.275706	0.26712	0.286993	0.591498	0.585896	0.594443	-0.0616946	0.0114173	0.94017	0.919365	0.961446	6.53072e-08	0.4077	0
rs1853148	intergenic	ROS1(dist=3182),DCBLD1(dist=53567)	6:117750200:A:G	6	117750200	0.94804	0.0126222	2.36458e-05	0.871854	0.0261879	1.6363e-07	0.917968	0.0546257	0.117137	0.483138	0.476388	0.490263	0.48939	0.475474	0.507683	0.820569	0.813374	0.824352	-0.0698343	0.0111318	0.932548	0.912422	0.953119	3.53235e-10	0.0151	76.17
rs4945584	intergenic	ROS1(dist=3962),DCBLD1(dist=52787)	6:117750980:T:C	6	117750980	0.948007	0.012623	2.33816e-05	0.871543	0.0261886	1.52094e-07	0.919	0.0562883	0.133444	0.483229	0.476478	0.490355	0.489495	0.475527	0.507856	0.831222	0.824283	0.83487	-0.0698449	0.0111458	0.932538	0.912387	0.953135	3.6936e-10	0.0147	76.3
rs9489173	intergenic	ROS1(dist=8249),DCBLD1(dist=48500)	6:117755267:C:A	6	117755267	0.953316	0.0144819	0.00096254	0.903263	0.0282212	0.000311957	0.984621	0.0406472	0.702989	0.253882	0.249699	0.258297	0.310867	0.301621	0.323022	0.460653	0.457977	0.46206	-0.055074	0.0122822	0.946415	0.923904	0.969475	7.3243e-06	0.1399	49.16
rs9372480	intergenic	ROS1(dist=13561),DCBLD1(dist=43188)	6:117760579:C:T	6	117760579	0.947049	0.0126045	1.58708e-05	0.870015	0.0261753	1.0395e-07	0.925816	0.0544525	0.15691	0.481417	0.474513	0.488705	0.484653	0.470536	0.503211	0.820413	0.813827	0.823875	-0.0706537	0.0111172	0.931785	0.911701	0.952311	2.07988e-10	0.014	76.59
rs17079188	intergenic	ROS1(dist=16574),DCBLD1(dist=40175)	6:117763592:C:T	6	117763592	0.952762	0.0144973	0.000844216	0.899309	0.0282133	0.000168793	0.980431	0.04064	0.626756	0.253892	0.249677	0.258342	0.312078	0.302489	0.324684	0.461156	0.457776	0.462933	-0.0567293	0.0122907	0.94485	0.92236	0.967887	3.91926e-06	0.121	52.65
rs72959689	intergenic	ROS1(dist=24512),DCBLD1(dist=32237)	6:117771530:C:A	6	117771530	0.951977	0.0147224	0.000829206	0.865611	0.0306219	2.44154e-06	0.932441	0.0450911	0.12083	0.29056	0.286458	0.294891	0.284283	0.273067	0.299027	0.389794	0.381392	0.394211	-0.0673002	0.0127289	0.934915	0.911878	0.958533	1.24199e-07	0.0199	74.49
rs9374662	intergenic	ROS1(dist=30786),DCBLD1(dist=25963)	6:117777804:G:A	6	117777804	0.94444	0.0126315	6.02798e-06	0.860471	0.0260576	8.06761e-09	0.927898	0.0532845	0.160194	0.481605	0.47431	0.489305	0.480107	0.464617	0.50047	0.815526	0.808694	0.819119	-0.0748775	0.0111163	0.927857	0.90786	0.948295	1.6301e-11	0.0057	80.66
rs79415812	intergenic	ROS1(dist=31996),DCBLD1(dist=24753)	6:117779014:C:T	6	117779014	0.88698	0.0344521	0.000499296	0.740372	0.0899778	0.000835229	0.973987	0.225883	0.907108	0.034703	0.0327165	0.0367998	0.0207817	0.0181747	0.0242089	0.00779136	0.00786361	0.00775337	-0.140713	0.0318527	0.868738	0.81616	0.924704	9.9792e-06	0.1512	47.06
rs2180811	intergenic	ROS1(dist=33140),DCBLD1(dist=23609)	6:117780158:T:A	6	117780158	0.944389	0.01263	5.89099e-06	0.861806	0.0260367	1.11582e-08	0.932903	0.0543474	0.201262	0.481481	0.474144	0.489226	0.480037	0.464656	0.500256	0.822351	0.816168	0.825602	-0.0744306	0.0111231	0.928272	0.908253	0.948732	2.20825e-11	0.0067	80.02
rs4946256	intergenic	ROS1(dist=34258),DCBLD1(dist=22491)	6:117781276:T:C	6	117781276	0.944357	0.0126256	5.7727e-06	0.860303	0.026043	7.56887e-09	0.934142	0.05437	0.210196	0.481952	0.474631	0.489681	0.480201	0.464656	0.500638	0.822281	0.81623	0.825463	-0.074704	0.0111207	0.928018	0.908009	0.948468	1.84802e-11	0.0055	80.75
rs9374663	intergenic	ROS1(dist=35616),DCBLD1(dist=21133)	6:117782634:A:G	6	117782634	0.944278	0.0126261	5.60054e-06	0.863493	0.0260103	1.6734e-08	0.952883	0.0416188	0.246189	0.480317	0.472968	0.488075	0.476773	0.461619	0.496696	0.63561	0.628322	0.639442	-0.0725787	0.0109578	0.929993	0.910232	0.950182	3.5083e-11	0.007	79.87
rs6930292	intergenic	ROS1(dist=36752),DCBLD1(dist=19997)	6:117783770:G:T	6	117783770	0.951495	0.0133748	0.000201181	0.876058	0.0271767	1.1217e-06	0.960806	0.0400896	0.318599	0.334295	0.329275	0.339594	0.338622	0.325719	0.355585	0.481673	0.475277	0.485036	-0.0637017	0.0114963	0.938285	0.917379	0.959667	3.00628e-08	0.0201	74.42
rs717970	intergenic	ROS1(dist=37400),DCBLD1(dist=19349)	6:117784418:A:C	6	117784418	0.951544	0.0133761	0.000204558	0.876027	0.0271768	1.11441e-06	0.961313	0.0400759	0.324862	0.33423	0.329217	0.339522	0.338618	0.325712	0.355585	0.481616	0.475277	0.48495	-0.0636273	0.0114968	0.938355	0.917447	0.959739	3.12393e-08	0.0198	74.52
rs717969	intergenic	ROS1(dist=37549),DCBLD1(dist=19200)	6:117784567:G:T	6	117784567	0.951782	0.0133774	0.000220578	0.876076	0.0271764	1.12577e-06	0.961429	0.0400804	0.326405	0.334216	0.32923	0.339478	0.33861	0.325708	0.355571	0.481534	0.475226	0.48485	-0.0634246	0.0114977	0.938545	0.917631	0.959936	3.46231e-08	0.0194	74.62
rs6937083	intergenic	ROS1(dist=38290),DCBLD1(dist=18459)	6:117785308:A:T	6	117785308	0.944672	0.0126208	6.48915e-06	0.862968	0.0259895	1.42251e-08	0.946861	0.0545555	0.316888	0.48194	0.474656	0.489629	0.480061	0.464808	0.500112	0.822446	0.817602	0.824993	-0.0733663	0.0111149	0.92926	0.909235	0.949727	4.09112e-11	0.007	79.85
rs6942067	intergenic	ROS1(dist=38678),DCBLD1(dist=18071)	6:117785696:A:G	6	117785696	0.951879	0.0133625	0.000223647	0.877196	0.0271362	1.37633e-06	0.964267	0.0399937	0.362914	0.334527	0.329529	0.339803	0.338853	0.326037	0.355701	0.4813	0.47534	0.484434	-0.0628824	0.0114831	0.939054	0.918155	0.960429	4.3489e-08	0.0205	74.28
rs9387478	intergenic	ROS1(dist=39162),DCBLD1(dist=17587)	6:117786180:C:A	6	117786180	0.944374	0.0126117	5.67541e-06	0.863868	0.0259474	1.70373e-08	0.943732	0.0544541	0.28755	0.481461	0.474146	0.489181	0.480553	0.465375	0.500507	0.82095	0.815903	0.823604	-0.0735806	0.0111045	0.929061	0.909059	0.949504	3.44395e-11	0.0081	79.22
rs1407182	intergenic	ROS1(dist=40106),DCBLD1(dist=16643)	6:117787124:C:T	6	117787124	0.951953	0.0133688	0.000230324	0.87658	0.0271448	1.21747e-06	0.963421	0.040012	0.351678	0.334386	0.329408	0.33964	0.338946	0.326076	0.355864	0.481426	0.475365	0.484612	-0.0630275	0.0114882	0.938918	0.918012	0.960299	4.1049e-08	0.0194	74.63
rs1407181	intergenic	ROS1(dist=40133),DCBLD1(dist=16616)	6:117787151:T:G	6	117787151	0.952052	0.013366	0.000236739	0.876386	0.0271433	1.1669e-06	0.963447	0.0400111	0.352016	0.33452	0.329545	0.339771	0.339006	0.326112	0.355957	0.481434	0.475377	0.484619	-0.062985	0.0114863	0.938958	0.918055	0.960336	4.17005e-08	0.0188	74.82
rs13212002	intergenic	ROS1(dist=41128),DCBLD1(dist=15621)	6:117788146:A:G	6	117788146	0.952244	0.0133698	0.000252184	0.875572	0.0271498	9.86748e-07	0.957392	0.0400139	0.27651	0.334513	0.329568	0.339734	0.339346	0.326381	0.35639	0.481903	0.474824	0.485625	-0.0635224	0.0114893	0.938453	0.917556	0.959826	3.22357e-08	0.0186	74.89
rs34882116	intergenic	ROS1(dist=42479),DCBLD1(dist=14270)	6:117789497:G:C	6	117789497	0.945191	0.0126662	8.57706e-06	0.859346	0.0261354	6.63431e-09	0.940032	0.055253	0.263037	0.501998	0.494687	0.509716	0.48072	0.46518	0.501149	0.826739	0.821465	0.829512	-0.073962	0.0111631	0.928707	0.908608	0.949251	3.45908e-11	0.0045	81.48
rs1853147	intergenic	ROS1(dist=42569),DCBLD1(dist=14180)	6:117789587:A:C	6	117789587	0.954169	0.013245	0.000396991	0.873733	0.0272174	7.07362e-07	0.95678	0.0400808	0.270318	0.354872	0.349903	0.360118	0.34015	0.327014	0.357418	0.48675	0.479605	0.490507	-0.0621871	0.0114163	0.939707	0.918914	0.960971	5.1166e-08	0.013	76.97
rs1853146	intergenic	ROS1(dist=42793),DCBLD1(dist=13956)	6:117789811:T:A	6	117789811	0.95433	0.0132398	0.000414519	0.87305	0.0272243	6.13896e-07	0.956539	0.0401546	0.268479	0.354667	0.349704	0.359906	0.339766	0.326572	0.357111	0.489122	0.482121	0.492802	-0.062209	0.0114152	0.939686	0.918896	0.960948	5.04684e-08	0.0119	77.43
rs6940327	intergenic	ROS1(dist=43682),DCBLD1(dist=13067)	6:117790700:A:T	6	117790700	0.954204	0.0141315	0.000909117	0.88213	0.0277442	6.17144e-06	0.941777	0.0425032	0.158141	0.27826	0.273412	0.283377	0.319213	0.307841	0.334163	0.334383	0.325944	0.33882	-0.0628081	0.0120734	0.939124	0.917161	0.961612	1.96957e-07	0.0414	68.59
rs36045731	intergenic	ROS1(dist=44145),DCBLD1(dist=12604)	6:117791163:A:C	6	117791163	0.958294	0.0140703	0.00246404	0.89049	0.0278962	3.21526e-05	0.942893	0.0424254	0.165742	0.282371	0.277964	0.287022	0.324019	0.31364	0.337663	0.337118	0.328875	0.341453	-0.0575896	0.0120458	0.944037	0.92201	0.966591	1.74511e-06	0.0634	63.75
rs34059490	intergenic	ROS1(dist=44242),DCBLD1(dist=12507)	6:117791260:T:G	6	117791260	0.954527	0.0140952	0.000960841	0.890925	0.0278199	3.30256e-05	0.944604	0.0424501	0.179436	0.281012	0.276252	0.286037	0.319807	0.309452	0.333419	0.333823	0.32573	0.338079	-0.0603312	0.0120558	0.941453	0.919468	0.963963	5.60516e-07	0.0865	59.15
rs13205753	intergenic	ROS1(dist=44567),DCBLD1(dist=12182)	6:117791585:A:G	6	117791585	0.957065	0.0140704	0.00181512	0.892393	0.0277206	4.00803e-05	0.950714	0.0423967	0.233213	0.280889	0.276342	0.285689	0.318966	0.30867	0.332502	0.333771	0.326724	0.337477	-0.0575991	0.0120309	0.944028	0.922028	0.966554	1.68789e-06	0.0783	60.75
rs12528785	intergenic	ROS1(dist=44577),DCBLD1(dist=12172)	6:117791595:C:T	6	117791595	0.961839	0.0139723	0.00535751	0.872876	0.0265154	2.93376e-07	0.962985	0.040915	0.356608	0.288127	0.284074	0.292405	0.424636	0.411877	0.441409	0.425199	0.419024	0.428447	-0.0581373	0.0118328	0.94352	0.92189	0.965659	8.95955e-07	0.0046	81.41
rs13206063	intergenic	ROS1(dist=44589),DCBLD1(dist=12160)	6:117791607:G:A	6	117791607	0.956889	0.0140704	0.00173626	0.890823	0.0277132	3.02404e-05	0.949862	0.0423755	0.224795	0.280869	0.276302	0.28569	0.318502	0.308025	0.332274	0.333854	0.326673	0.337629	-0.0581427	0.0120298	0.943515	0.921529	0.966026	1.34347e-06	0.0698	62.45
rs13205986	intergenic	ROS1(dist=44656),DCBLD1(dist=12093)	6:117791674:C:T	6	117791674	0.956895	0.0140678	0.0017355	0.890923	0.0277249	3.10241e-05	0.96506	0.0419218	0.396239	0.280996	0.276425	0.285821	0.318126	0.307639	0.331911	0.349926	0.344363	0.352851	-0.0567874	0.0120186	0.944795	0.922799	0.967315	2.30162e-06	0.0621	64.02
rs2883418	intergenic	ROS1(dist=44733),DCBLD1(dist=12016)	6:117791751:T:C	6	117791751	0.946034	0.0127059	1.26401e-05	0.859447	0.0263269	8.7535e-09	0.97861	0.0575448	0.707105	0.492201	0.485119	0.499677	0.452173	0.437011	0.472105	0.836113	0.833644	0.837411	-0.0716336	0.0112232	0.930872	0.910619	0.951576	1.74064e-10	0.0031	82.71
rs6568976	intergenic	ROS1(dist=45158),DCBLD1(dist=11591)	6:117792176:A:G	6	117792176	0.956972	0.0140486	0.00174403	0.89124	0.0277247	3.28107e-05	0.9664	0.0418824	0.414475	0.281601	0.277024	0.286433	0.318118	0.307668	0.331855	0.349194	0.343848	0.352004	-0.0565197	0.0120057	0.945048	0.923069	0.96755	2.50474e-06	0.0623	63.98
rs6568977	intergenic	ROS1(dist=45442),DCBLD1(dist=11307)	6:117792460:G:C	6	117792460	0.957333	0.0140495	0.00191197	0.890634	0.0277179	2.93308e-05	0.967998	0.0418742	0.437316	0.281616	0.277075	0.286408	0.317943	0.307416	0.331781	0.349315	0.344212	0.351998	-0.0562413	0.0120055	0.945311	0.923327	0.967819	2.80462e-06	0.0564	65.22
rs9387479	intergenic	ROS1(dist=45594),DCBLD1(dist=11155)	6:117792612:T:C	6	117792612	0.945946	0.0127018	1.21469e-05	0.859047	0.0262932	7.54266e-09	0.977138	0.0575241	0.687653	0.492391	0.485282	0.499896	0.451132	0.435861	0.471207	0.836212	0.833593	0.837589	-0.0718752	0.0112176	0.930647	0.910409	0.951335	1.48041e-10	0.003	82.81
rs722359	intergenic	ROS1(dist=45860),DCBLD1(dist=10889)	6:117792878:T:C	6	117792878	0.957145	0.0140491	0.00182288	0.890808	0.0277173	3.0242e-05	0.966818	0.0418754	0.420329	0.281589	0.277028	0.286402	0.317911	0.307402	0.331725	0.349237	0.343961	0.352011	-0.0564486	0.0120052	0.945115	0.923136	0.967618	2.57617e-06	0.0589	64.68
rs35002781	intergenic	ROS1(dist=47756),DCBLD1(dist=8993)	6:117794774:T:C	6	117794774	0.957009	0.0140186	0.00172083	0.892481	0.0276069	3.78299e-05	0.968847	0.0415941	0.446715	0.281412	0.276853	0.286223	0.318287	0.307873	0.331976	0.349423	0.344401	0.352064	-0.0560495	0.0119706	0.945492	0.923567	0.967938	2.8372e-06	0.0653	63.36
rs7745840	intergenic	ROS1(dist=48863),DCBLD1(dist=7886)	6:117795881:T:A	6	117795881	0.957652	0.0140144	0.00201754	0.89548	0.0276106	6.38032e-05	0.986067	0.043526	0.747186	0.281177	0.276692	0.285912	0.317525	0.307452	0.330766	0.292516	0.290111	0.293781	-0.0537479	0.0120115	0.947671	0.925621	0.970246	7.65177e-06	0.0608	64.29
rs7763979	intergenic	ROS1(dist=48952),DCBLD1(dist=7797)	6:117795970:G:A	6	117795970	0.957688	0.0140141	0.00203583	0.89548	0.0276106	6.38032e-05	0.986067	0.043526	0.747186	0.281184	0.276702	0.285915	0.317525	0.307452	0.330766	0.292516	0.290111	0.293781	-0.0537195	0.0120113	0.947698	0.925648	0.970274	7.73494e-06	0.0607	64.32
rs7764024	intergenic	ROS1(dist=49109),DCBLD1(dist=7640)	6:117796127:C:T	6	117796127	0.957688	0.0140141	0.00203583	0.89548	0.0276106	6.38032e-05	0.986067	0.043526	0.747186	0.281184	0.276702	0.285915	0.317525	0.307452	0.330766	0.292516	0.290111	0.293781	-0.0537195	0.0120113	0.947698	0.925648	0.970274	7.73494e-06	0.0607	64.32
rs6568978	intergenic	ROS1(dist=49145),DCBLD1(dist=7604)	6:117796163:A:G	6	117796163	0.957688	0.0140141	0.00203583	0.89548	0.0276106	6.38032e-05	0.986067	0.043526	0.747186	0.281184	0.276702	0.285915	0.317525	0.307452	0.330766	0.292516	0.290111	0.293781	-0.0537195	0.0120113	0.947698	0.925648	0.970274	7.73494e-06	0.0607	64.32
rs6568979	intergenic	ROS1(dist=49425),DCBLD1(dist=7324)	6:117796443:C:T	6	117796443	0.957545	0.0140138	0.00196332	0.895526	0.0276123	6.43704e-05	0.982829	0.0435687	0.690967	0.281214	0.27672	0.285958	0.317508	0.307441	0.330743	0.291849	0.289054	0.293318	-0.0540743	0.0120122	0.947362	0.925318	0.969931	6.74381e-06	0.0657	63.28
rs34331459	intergenic	ROS1(dist=50256),DCBLD1(dist=6493)	6:117797274:T:C	6	117797274	0.95769	0.0140139	0.00203617	0.895526	0.0276123	6.43704e-05	0.982829	0.0435687	0.690967	0.281182	0.276702	0.28591	0.317508	0.307441	0.330743	0.291849	0.289054	0.293318	-0.0539631	0.0120122	0.947467	0.925421	0.970039	7.04423e-06	0.0651	63.39
rs13198224	intergenic	ROS1(dist=50405),DCBLD1(dist=6344)	6:117797423:G:A	6	117797423	0.957688	0.0140139	0.00203531	0.896077	0.027609	7.05585e-05	0.982829	0.0435687	0.690967	0.281185	0.276706	0.285913	0.3178	0.30777	0.330985	0.291849	0.289054	0.293318	-0.0538506	0.012012	0.947574	0.925525	0.970148	7.35736e-06	0.0681	62.78
rs13198016	intergenic	ROS1(dist=50506),DCBLD1(dist=6243)	6:117797524:A:G	6	117797524	0.95769	0.0140139	0.00203617	0.895526	0.0276123	6.43704e-05	0.982829	0.0435687	0.690967	0.281182	0.276702	0.28591	0.317508	0.307441	0.330743	0.291849	0.289054	0.293318	-0.0539631	0.0120122	0.947467	0.925421	0.970039	7.04423e-06	0.0651	63.39
rs13217856	intergenic	ROS1(dist=50927),DCBLD1(dist=5822)	6:117797945:T:C	6	117797945	0.957776	0.0140152	0.00208277	0.895545	0.0276134	6.46273e-05	0.982829	0.0435687	0.690967	0.281159	0.276689	0.285878	0.317496	0.307431	0.330729	0.291849	0.289054	0.293318	-0.0538933	0.0120132	0.947533	0.925483	0.970108	7.25078e-06	0.0649	63.43
rs6940922	intergenic	ROS1(dist=51186),DCBLD1(dist=5563)	6:117798204:C:T	6	117798204	0.94566	0.0126837	1.05756e-05	0.862221	0.0262201	1.5693e-08	0.969621	0.0574461	0.591246	0.492235	0.485123	0.499743	0.450935	0.435981	0.470593	0.835367	0.832209	0.837027	-0.0717721	0.0111989	0.930743	0.910536	0.951398	1.46605e-10	0.005	81.11
rs13202333	intergenic	ROS1(dist=51217),DCBLD1(dist=5532)	6:117798235:G:T	6	117798235	0.957916	0.0140156	0.00215733	0.89561	0.0276167	6.54785e-05	0.983001	0.0435725	0.693956	0.281133	0.276681	0.285834	0.317462	0.307406	0.330682	0.291814	0.289041	0.293272	-0.0537574	0.0120137	0.947662	0.925608	0.970241	7.65335e-06	0.0646	63.5
rs13202267	intergenic	ROS1(dist=51359),DCBLD1(dist=5390)	6:117798377:A:G	6	117798377	0.957853	0.0140157	0.00212387	0.89561	0.0276167	6.54785e-05	0.982844	0.0435708	0.691251	0.281148	0.276686	0.285858	0.317462	0.307406	0.330682	0.291792	0.289004	0.293259	-0.0538176	0.0120138	0.947605	0.925552	0.970183	7.47604e-06	0.065	63.42
rs4632931	intergenic	ROS1(dist=51415),DCBLD1(dist=5334)	6:117798433:T:C	6	117798433	0.957853	0.0140157	0.00212387	0.89561	0.0276167	6.54785e-05	0.982844	0.0435708	0.691251	0.281148	0.276686	0.285858	0.317462	0.307406	0.330682	0.291792	0.289004	0.293259	-0.0538176	0.0120138	0.947605	0.925552	0.970183	7.47604e-06	0.065	63.42
rs2354346	intergenic	ROS1(dist=51491),DCBLD1(dist=5258)	6:117798509:T:C	6	117798509	0.945529	0.012684	1.00627e-05	0.862367	0.0262184	1.62592e-08	0.969536	0.0574462	0.590201	0.492221	0.485077	0.499763	0.450913	0.435978	0.470546	0.835341	0.832184	0.837001	-0.0718545	0.011199	0.930666	0.910461	0.95132	1.39743e-10	0.0052	80.99
rs13205723	intergenic	ROS1(dist=51829),DCBLD1(dist=4920)	6:117798847:A:G	6	117798847	0.957761	0.0140133	0.00207186	0.895676	0.0276142	6.61169e-05	0.982945	0.0435737	0.693012	0.281166	0.276696	0.285885	0.317488	0.307438	0.330701	0.291779	0.289004	0.293239	-0.0538663	0.0120121	0.947559	0.92551	0.970133	7.31429e-06	0.0655	63.3
rs7746536	intergenic	ROS1(dist=52554),DCBLD1(dist=4195)	6:117799572:A:C	6	117799572	0.958045	0.0139847	0.00217831	0.896883	0.0275807	7.95152e-05	0.984525	0.0434029	0.719353	0.281537	0.277083	0.286238	0.317569	0.307622	0.330645	0.290739	0.288135	0.292108	-0.0532428	0.0119878	0.94815	0.926132	0.970691	8.9364e-06	0.0684	62.72
rs13196791	intergenic	ROS1(dist=53537),DCBLD1(dist=3212)	6:117800555:T:C	6	117800555	0.957955	0.0139934	0.00214311	0.897215	0.0276027	8.51934e-05	0.977389	0.0433337	0.597647	0.28158	0.277109	0.2863	0.317581	0.307693	0.33058	0.295395	0.29186	0.297255	-0.0537833	0.0119936	0.947637	0.925621	0.970178	7.31381e-06	0.0808	60.25
rs13195673	intergenic	ROS1(dist=54621),DCBLD1(dist=2128)	6:117801639:A:G	6	117801639	0.958024	0.0140046	0.00219821	0.897875	0.0276513	9.78605e-05	0.974046	0.043442	0.544964	0.281746	0.27725	0.286492	0.317732	0.307951	0.330589	0.295465	0.291621	0.297486	-0.0538419	0.0120069	0.947582	0.925542	0.970146	7.31713e-06	0.0902	58.43
rs13211956	intergenic	ROS1(dist=54714),DCBLD1(dist=2035)	6:117801732:T:G	6	117801732	0.958056	0.0140041	0.00221512	0.897863	0.0276513	9.76781e-05	0.974107	0.0434417	0.545913	0.281738	0.277246	0.286479	0.317726	0.307944	0.330585	0.295456	0.291621	0.297473	-0.0538142	0.0120066	0.947608	0.925568	0.970173	7.39272e-06	0.0899	58.5
rs62433102	intergenic	ROS1(dist=55715),DCBLD1(dist=1034)	6:117802733:A:G	6	117802733	0.95765	0.014012	0.00201311	0.897777	0.0276589	9.67165e-05	0.974368	0.0434568	0.550154	0.281568	0.277022	0.286367	0.317428	0.307654	0.330277	0.295387	0.291595	0.29738	-0.0541283	0.0120125	0.947311	0.925267	0.969879	6.60614e-06	0.0912	58.25
rs4946258	upstream	DCBLD1(dist=229)	6:117803538:C:T	6	117803538	0.962222	0.0139115	0.0056362	0.876132	0.0264224	5.59245e-07	0.969838	0.0406915	0.451661	0.289332	0.285275	0.293614	0.42382	0.411378	0.440176	0.455589	0.450239	0.458402	-0.0564865	0.0117823	0.945079	0.923504	0.967158	1.63329e-06	0.0058	80.57
rs34431655	upstream	DCBLD1(dist=91)	6:117803676:C:G	6	117803676	0.962383	0.0139117	0.00584801	0.876127	0.0264223	5.58575e-07	0.969893	0.0406919	0.452509	0.289354	0.285317	0.293614	0.42382	0.411378	0.440176	0.45558	0.450239	0.458388	-0.0563637	0.0117824	0.945195	0.923618	0.967277	1.72084e-06	0.0057	80.63
rs62433108	intronic	DCBLD1	6:117804797:T:G	6	117804797	0.958524	0.0140281	0.0025301	0.898282	0.0277255	0.000109268	0.953104	0.0443026	0.278295	0.282044	0.277495	0.286846	0.318299	0.308645	0.330989	0.27787	0.271968	0.280974	-0.0550321	0.0120456	0.946455	0.924371	0.969066	4.90849e-06	0.1113	54.45
rs6911915	intronic	DCBLD1	6:117809031:T:C	6	117809031	0.945569	0.0128228	1.27278e-05	0.875268	0.0261048	3.33507e-07	0.973745	0.0449779	0.554161	0.429328	0.421546	0.437542	0.434806	0.421786	0.451922	0.690743	0.686701	0.692868	-0.0682583	0.01115	0.934019	0.913828	0.954656	9.25286e-10	0.0186	74.91
rs2105907	intronic	DCBLD1	6:117809225:A:G	6	117809225	0.94505	0.0128271	1.05236e-05	0.876044	0.02612	4.05025e-07	0.970058	0.0422739	0.472075	0.428958	0.421113	0.43724	0.434866	0.421948	0.451848	0.619298	0.614482	0.621831	-0.0684291	0.011109	0.93386	0.913746	0.954416	7.28434e-10	0.0217	73.88
rs9387481	intronic	DCBLD1	6:117810822:T:C	6	117810822	0.963553	0.0131701	0.00481629	0.873082	0.0262842	2.42046e-07	0.960441	0.0413984	0.329573	0.362334	0.358766	0.3661	0.448036	0.434512	0.465813	0.583394	0.577013	0.586749	-0.0556756	0.0113255	0.945846	0.925081	0.967077	8.83544e-07	0.0034	82.45
rs9489213	intronic	DCBLD1	6:117811706:A:T	6	117811706	0.94463	0.012664	6.86162e-06	0.870839	0.0260616	1.11678e-07	0.967997	0.0561718	0.562554	0.496912	0.489531	0.504704	0.457399	0.443164	0.476112	0.825373	0.821968	0.827163	-0.0709202	0.0111632	0.931536	0.911376	0.952143	2.11134e-10	0.0153	76.09
rs12527127	intronic	DCBLD1	6:117813269:G:C	6	117813269	0.963871	0.0131971	0.0052985	0.87318	0.0262828	2.47265e-07	0.959467	0.0413803	0.31735	0.357986	0.354427	0.361742	0.447969	0.434459	0.46573	0.583025	0.576548	0.586432	-0.055544	0.0113422	0.94597	0.925173	0.967235	9.72511e-07	0.0033	82.48
rs4945586	intronic	DCBLD1	6:117815020:T:A	6	117815020	0.94467	0.0126584	6.90503e-06	0.872032	0.0260437	1.45895e-07	0.966142	0.055929	0.537983	0.496895	0.48951	0.504691	0.457677	0.443554	0.476243	0.824155	0.820659	0.825992	-0.0707066	0.0111561	0.931735	0.911583	0.952333	2.32855e-10	0.0177	75.22
rs9320604	intronic	DCBLD1	6:117816045:G:A	6	117816045	0.944666	0.0126584	6.89472e-06	0.871906	0.026042	1.41301e-07	0.966797	0.0559499	0.546164	0.496845	0.489464	0.504635	0.457584	0.443458	0.476154	0.823994	0.820546	0.825807	-0.070712	0.0111561	0.93173	0.911578	0.952328	2.32157e-10	0.0173	75.36
rs4946259	intronic	DCBLD1	6:117816093:A:G	6	117816093	0.941401	0.0126709	1.88198e-06	0.919472	0.0268553	0.00177057	0.95485	0.0585647	0.430177	0.509524	0.502002	0.517464	0.581569	0.574083	0.591409	0.841528	0.837116	0.843848	-0.0639962	0.0112462	0.938009	0.917559	0.958914	1.26671e-08	0.6956	0
rs9481728	intronic	DCBLD1	6:117817165:C:T	6	117817165	0.944129	0.0126489	5.4868e-06	0.871973	0.0260351	1.42505e-07	0.959735	0.0565053	0.46702	0.497204	0.489765	0.505056	0.457837	0.443699	0.476424	0.828703	0.824723	0.830795	-0.071445	0.0111534	0.931048	0.910915	0.951625	1.49726e-10	0.0198	74.5
rs929057	intronic	DCBLD1	6:117818911:T:A	6	117818911	0.944904	0.0126478	7.43756e-06	0.872086	0.0260267	1.45067e-07	0.963249	0.055065	0.496513	0.49697	0.489597	0.504753	0.458026	0.443908	0.476587	0.815891	0.811953	0.817961	-0.070578	0.0111405	0.931855	0.911728	0.952426	2.36914e-10	0.0178	75.18
rs929058	intronic	DCBLD1	6:117819198:A:G	6	117819198	0.960446	0.0139742	0.00387736	0.880742	0.0263961	1.50211e-06	0.949597	0.0414126	0.211724	0.286476	0.282278	0.290908	0.427419	0.41553	0.443047	0.495803	0.487645	0.500093	-0.0587014	0.0118352	0.942988	0.921366	0.965119	7.05314e-07	0.0147	76.32
rs2057314	intronic	DCBLD1	6:117819357:A:G	6	117819357	0.945107	0.0126458	8.02483e-06	0.872437	0.0260048	1.54027e-07	0.962318	0.0550594	0.485421	0.496883	0.489524	0.50465	0.458233	0.444134	0.476768	0.81599	0.811978	0.8181	-0.0703942	0.0111373	0.932026	0.911901	0.952595	2.60615e-10	0.0182	75.02
rs9688361	intronic	DCBLD1	6:117821888:T:G	6	117821888	0.945395	0.0126489	9.02524e-06	0.873049	0.0260078	1.78826e-07	0.96951	0.0550807	0.574005	0.496726	0.489414	0.504445	0.45804	0.444	0.476499	0.814655	0.811387	0.816373	-0.069728	0.0111399	0.932647	0.912505	0.953235	3.86709e-10	0.0175	75.29
rs4946260	intronic	DCBLD1	6:117822993:C:T	6	117822993	0.945353	0.0126412	8.76745e-06	0.87204	0.0259851	1.37056e-07	0.970883	0.0549992	0.591083	0.49673	0.489398	0.50447	0.458203	0.44401	0.476862	0.81433	0.811198	0.815976	-0.0699204	0.0111322	0.932468	0.912343	0.953037	3.36563e-10	0.0153	76.09
rs10782186	intronic	DCBLD1	6:117823508:T:C	6	117823508	0.945758	0.0126406	1.02505e-05	0.872753	0.0259787	1.61421e-07	0.97051	0.0549993	0.586261	0.496782	0.489497	0.504471	0.458067	0.44395	0.476624	0.814351	0.811185	0.816016	-0.069459	0.0111313	0.932898	0.912766	0.953475	4.37626e-10	0.016	75.82
rs210609	intronic	DCBLD1	6:117833361:T:A	6	117833361	0.96404	0.013406	0.00629903	0.874117	0.0274438	9.46604e-07	0.912732	0.0509275	0.0729727	0.669559	0.66468	0.67471	0.434581	0.422016	0.451098	0.800408	0.79108	0.805312	-0.0573845	0.0117222	0.944231	0.922784	0.966176	9.81165e-07	0.0046	81.39
rs4946261	intronic	DCBLD1	6:117837600:C:G	6	117837600	0.896399	0.0399179	0.00614665	0.870739	0.0371005	0.000190897	0.959499	0.19033	0.828033	0.0256919	0.0245662	0.0268801	0.148894	0.142081	0.157851	0.0119927	0.0118772	0.0120535	-0.123282	0.0269027	0.884014	0.838609	0.931879	4.59412e-06	0.7893	0
rs210613	intronic	DCBLD1	6:117838016:G:A	6	117838016	0.964072	0.0134003	0.00632441	0.873962	0.0274233	8.98905e-07	0.960062	0.0562581	0.468776	0.670321	0.665467	0.675445	0.43413	0.421556	0.450661	0.847229	0.842514	0.849709	-0.0548581	0.0117732	0.946619	0.925026	0.968717	3.16868e-06	0.0055	80.77
rs4945588	intronic	DCBLD1	6:117839200:G:T	6	117839200	0.896195	0.039906	0.00602569	0.870975	0.0370895	0.000195658	0.961247	0.190275	0.835447	0.0256861	0.024554	0.0268811	0.14888	0.142074	0.157828	0.011984	0.0118772	0.0120402	-0.123206	0.0268947	0.884081	0.838685	0.931934	4.62604e-06	0.7898	0
rs210645	intronic	DCBLD1	6:117841959:G:A	6	117841959	0.964019	0.0133887	0.00620115	0.875135	0.027323	1.05289e-06	0.977672	0.0568034	0.690979	0.670566	0.665727	0.675674	0.434412	0.421839	0.45094	0.851565	0.848616	0.853116	-0.0539679	0.0117623	0.947463	0.92587	0.969559	4.47048e-06	0.0054	80.82
rs117232453	intronic	DCBLD1	6:117845449:G:A	6	117845449	0.89707	0.0398562	0.00642337	0.873828	0.0369103	0.000258152	0.958445	0.181425	0.815031	0.025727	0.0246056	0.0269108	0.148963	0.142247	0.15779	0.0147676	0.0145949	0.0148584	-0.121002	0.0267844	0.886032	0.840718	0.933789	6.25337e-06	0.8085	0
rs12525756	intronic	DCBLD1	6:117854409:T:G	6	117854409	0.897234	0.0396784	0.00627714	0.876475	0.0364088	0.000293117	0.982247	0.186093	0.923318	0.0257029	0.0245709	0.0268979	0.150505	0.143784	0.15934	0.0133845	0.013236	0.0134626	-0.119046	0.026552	0.887767	0.842748	0.935192	7.34324e-06	0.7825	0
rs210652	intronic	DCBLD1	6:117855065:A:G	6	117855065	0.961005	0.0133491	0.00288554	0.873524	0.027324	7.46958e-07	1.01496	0.0549437	0.786948	0.661925	0.656838	0.667295	0.431428	0.418787	0.448045	0.846128	0.846175	0.846103	-0.0548454	0.0117183	0.946631	0.925137	0.968625	2.86397e-06	0.0031	82.66
rs210653	intronic	DCBLD1	6:117856627:G:T	6	117856627	0.964432	0.0133098	0.00650827	0.872916	0.0271567	5.59002e-07	1.02962	0.054972	0.595482	0.660109	0.655352	0.66513	0.448267	0.435631	0.464878	0.851396	0.852554	0.850787	-0.0517028	0.0116787	0.949611	0.928121	0.971599	9.55067e-06	0.0014	84.77
rs150648133	intergenic	SOGA3(dist=31384),C6orf58(dist=26435)	6:127871884:C:T	6	127871884	1.82134	0.134653	8.47859e-06	2.05278	0.881059	0.414338	2.021	0.742769	0.34351	0.00379708	0.00445227	0.00310547	0.000947	0.000987681	0.000893522	0.00117499	0.00150981	0.000998942	0.605454	0.13102	1.83208	1.41716	2.36849	3.81751e-06	0.9821	0
rs181126422	intronic	GFOD1	6:13427412:A:C	6	13427412	0.260679	0.294858	5.12274e-06	0.836424	5.15067	0.972336	1.39574	1.91108	0.861496	0.00078761	0.000421617	0.00117395	5.2276e-05	5.31011e-05	5.11914e-05	0.000203781	0.000264217	0.000172003	-1.30186	0.290945	0.272026	0.153799	0.481137	7.6562e-06	0.6701	0
rs142457769	intronic	CCDC170	6:151826797:C:T	6	151826797	2.23213	0.248102	0.0012105	1.64912	0.136643	0.000251275	0.336414	1.83361	0.552423	0.000910779	0.00122363	0.000580544	0.019883	0.0218458	0.0173027	0.000524627	0.000377453	0.000602011	0.563651	0.119436	1.75708	1.39035	2.22053	2.36704e-06	0.3756	0
rs149974384	intronic	CCDC170	6:151843163:C:T	6	151843163	2.35827	0.256586	0.000826911	1.66199	0.136708	0.000202335	0.272852	1.9322	0.501457	0.000882874	0.00120208	0.000545929	0.019893	0.0218706	0.0172934	0.00048127	0.000314545	0.000568934	0.578067	0.120417	1.78259	1.40783	2.25711	1.58239e-06	0.3018	16.52
rs151036859	intronic	CCDC170	6:151869366:A:G	6	151869366	2.30902	0.251445	0.000874577	1.59574	0.140087	0.00084981	0.444462	1.88307	0.666744	0.000875176	0.00120676	0.00052516	0.0182524	0.0199802	0.015981	0.000394554	0.000276799	0.00045647	0.549113	0.122119	1.73172	1.3631	2.20002	6.90683e-06	0.3376	7.9
rs146123008	intronic	CCDC170	6:151894050:A:T	6	151894050	2.18265	0.244006	0.00137977	1.66215	0.145419	0.000475651	0.254352	1.61547	0.396742	0.000931468	0.00125642	0.000588456	0.0173436	0.0190704	0.0150735	0.000611342	0.000415199	0.000714475	0.567928	0.124546	1.76461	1.3824	2.25249	5.11553e-06	0.3063	15.47
rs2769343	intronic	RNASET2	6:167359558:C:T	6	167359558	1.05309	0.0141138	0.000247117	1.07528	0.0281836	0.0100148	1.04613	0.0405305	0.265859	0.309963	0.316062	0.303526	0.471998	0.477779	0.464399	0.418926	0.42651	0.414938	0.0549551	0.0120492	1.05649	1.03183	1.08174	5.09394e-06	0.7778	0
rs2769345	intronic	RNASET2	6:167366394:T:C	6	167366394	1.06766	0.0126334	2.1963e-07	1.06553	0.0292351	0.0299346	0.93842	0.0528924	0.229503	0.477575	0.486676	0.467968	0.707186	0.713144	0.699353	0.798365	0.792413	0.801495	0.0592474	0.0113279	1.06104	1.03774	1.08486	1.69294e-07	0.0592	64.63
rs1044059	UTR5	RNASET2(NM_003730:c.-227G>T)	6:167369897:C:A	6	167369897	1.06602	0.0126618	4.42796e-07	1.07266	0.0269754	0.00931857	0.943188	0.0498796	0.240953	0.473445	0.48217	0.464234	0.615888	0.623849	0.605422	0.769715	0.763148	0.773168	0.05886	0.0111708	1.06063	1.03766	1.0841	1.37097e-07	0.0531	65.93
rs2247325	UTR5	RNASET2(NM_003730:c.-322T>C)	6:167369992:A:G	6	167369992	1.06024	0.0132413	9.97141e-06	1.08077	0.0284903	0.00640271	0.948146	0.0448476	0.235117	0.364011	0.371306	0.356312	0.689376	0.696853	0.679547	0.67151	0.663865	0.675529	0.0542015	0.0115992	1.0557	1.03197	1.07997	2.97043e-06	0.0383	69.35
rs2149083	upstream	RNASET2(dist=894)	6:167370971:G:C	6	167370971	1.06641	0.0126926	4.06914e-07	1.07369	0.0269356	0.00829904	0.912096	0.0461626	0.0462435	0.473546	0.482249	0.464358	0.615542	0.623651	0.604882	0.723201	0.711437	0.729386	0.0563549	0.0111422	1.05797	1.03512	1.08133	4.24191e-07	0.004	81.85
rs2149084	upstream	RNASET2(dist=911)	6:167370988:G:C	6	167370988	1.06645	0.0126933	4.01033e-07	1.07488	0.0269582	0.00739264	0.911756	0.0462042	0.0455594	0.473346	0.482053	0.464156	0.615813	0.624016	0.605031	0.72327	0.711475	0.729472	0.0565634	0.0111449	1.05819	1.03533	1.08156	3.86943e-07	0.0039	81.99
rs2769346	upstream	RNASET2(dist=922)	6:167370999:A:G	6	167370999	1.06666	0.0126874	3.65477e-07	1.07537	0.0269424	0.00699285	0.912049	0.0461825	0.0462154	0.473105	0.481839	0.463886	0.615643	0.623906	0.604779	0.722984	0.711273	0.729141	0.0568105	0.0111395	1.05846	1.0356	1.08182	3.39797e-07	0.0039	81.99
rs2149085	intergenic	RNASET2(dist=1033),MIR3939(dist=40185)	6:167371110:T:C	6	167371110	1.06622	0.0126525	4.02094e-07	1.07264	0.026892	0.00911945	0.91598	0.0460683	0.0567793	0.473089	0.481816	0.463878	0.614762	0.622826	0.60416	0.72405	0.712796	0.729968	0.056312	0.0111107	1.05793	1.03514	1.08122	4.01443e-07	0.0054	80.82
rs2757042	intergenic	RNASET2(dist=1157),MIR3939(dist=40061)	6:167371234:A:T	6	167371234	1.06769	0.0126526	2.2561e-07	1.07736	0.0284747	0.00887325	0.944556	0.0510583	0.263926	0.474779	0.483666	0.465398	0.692633	0.699805	0.683205	0.784673	0.778586	0.787874	0.0609373	0.011277	1.06283	1.0396	1.08659	6.52835e-08	0.0579	64.89
rs2769347	intergenic	RNASET2(dist=1660),MIR3939(dist=39558)	6:167371737:T:A	6	167371737	1.06627	0.012651	3.93794e-07	1.07154	0.0268775	0.0101497	0.915531	0.0461986	0.0560993	0.473107	0.481843	0.463885	0.614579	0.62255	0.6041	0.727896	0.716759	0.733752	0.0561918	0.0111104	1.0578	1.03501	1.08109	4.24638e-07	0.0055	80.77
rs2757044	intergenic	RNASET2(dist=1769),MIR3939(dist=39449)	6:167371846:C:G	6	167371846	1.0662	0.0126503	4.03218e-07	1.07121	0.0268825	0.0104975	0.916661	0.0461868	0.0595612	0.473062	0.481793	0.463847	0.614519	0.622462	0.604077	0.726205	0.715161	0.732012	0.0561606	0.0111101	1.05777	1.03498	1.08105	4.30629e-07	0.006	80.44
rs2149090	intergenic	RNASET2(dist=2687),MIR3939(dist=38531)	6:167372764:T:C	6	167372764	1.06589	0.0126491	4.54285e-07	1.07222	0.0268717	0.0094639	0.915314	0.0462183	0.0555485	0.472867	0.481566	0.463685	0.614269	0.622302	0.603709	0.727497	0.716319	0.733375	0.0560231	0.011109	1.05762	1.03484	1.0809	4.58244e-07	0.0055	80.8
rs2149091	intergenic	RNASET2(dist=2709),MIR3939(dist=38509)	6:167372786:C:T	6	167372786	1.06587	0.0126496	4.58307e-07	1.07231	0.026871	0.00937693	0.916212	0.0462247	0.0583448	0.472892	0.481588	0.463713	0.614293	0.622338	0.603718	0.727653	0.716595	0.733468	0.0560813	0.0111094	1.05768	1.0349	1.08097	4.46225e-07	0.0059	80.55
rs2149092	intergenic	RNASET2(dist=2901),MIR3939(dist=38317)	6:167372978:C:T	6	167372978	1.06594	0.0126494	4.45431e-07	1.07231	0.0268707	0.00937526	0.916261	0.0462104	0.0584209	0.47289	0.481594	0.463702	0.614289	0.622334	0.603714	0.727732	0.716646	0.73356	0.0561322	0.0111091	1.05774	1.03496	1.08102	4.35327e-07	0.0058	80.56
rs2149093	intergenic	RNASET2(dist=2968),MIR3939(dist=38250)	6:167373045:T:C	6	167373045	1.06719	0.0126518	2.74554e-07	1.0781	0.0284536	0.00822125	0.944296	0.052228	0.272461	0.474663	0.483495	0.465339	0.691984	0.699218	0.682474	0.793648	0.787884	0.796679	0.0609172	0.0112873	1.06281	1.03956	1.08659	6.77697e-08	0.0645	63.52
rs1819333	intergenic	RNASET2(dist=3470),MIR3939(dist=37748)	6:167373547:T:G	6	167373547	1.0658	0.0126503	4.72541e-07	1.0722	0.0268703	0.00947536	0.911038	0.0455471	0.0407971	0.47297	0.48166	0.463797	0.614217	0.622246	0.603663	0.719229	0.707121	0.725595	0.0554253	0.0111002	1.05699	1.03424	1.08024	5.93976e-07	0.0034	82.39
rs2013815	intergenic	RNASET2(dist=3735),MIR3939(dist=37483)	6:167373812:T:A	6	167373812	1.06567	0.0126398	4.85163e-07	1.07272	0.0267428	0.00866842	0.907861	0.0454436	0.0334104	0.472967	0.481641	0.46381	0.614316	0.622458	0.603611	0.719892	0.707272	0.726528	0.0552047	0.0110826	1.05676	1.03405	1.07996	6.31974e-07	0.0026	83.23
rs2769349	intergenic	RNASET2(dist=4042),MIR3939(dist=37176)	6:167374119:G:A	6	167374119	1.06544	0.012639	5.28734e-07	1.07296	0.0267366	0.00843721	0.908776	0.0454412	0.0352861	0.472969	0.481621	0.463835	0.614297	0.622472	0.603551	0.720075	0.707549	0.72666	0.0551414	0.0110816	1.05669	1.03399	1.07989	6.49298e-07	0.0028	83
rs4710147	intergenic	RNASET2(dist=4162),MIR3939(dist=37056)	6:167374239:G:A	6	167374239	1.06534	0.01264	5.52124e-07	1.0729	0.0267371	0.00849079	0.908253	0.0454384	0.0341861	0.472952	0.48159	0.463834	0.614293	0.622462	0.603555	0.720148	0.707562	0.726766	0.0550184	0.0110823	1.05656	1.03386	1.07976	6.88693e-07	0.0027	83.11
rs2757046	intergenic	RNASET2(dist=4276),MIR3939(dist=36942)	6:167374353:C:T	6	167374353	1.06526	0.0126394	5.68993e-07	1.07291	0.0267371	0.00848771	0.908256	0.045438	0.0341903	0.472915	0.481541	0.463809	0.614293	0.622462	0.603555	0.720157	0.707574	0.726773	0.0549607	0.0110818	1.0565	1.0338	1.0797	7.06645e-07	0.0027	83.09
rs2757047	intergenic	RNASET2(dist=4412),MIR3939(dist=36806)	6:167374489:C:T	6	167374489	1.06535	0.0126385	5.46917e-07	1.07303	0.0267374	0.00838099	0.908477	0.04543	0.0346153	0.47296	0.481601	0.463838	0.614281	0.622462	0.603528	0.720192	0.707612	0.726806	0.0550633	0.0110811	1.05661	1.03391	1.07981	6.72622e-07	0.0027	83.07
rs9348211	intergenic	RNASET2(dist=5096),MIR3939(dist=36122)	6:167375173:G:C	6	167375173	1.06703	0.0126432	2.87734e-07	1.07878	0.0283329	0.00744214	0.944618	0.0513716	0.267401	0.474602	0.483435	0.465277	0.691901	0.69925	0.682241	0.788978	0.782977	0.792134	0.0607484	0.0112648	1.06263	1.03943	1.08635	6.93759e-08	0.0596	64.55
rs1187530	intergenic	RNASET2(dist=6735),MIR3939(dist=34483)	6:167376812:C:T	6	167376812	1.06541	0.0126386	5.34564e-07	1.0726	0.0267376	0.00876131	0.907336	0.0454388	0.0323489	0.472962	0.481614	0.463829	0.614245	0.62238	0.603551	0.719953	0.707247	0.726634	0.0549659	0.0110814	1.0565	1.03381	1.0797	7.04173e-07	0.0025	83.31
rs2757050	intergenic	RNASET2(dist=7088),MIR3939(dist=34130)	6:167377165:G:T	6	167377165	1.06534	0.0126389	5.4947e-07	1.07293	0.0267389	0.008469	0.906573	0.0454272	0.0308388	0.472881	0.481521	0.46376	0.614219	0.622384	0.603486	0.719814	0.707008	0.726548	0.0549139	0.0110815	1.05645	1.03375	1.07965	7.21551e-07	0.0023	83.5
rs1590257	intergenic	RNASET2(dist=7705),MIR3939(dist=33513)	6:167377782:G:T	6	167377782	1.06535	0.0126392	5.48476e-07	1.07274	0.0267359	0.00862876	0.908686	0.0454361	0.0350752	0.472922	0.481564	0.463801	0.614269	0.622423	0.603551	0.720066	0.707524	0.72666	0.0550304	0.0110816	1.05657	1.03387	1.07977	6.83784e-07	0.0028	83
rs2769352	intergenic	RNASET2(dist=8542),MIR3939(dist=32676)	6:167378619:A:G	6	167378619	1.06702	0.0126425	2.88461e-07	1.07941	0.0283322	0.00699602	0.94364	0.0513775	0.258857	0.474507	0.48334	0.465184	0.691648	0.699044	0.681925	0.789247	0.783166	0.792445	0.060785	0.0112643	1.06267	1.03947	1.08639	6.80474e-08	0.0563	65.25
rs6939196	intergenic	RNASET2(dist=8911),MIR3939(dist=32307)	6:167378988:C:T	6	167378988	1.06563	0.0126377	4.9029e-07	1.0725	0.026739	0.00885051	0.906503	0.0454275	0.0307081	0.472935	0.481611	0.463778	0.614263	0.622391	0.603579	0.720036	0.707235	0.726766	0.0550499	0.0110807	1.05659	1.03389	1.07979	6.76134e-07	0.0023	83.53
rs2769354	intergenic	RNASET2(dist=9694),MIR3939(dist=31524)	6:167379771:G:T	6	167379771	1.06587	0.0126389	4.48125e-07	1.07254	0.0267398	0.00881924	0.908696	0.0454285	0.0350676	0.472854	0.481546	0.463679	0.614141	0.622288	0.60343	0.720161	0.707612	0.72676	0.0553708	0.0110816	1.05693	1.03422	1.08014	5.83392e-07	0.0027	83.06
rs2757052	intergenic	RNASET2(dist=10097),MIR3939(dist=31121)	6:167380174:T:C	6	167380174	1.06583	0.0126383	4.55005e-07	1.07291	0.026738	0.00849261	0.908147	0.045427	0.033924	0.472922	0.481622	0.463739	0.614219	0.622384	0.603486	0.7202	0.707587	0.726832	0.0553624	0.011081	1.05692	1.03422	1.08013	5.84846e-07	0.0026	83.21
rs2769355	intergenic	RNASET2(dist=10416),MIR3939(dist=30802)	6:167380493:G:A	6	167380493	1.06577	0.0126395	4.6632e-07	1.07268	0.0267383	0.0086935	0.907512	0.0454314	0.0326666	0.472938	0.481633	0.46376	0.614293	0.622441	0.603583	0.720296	0.707637	0.726952	0.055244	0.0110819	1.0568	1.03409	1.08	6.19435e-07	0.0025	83.33
rs2757054	intergenic	RNASET2(dist=10424),MIR3939(dist=30794)	6:167380501:A:G	6	167380501	1.06577	0.0126402	4.66842e-07	1.07258	0.0267392	0.00878486	0.906568	0.0454404	0.0308788	0.472886	0.481582	0.463707	0.614271	0.622405	0.603579	0.719992	0.707235	0.7267	0.0551695	0.0110826	1.05672	1.03401	1.07992	6.42347e-07	0.0023	83.53
rs2015864	intergenic	RNASET2(dist=11399),MIR3939(dist=29819)	6:167381476:T:C	6	167381476	1.06601	0.0126406	4.26577e-07	1.07232	0.0267427	0.00902761	0.909402	0.0454149	0.0365164	0.47292	0.481656	0.463699	0.614334	0.622437	0.603681	0.720968	0.708442	0.727554	0.0554719	0.0110828	1.05704	1.03433	1.08025	5.57912e-07	0.0029	82.92
rs1211447	intergenic	RNASET2(dist=11902),MIR3939(dist=29316)	6:167381979:C:T	6	167381979	0.938198	0.0126394	4.48259e-07	0.93188	0.0267365	0.00832097	1.09761	0.045402	0.0402287	0.527069	0.518368	0.536253	0.385674	0.377485	0.39644	0.277883	0.290211	0.271401	-0.0556062	0.0110813	0.945912	0.925588	0.966681	5.22047e-07	0.0032	82.56
rs1187532	intergenic	RNASET2(dist=11943),MIR3939(dist=29275)	6:167382020:G:A	6	167382020	0.938341	0.0126392	4.77167e-07	0.932111	0.026738	0.00855552	1.09865	0.0453842	0.0381638	0.527057	0.518369	0.536228	0.385711	0.377549	0.39644	0.277918	0.290362	0.271375	-0.055383	0.011081	0.946123	0.925796	0.966896	5.79223e-07	0.0031	82.74
rs434093	intergenic	RNASET2(dist=12372),MIR3939(dist=28846)	6:167382449:T:C	6	167382449	0.938236	0.0126397	4.56044e-07	0.932116	0.0267367	0.00855672	1.10047	0.0453798	0.0348849	0.526976	0.518273	0.536164	0.385688	0.377528	0.396417	0.278113	0.29074	0.271474	-0.0553678	0.0110812	0.946137	0.925809	0.966911	5.83587e-07	0.0027	83.11
rs448060	intergenic	RNASET2(dist=12545),MIR3939(dist=28673)	6:167382622:A:G	6	167382622	0.938169	0.0126387	4.41788e-07	0.932068	0.0267372	0.00850951	1.09818	0.0453828	0.0390449	0.527127	0.518416	0.536322	0.385783	0.37762	0.396514	0.27813	0.290551	0.2716	-0.0555581	0.0110806	0.945957	0.925634	0.966726	5.33127e-07	0.0031	82.68
rs364283	intergenic	RNASET2(dist=13673),MIR3939(dist=27545)	6:167383750:C:T	6	167383750	0.938449	0.0126256	4.86437e-07	0.93247	0.0265994	0.00857436	1.10348	0.0457005	0.0311947	0.526795	0.518124	0.535947	0.385799	0.377602	0.396575	0.26978	0.282536	0.263072	-0.0551344	0.0110665	0.946358	0.926052	0.967109	6.28977e-07	0.0024	83.4
rs429083	intergenic	RNASET2(dist=13895),MIR3939(dist=27323)	6:167383972:T:C	6	167383972	0.938809	0.0126014	5.42054e-07	0.934639	0.0264853	0.0107061	1.10314	0.0457009	0.0317277	0.52686	0.518223	0.535976	0.38555	0.377443	0.396207	0.269567	0.282285	0.26288	-0.0545004	0.0110419	0.946958	0.926684	0.967676	7.98358e-07	0.0026	83.15
rs365189	intergenic	RNASET2(dist=14468),MIR3939(dist=26750)	6:167384545:G:A	6	167384545	0.938451	0.0126035	4.65016e-07	0.93438	0.0264964	0.0104209	1.09902	0.0451478	0.0365068	0.526917	0.518212	0.536106	0.385534	0.377446	0.396165	0.277367	0.289985	0.270733	-0.0548409	0.0110362	0.946636	0.926379	0.967335	6.72359e-07	0.003	82.83
rs364451	intergenic	RNASET2(dist=14679),MIR3939(dist=26539)	6:167384756:G:A	6	167384756	0.937284	0.0126134	2.82299e-07	0.931253	0.0281783	0.0114834	1.05329	0.0508899	0.307588	0.525342	0.516516	0.534658	0.308414	0.30132	0.31774	0.213788	0.219602	0.21073	-0.0601124	0.0112289	0.941659	0.92116	0.962613	8.63281e-08	0.0766	61.08
rs376551	intergenic	RNASET2(dist=14846),MIR3939(dist=26372)	6:167384923:G:A	6	167384923	0.938473	0.0126036	4.69485e-07	0.934432	0.0264967	0.0104846	1.09918	0.0451497	0.0362205	0.526929	0.518229	0.536113	0.385562	0.377482	0.396184	0.277398	0.290035	0.270753	-0.0548057	0.0110363	0.946669	0.926411	0.96737	6.83676e-07	0.0029	82.85
rs386548	intergenic	RNASET2(dist=15456),MIR3939(dist=25762)	6:167385533:T:A	6	167385533	0.938588	0.0126045	4.95037e-07	0.934169	0.0264944	0.0101622	1.09934	0.045166	0.0360073	0.526886	0.518211	0.536042	0.385443	0.377329	0.396109	0.27722	0.289847	0.270581	-0.0547573	0.011037	0.946715	0.926455	0.967418	7.00432e-07	0.0029	82.87
rs402749	intergenic	RNASET2(dist=16027),MIR3939(dist=25191)	6:167386104:C:T	6	167386104	0.938464	0.0126047	4.68878e-07	0.934101	0.0264962	0.0100859	1.09914	0.0451821	0.0364182	0.526861	0.518162	0.536044	0.385473	0.377354	0.396147	0.277289	0.289909	0.270654	-0.0548877	0.0110375	0.946591	0.926333	0.967293	6.59832e-07	0.0029	82.84
rs400063	intergenic	RNASET2(dist=16515),MIR3939(dist=24703)	6:167386592:C:T	6	167386592	0.938209	0.0126056	4.1954e-07	0.934757	0.0265	0.0108973	1.07967	0.0414677	0.0645165	0.52715	0.518413	0.536373	0.385811	0.377765	0.396389	0.383676	0.394816	0.377818	-0.0545736	0.0109772	0.946889	0.926734	0.967482	6.64253e-07	0.0045	81.46
rs385863	intergenic	RNASET2(dist=16538),MIR3939(dist=24680)	6:167386615:C:G	6	167386615	0.938351	0.0126045	4.45894e-07	0.934459	0.026496	0.0105155	1.09838	0.0451748	0.0377799	0.526794	0.518077	0.535996	0.385437	0.377354	0.396063	0.277233	0.289771	0.27064	-0.054952	0.0110373	0.946531	0.926274	0.96723	6.39924e-07	0.0031	82.69
rs397713	intergenic	RNASET2(dist=16637),MIR3939(dist=24581)	6:167386714:G:A	6	167386714	0.938432	0.0126052	4.6266e-07	0.934348	0.0264959	0.0103802	1.09852	0.0451802	0.0375477	0.526838	0.518135	0.536025	0.385431	0.377336	0.396072	0.277207	0.289758	0.270607	-0.0549011	0.0110378	0.946579	0.92632	0.96728	6.56179e-07	0.0031	82.71
rs453184	intergenic	RNASET2(dist=17327),MIR3939(dist=23891)	6:167387404:A:C	6	167387404	0.938458	0.0126042	4.6711e-07	0.934358	0.0264969	0.010395	1.09894	0.0451483	0.0366381	0.526904	0.518202	0.53609	0.38554	0.37745	0.396175	0.277363	0.289972	0.270733	-0.0548428	0.0110367	0.946634	0.926376	0.967335	6.72576e-07	0.003	82.81
rs398278	intergenic	RNASET2(dist=18092),MIR3939(dist=23126)	6:167388169:A:G	6	167388169	0.937519	0.0126102	3.11469e-07	0.929487	0.0281923	0.00949424	1.04587	0.0539008	0.405377	0.525092	0.516318	0.534353	0.307421	0.300212	0.316898	0.189572	0.19425	0.187113	-0.0611199	0.0112573	0.94071	0.920182	0.961697	5.65561e-08	0.1275	51.44
rs436707	intergenic	RNASET2(dist=18766),MIR3939(dist=22452)	6:167388843:T:C	6	167388843	0.938486	0.0126042	4.72776e-07	0.934084	0.0264959	0.0100657	1.09885	0.0451754	0.036916	0.526877	0.518179	0.536059	0.385475	0.377354	0.396151	0.277237	0.289834	0.270614	-0.0548871	0.011037	0.946592	0.926335	0.967292	6.59274e-07	0.003	82.79
rs1794700	intergenic	RNASET2(dist=19026),MIR3939(dist=22192)	6:167389103:C:T	6	167389103	0.938221	0.0126049	4.21111e-07	0.935218	0.0264993	0.0114896	1.07913	0.0414672	0.0662961	0.527118	0.518378	0.536345	0.385739	0.37774	0.396254	0.383619	0.394678	0.377805	-0.0545157	0.0109767	0.946944	0.926788	0.967537	6.81759e-07	0.0048	81.29
rs442298	intergenic	RNASET2(dist=19375),MIR3939(dist=21843)	6:167389452:G:C	6	167389452	0.938493	0.0126042	4.74407e-07	0.934357	0.0264949	0.0103885	1.09823	0.0451716	0.0380544	0.526883	0.518183	0.536066	0.385445	0.377351	0.396086	0.277263	0.289784	0.27068	-0.0548628	0.011037	0.946615	0.926357	0.967316	6.66668e-07	0.0031	82.65
rs377753	intergenic	RNASET2(dist=19419),MIR3939(dist=21799)	6:167389496:A:T	6	167389496	0.938453	0.012604	4.65862e-07	0.934835	0.0265058	0.0110138	1.0982	0.0451722	0.0381159	0.526886	0.518182	0.536073	0.385731	0.377698	0.396291	0.277268	0.289784	0.270687	-0.0548071	0.0110376	0.946668	0.926408	0.967371	6.85268e-07	0.0032	82.62
rs444988	intergenic	RNASET2(dist=19597),MIR3939(dist=21621)	6:167389674:A:T	6	167389674	0.937549	0.0126098	3.15355e-07	0.931402	0.0281659	0.011634	1.06393	0.0521988	0.23513	0.525246	0.516479	0.534501	0.307825	0.300754	0.317121	0.200364	0.206756	0.197003	-0.0596714	0.0112391	0.942074	0.921548	0.963057	1.1006e-07	0.0567	65.16
rs430477	intergenic	RNASET2(dist=19774),MIR3939(dist=21444)	6:167389851:T:C	6	167389851	0.938481	0.012605	4.72718e-07	0.935102	0.026487	0.0112991	1.099	0.0451591	0.0365784	0.526936	0.51824	0.536114	0.385769	0.377719	0.396351	0.277302	0.289909	0.270673	-0.0546877	0.0110367	0.946781	0.92652	0.967485	7.23083e-07	0.003	82.77
rs443570	intergenic	RNASET2(dist=19848),MIR3939(dist=21370)	6:167389925:G:A	6	167389925	0.938512	0.0126051	4.79329e-07	0.934871	0.0264874	0.0110035	1.09946	0.0450168	0.0351843	0.526996	0.518304	0.536171	0.385841	0.377768	0.396454	0.280879	0.293684	0.274147	-0.0546239	0.0110348	0.946841	0.926583	0.967543	7.41494e-07	0.0028	82.97
rs376574	intergenic	RNASET2(dist=19879),MIR3939(dist=21339)	6:167389956:A:T	6	167389956	0.938446	0.012605	4.65405e-07	0.934731	0.0264857	0.010821	1.09838	0.0451753	0.0377913	0.526957	0.51826	0.536138	0.385773	0.377683	0.396407	0.277372	0.289909	0.270779	-0.0548259	0.0110369	0.94665	0.926392	0.967351	6.78112e-07	0.0031	82.66
rs444210	intergenic	RNASET2(dist=20165),MIR3939(dist=21053)	6:167390242:A:G	6	167390242	0.937524	0.0126362	3.30136e-07	0.940305	0.0259764	0.0178131	1.12166	0.0443808	0.00968302	0.541756	0.533024	0.550974	0.460445	0.453381	0.469732	0.295512	0.311047	0.287345	-0.0529485	0.011008	0.948429	0.928185	0.969114	1.50935e-06	0.0005	86.87
rs439553	intergenic	RNASET2(dist=21135),MIR3939(dist=20083)	6:167391212:A:G	6	167391212	0.938472	0.0126041	4.69887e-07	0.935043	0.0264932	0.0112412	1.09422	0.0412408	0.029012	0.527093	0.518396	0.536274	0.386016	0.377967	0.396598	0.363749	0.377328	0.356609	-0.053263	0.0109715	0.948131	0.92796	0.96874	1.20601e-06	0.0015	84.63
rs439237	intergenic	RNASET2(dist=21315),MIR3939(dist=19903)	6:167391392:A:G	6	167391392	0.938474	0.0126048	4.70939e-07	0.935195	0.0264867	0.0114201	1.09323	0.0448195	0.0467187	0.526925	0.518228	0.536106	0.385755	0.377715	0.396324	0.275134	0.287305	0.268735	-0.0548604	0.0110316	0.946617	0.926369	0.967308	6.59126e-07	0.0041	81.82
rs9457247	intergenic	RNASET2(dist=22097),MIR3939(dist=19121)	6:167392174:C:T	6	167392174	0.93846	0.0126048	4.68038e-07	0.934926	0.0264856	0.0110686	1.09218	0.0448271	0.0491795	0.526891	0.518196	0.53607	0.385727	0.377655	0.396337	0.27503	0.287091	0.268689	-0.054983	0.0110316	0.946501	0.926256	0.967189	6.22363e-07	0.0044	81.61
rs9459827	intergenic	RNASET2(dist=22127),MIR3939(dist=19091)	6:167392204:A:T	6	167392204	0.938563	0.0126042	4.89289e-07	0.934916	0.0264873	0.0110599	1.09296	0.0448033	0.0472659	0.526956	0.51827	0.536124	0.385825	0.377758	0.396431	0.275134	0.287292	0.268742	-0.0548487	0.0110309	0.946628	0.926381	0.967318	6.61776e-07	0.0041	81.77
rs408080	intergenic	RNASET2(dist=22445),MIR3939(dist=18773)	6:167392522:T:C	6	167392522	0.937519	0.0126079	3.09885e-07	0.930331	0.0281569	0.010326	1.05749	0.0519848	0.282233	0.52526	0.516484	0.534524	0.308696	0.301526	0.318122	0.197871	0.2038	0.194754	-0.0601194	0.011235	0.941652	0.921143	0.962618	8.74337e-08	0.0711	62.17
rs1794699	intergenic	RNASET2(dist=23318),MIR3939(dist=17900)	6:167393395:G:C	6	167393395	0.9385	0.0126047	4.76339e-07	0.934331	0.0264955	0.0103591	1.09312	0.0448175	0.046965	0.526905	0.518207	0.536086	0.385542	0.37745	0.396179	0.275165	0.28733	0.268768	-0.0550031	0.0110321	0.946482	0.926236	0.967171	6.1721e-07	0.004	81.85
rs1743439	intergenic	RNASET2(dist=23330),MIR3939(dist=17888)	6:167393407:C:T	6	167393407	0.938402	0.0126045	4.55967e-07	0.934083	0.0264933	0.0100568	1.09277	0.0448358	0.0478505	0.526938	0.518231	0.536129	0.385516	0.377393	0.396193	0.275186	0.287305	0.268815	-0.0551565	0.0110321	0.946337	0.926094	0.967022	5.74364e-07	0.0041	81.79
rs1620933	intergenic	RNASET2(dist=24166),MIR3939(dist=17052)	6:167394243:A:G	6	167394243	0.938526	0.0126052	4.82328e-07	0.934423	0.0264931	0.0104635	1.09251	0.0448333	0.048451	0.526856	0.518167	0.536028	0.385441	0.377354	0.396072	0.274983	0.287079	0.268623	-0.0550051	0.0110325	0.94648	0.926234	0.96717	6.17265e-07	0.0042	81.69
rs405553	intergenic	RNASET2(dist=24981),MIR3939(dist=16237)	6:167395058:A:G	6	167395058	0.938529	0.0126058	4.83596e-07	0.934144	0.0264939	0.010131	1.09382	0.0448216	0.0454282	0.52686	0.518171	0.536031	0.385473	0.377358	0.396142	0.27516	0.287393	0.268728	-0.0549765	0.0110328	0.946507	0.92626	0.967198	6.26058e-07	0.0039	82
rs415987	intergenic	RNASET2(dist=25298),MIR3939(dist=15920)	6:167395375:G:A	6	167395375	0.93852	0.0126052	4.80992e-07	0.933919	0.0264936	0.00986714	1.0932	0.0448161	0.0467726	0.526859	0.518164	0.536036	0.38531	0.377195	0.395979	0.275169	0.287343	0.268768	-0.0550584	0.0110323	0.94643	0.926185	0.967118	6.01694e-07	0.004	81.89
rs1794697	intergenic	RNASET2(dist=25333),MIR3939(dist=15885)	6:167395410:C:T	6	167395410	0.938407	0.0126054	4.57896e-07	0.933845	0.0264938	0.0097823	1.09485	0.0448249	0.0432156	0.526856	0.518152	0.536044	0.38526	0.377135	0.395942	0.275481	0.287808	0.269	-0.0550759	0.0110326	0.946413	0.926168	0.967101	5.97211e-07	0.0036	82.26
rs414437	intergenic	RNASET2(dist=26042),MIR3939(dist=15176)	6:167396119:A:G	6	167396119	0.938581	0.012606	4.95042e-07	0.933573	0.0264916	0.00946944	1.09403	0.0448382	0.0450344	0.526871	0.518181	0.536044	0.385323	0.37717	0.39604	0.27529	0.287544	0.268848	-0.0550346	0.011033	0.946452	0.926205	0.967142	6.09498e-07	0.0038	82.06
rs1794696	intergenic	RNASET2(dist=26097),MIR3939(dist=15121)	6:167396174:T:C	6	167396174	0.937514	0.0126112	3.11457e-07	0.930912	0.0281747	0.0110556	1.05838	0.0520107	0.275334	0.525135	0.516345	0.534414	0.307248	0.300191	0.316526	0.198339	0.204341	0.195184	-0.0599861	0.0112388	0.941778	0.921259	0.962753	9.42755e-08	0.0694	62.52
rs421214	intergenic	RNASET2(dist=26552),MIR3939(dist=14666)	6:167396629:A:G	6	167396629	0.938386	0.0126056	4.53877e-07	0.93396	0.0264898	0.00990341	1.09182	0.0448399	0.0500919	0.526867	0.518149	0.536069	0.385248	0.377135	0.395914	0.275078	0.287091	0.268762	-0.0552456	0.0110326	0.946253	0.926011	0.966937	5.51479e-07	0.0044	81.59
rs422094	intergenic	RNASET2(dist=26956),MIR3939(dist=14262)	6:167397033:C:G	6	167397033	0.938503	0.0126057	4.77991e-07	0.933944	0.0264901	0.00988641	1.09244	0.0448328	0.0486118	0.526839	0.518139	0.536022	0.385234	0.377117	0.395905	0.274991	0.287079	0.268636	-0.0551162	0.0110326	0.946375	0.926131	0.967062	5.86002e-07	0.0042	81.71
rs393558	intergenic	RNASET2(dist=27673),MIR3939(dist=13545)	6:167397750:A:C	6	167397750	0.937777	0.0126069	3.47144e-07	0.934613	0.0264598	0.0105986	1.09487	0.044886	0.0434611	0.526631	0.517874	0.535875	0.382445	0.374437	0.392973	0.275607	0.287947	0.269119	-0.0554747	0.011032	0.946036	0.9258	0.966715	4.94252e-07	0.0035	82.29
rs394522	intergenic	RNASET2(dist=27994),MIR3939(dist=13224)	6:167398071:A:C	6	167398071	0.939323	0.012583	6.53659e-07	0.936751	0.0264194	0.0133949	1.09694	0.0448344	0.0390559	0.525669	0.516996	0.534824	0.382439	0.374632	0.392703	0.275559	0.288085	0.268973	-0.0537143	0.0110123	0.947703	0.927467	0.968381	1.07353e-06	0.0035	82.35
rs436625	intergenic	RNASET2(dist=28268),MIR3939(dist=12950)	6:167398345:C:A	6	167398345	0.938528	0.0126026	4.80158e-07	0.935067	0.0264199	0.0110482	1.09819	0.0448562	0.0367906	0.526617	0.517939	0.535777	0.382771	0.374802	0.393247	0.275919	0.288588	0.269258	-0.0545939	0.0110258	0.94687	0.926627	0.967555	7.36567e-07	0.003	82.82
rs393727	intergenic	RNASET2(dist=28555),MIR3939(dist=12663)	6:167398632:T:A	6	167398632	0.938487	0.0126059	4.74897e-07	0.93445	0.0264313	0.010316	1.0732	0.0443703	0.111363	0.526683	0.518006	0.535843	0.382934	0.374894	0.393503	0.292269	0.301975	0.287166	-0.0559596	0.0110215	0.945577	0.92537	0.966226	3.82807e-07	0.0129	77.01
rs408040	intergenic	RNASET2(dist=28826),MIR3939(dist=12392)	6:167398903:A:T	6	167398903	0.938383	0.0126024	4.50032e-07	0.934877	0.0264183	0.0108037	1.09552	0.0448628	0.0419966	0.526646	0.517952	0.535825	0.382761	0.374766	0.393271	0.275538	0.287934	0.26902	-0.0548979	0.0110256	0.946582	0.926345	0.96726	6.38744e-07	0.0035	82.31
rs408087	intergenic	RNASET2(dist=28875),MIR3939(dist=12343)	6:167398952:C:T	6	167398952	0.938295	0.012605	4.35249e-07	0.934754	0.0264351	0.0106997	1.07775	0.0415631	0.0716252	0.526837	0.518127	0.536032	0.383173	0.37517	0.393694	0.372784	0.383807	0.366989	-0.0546829	0.010974	0.946785	0.926638	0.96737	6.26211e-07	0.0053	80.88
rs408918	intergenic	RNASET2(dist=29205),MIR3939(dist=12013)	6:167399282:G:T	6	167399282	0.938499	0.0126039	4.75261e-07	0.935358	0.0264204	0.011428	1.09605	0.0448439	0.0408384	0.526672	0.517993	0.535835	0.382819	0.37488	0.393257	0.275711	0.288161	0.269165	-0.0546749	0.0110265	0.946793	0.92655	0.967478	7.10376e-07	0.0034	82.39
rs413232	intergenic	RNASET2(dist=30895),MIR3939(dist=10323)	6:167400972:G:A	6	167400972	0.938296	0.0126001	4.3096e-07	0.934248	0.0264334	0.0100821	1.0961	0.0448391	0.0407196	0.526617	0.517903	0.535816	0.383135	0.375078	0.393727	0.275663	0.288123	0.269112	-0.0550447	0.0110248	0.946443	0.926211	0.967117	5.95104e-07	0.0033	82.5
rs404222	intergenic	RNASET2(dist=32073),MIR3939(dist=9145)	6:167402150:G:A	6	167402150	0.937144	0.0126063	2.60971e-07	0.929919	0.0281472	0.00984121	1.05777	0.0520345	0.280432	0.524946	0.516119	0.534263	0.305133	0.298003	0.314506	0.199055	0.204995	0.195931	-0.0605073	0.0112338	0.941287	0.920788	0.962242	7.19607e-08	0.0694	62.52
rs86755	intergenic	RNASET2(dist=33031),MIR3939(dist=8187)	6:167403108:T:C	6	167403108	0.937812	0.012627	3.67994e-07	0.934285	0.0265205	0.010375	1.09652	0.0449356	0.0403035	0.525017	0.516261	0.53426	0.381746	0.373729	0.392284	0.275087	0.287531	0.268543	-0.0554043	0.0110506	0.946103	0.925831	0.966818	5.33936e-07	0.0032	82.6
rs382009	intergenic	RNASET2(dist=33044),MIR3939(dist=8174)	6:167403121:G:C	6	167403121	0.938359	0.0126009	4.43879e-07	0.933873	0.0264321	0.00964418	1.09636	0.044871	0.0403522	0.526581	0.517874	0.535772	0.383079	0.374979	0.393727	0.275499	0.287984	0.268934	-0.0550612	0.0110257	0.946427	0.926194	0.967103	5.91777e-07	0.0033	82.54
rs428805	intergenic	RNASET2(dist=33055),MIR3939(dist=8163)	6:167403132:C:A	6	167403132	0.938003	0.0126208	3.95458e-07	0.93393	0.0264702	0.00981457	1.09674	0.0449291	0.0398567	0.52557	0.51683	0.534795	0.382604	0.374536	0.39321	0.275343	0.287821	0.268781	-0.055315	0.0110427	0.946187	0.925928	0.966889	5.46651e-07	0.0032	82.63
rs2345571	intergenic	RNASET2(dist=33323),MIR3939(dist=7895)	6:167403400:T:G	6	167403400	0.93831	0.0126012	4.34806e-07	0.933891	0.0264327	0.00966692	1.09628	0.0448671	0.0404792	0.526593	0.517879	0.535791	0.383111	0.375014	0.393755	0.275646	0.288135	0.269079	-0.0550991	0.0110259	0.946391	0.926158	0.967066	5.81622e-07	0.0033	82.54
rs1811120	intergenic	RNASET2(dist=33512),MIR3939(dist=7706)	6:167403589:C:T	6	167403589	0.936862	0.0126061	2.29657e-07	0.930181	0.0281512	0.0101412	1.04978	0.050908	0.339931	0.525005	0.516122	0.534383	0.305873	0.298768	0.315213	0.207353	0.212796	0.204492	-0.0608261	0.0112222	0.940987	0.920515	0.961914	5.95497e-08	0.0859	59.25
rs427824	intergenic	RNASET2(dist=33841),MIR3939(dist=7377)	6:167403918:T:G	6	167403918	0.936936	0.0126033	2.35978e-07	0.929521	0.028133	0.00938089	1.05131	0.0508675	0.325318	0.525204	0.516348	0.534552	0.305513	0.298372	0.314901	0.207423	0.212984	0.204499	-0.0608016	0.0112187	0.94101	0.920544	0.961931	5.9703e-08	0.0798	60.45
rs385113	intergenic	RNASET2(dist=33894),MIR3939(dist=7324)	6:167403971:A:G	6	167403971	0.938321	0.0125985	4.34286e-07	0.93362	0.0264353	0.00936959	1.09807	0.0449289	0.037324	0.526842	0.518148	0.536018	0.383123	0.375004	0.393797	0.277086	0.289683	0.270462	-0.0550701	0.0110252	0.946419	0.926187	0.967093	5.88572e-07	0.0029	82.87
rs932644	intergenic	RNASET2(dist=34110),MIR3939(dist=7108)	6:167404187:A:C	6	167404187	0.938402	0.0125979	4.49797e-07	0.933844	0.0264379	0.00962781	1.09857	0.0448964	0.0362586	0.526843	0.518158	0.536012	0.383183	0.375092	0.39382	0.277168	0.289834	0.270508	-0.0549209	0.0110246	0.94656	0.926326	0.967236	6.30345e-07	0.0028	82.96
rs10946198	intergenic	RNASET2(dist=34355),MIR3939(dist=6863)	6:167404432:C:T	6	167404432	0.938376	0.0125988	4.45331e-07	0.933917	0.0264395	0.00971449	1.09851	0.0448981	0.0363916	0.526901	0.518211	0.536074	0.383203	0.37512	0.393829	0.277185	0.289847	0.270528	-0.0549323	0.0110253	0.946549	0.926314	0.967226	6.27991e-07	0.0028	82.95
rs10946199	intergenic	RNASET2(dist=34415),MIR3939(dist=6803)	6:167404492:G:A	6	167404492	0.938357	0.0125977	4.40659e-07	0.934022	0.0264489	0.00986151	1.09824	0.0448945	0.036868	0.526855	0.518165	0.536027	0.383048	0.374979	0.393657	0.277233	0.289859	0.270594	-0.0549408	0.0110252	0.946541	0.926307	0.967218	6.25347e-07	0.0029	82.89
rs1743440	intergenic	RNASET2(dist=34529),MIR3939(dist=6689)	6:167404606:G:A	6	167404606	0.938206	0.0125971	4.11686e-07	0.93396	0.0264384	0.00976094	1.09863	0.0449061	0.0362033	0.526905	0.518181	0.536113	0.383199	0.37512	0.39382	0.277484	0.290148	0.270826	-0.055061	0.0110242	0.946427	0.926197	0.9671	5.89729e-07	0.0028	82.99
rs1743441	intergenic	RNASET2(dist=34612),MIR3939(dist=6606)	6:167404689:A:G	6	167404689	0.938306	0.012598	4.30964e-07	0.93396	0.0264384	0.00976094	1.09817	0.0448983	0.0369953	0.526871	0.518173	0.536052	0.383199	0.37512	0.39382	0.277259	0.289872	0.270627	-0.0550009	0.0110247	0.946484	0.926252	0.967159	6.07255e-07	0.0029	82.89
rs1794694	intergenic	RNASET2(dist=34674),MIR3939(dist=6544)	6:167404751:T:C	6	167404751	0.938448	0.0125982	4.59305e-07	0.933836	0.0264385	0.00961971	1.09857	0.0448964	0.0362586	0.526833	0.518155	0.535994	0.383177	0.375085	0.393815	0.277168	0.289834	0.270508	-0.0548846	0.0110248	0.946594	0.926359	0.967272	6.41512e-07	0.0028	82.95
rs430293	intergenic	RNASET2(dist=34881),MIR3939(dist=6337)	6:167404958:A:G	6	167404958	0.938402	0.0125979	4.49797e-07	0.933844	0.0264379	0.00962781	1.09857	0.0448964	0.0362586	0.526843	0.518158	0.536012	0.383183	0.375092	0.39382	0.277168	0.289834	0.270508	-0.0549209	0.0110246	0.94656	0.926326	0.967236	6.30345e-07	0.0028	82.96
rs430097	intergenic	RNASET2(dist=34996),MIR3939(dist=6222)	6:167405073:A:G	6	167405073	0.938208	0.0125977	4.12498e-07	0.933827	0.0264378	0.00960796	1.09915	0.0449155	0.0353057	0.526899	0.518174	0.536108	0.383185	0.375092	0.393824	0.277523	0.290237	0.270839	-0.0550586	0.0110247	0.94643	0.926198	0.967103	5.90994e-07	0.0027	83.09
rs409356	intergenic	RNASET2(dist=35149),MIR3939(dist=6069)	6:167405226:T:A	6	167405226	0.9384	0.0125982	4.49547e-07	0.933747	0.0264404	0.00952548	1.09862	0.0448968	0.0361811	0.526843	0.518157	0.536012	0.383235	0.375135	0.393885	0.277164	0.289834	0.270501	-0.054938	0.0110249	0.946544	0.926309	0.96722	6.25853e-07	0.0028	82.98
rs447042	intergenic	RNASET2(dist=35358),MIR3939(dist=5860)	6:167405435:C:T	6	167405435	0.938198	0.0125977	4.10602e-07	0.933946	0.0264387	0.00974586	1.0985	0.044912	0.0364591	0.526909	0.518184	0.536119	0.383197	0.375117	0.39382	0.277545	0.290186	0.270898	-0.0550794	0.0110247	0.94641	0.926179	0.967083	5.85344e-07	0.0028	82.96
rs402191	intergenic	RNASET2(dist=35476),MIR3939(dist=5742)	6:167405553:T:C	6	167405553	0.938266	0.0125992	4.24556e-07	0.933844	0.0264379	0.00962781	1.09858	0.0449034	0.0362732	0.526823	0.518118	0.536013	0.383183	0.375092	0.39382	0.277216	0.289872	0.270561	-0.055033	0.0110255	0.946454	0.926221	0.967129	5.99311e-07	0.0028	82.98
rs1794693	intergenic	RNASET2(dist=35593),MIR3939(dist=5625)	6:167405670:T:C	6	167405670	0.938364	0.0125983	4.42629e-07	0.933844	0.0264379	0.00962781	1.09845	0.0449022	0.0365147	0.526855	0.518163	0.536029	0.383183	0.375092	0.39382	0.277229	0.289872	0.270581	-0.054961	0.0110249	0.946522	0.926288	0.967198	6.19113e-07	0.0028	82.94
rs422694	intergenic	RNASET2(dist=35997),MIR3939(dist=5221)	6:167406074:G:T	6	167406074	0.938364	0.0125983	4.42629e-07	0.933844	0.0264379	0.00962781	1.09845	0.0449022	0.0365147	0.526855	0.518163	0.536029	0.383183	0.375092	0.39382	0.277229	0.289872	0.270581	-0.054961	0.0110249	0.946522	0.926288	0.967198	6.19113e-07	0.0028	82.94
rs422780	intergenic	RNASET2(dist=36132),MIR3939(dist=5086)	6:167406209:A:G	6	167406209	0.938398	0.012598	4.48931e-07	0.933844	0.0264379	0.00962781	1.09861	0.0448967	0.0361901	0.526843	0.518157	0.536012	0.383183	0.375092	0.39382	0.277164	0.289834	0.270501	-0.0549225	0.0110246	0.946559	0.926325	0.967235	6.29904e-07	0.0028	82.97
rs400176	intergenic	RNASET2(dist=36161),MIR3939(dist=5057)	6:167406238:T:C	6	167406238	0.938308	0.0125984	4.31914e-07	0.933959	0.0264396	0.00976311	1.09845	0.0449022	0.0365147	0.526856	0.518157	0.536038	0.383201	0.375124	0.39382	0.277229	0.289872	0.270581	-0.0549847	0.0110251	0.9465	0.926266	0.967175	6.12515e-07	0.0028	82.94
rs422562	intergenic	RNASET2(dist=36241),MIR3939(dist=4977)	6:167406318:A:G	6	167406318	0.938402	0.0125979	4.49797e-07	0.933844	0.0264379	0.00962781	1.09857	0.0448964	0.0362586	0.526843	0.518158	0.536012	0.383183	0.375092	0.39382	0.277168	0.289834	0.270508	-0.0549209	0.0110246	0.94656	0.926326	0.967236	6.30345e-07	0.0028	82.96
rs416131	intergenic	RNASET2(dist=36467),MIR3939(dist=4751)	6:167406544:G:T	6	167406544	0.938189	0.0125983	4.09467e-07	0.933809	0.026438	0.00958779	1.0989	0.0449101	0.0357314	0.526914	0.51818	0.536133	0.383189	0.375092	0.393834	0.277454	0.290148	0.270779	-0.0550891	0.011025	0.946401	0.926169	0.967074	5.831e-07	0.0027	83.05
rs415890	intergenic	RNASET2(dist=36556),MIR3939(dist=4662)	6:167406633:G:C	6	167406633	0.938229	0.0125983	4.16896e-07	0.933647	0.0264371	0.00940447	1.09894	0.0449093	0.0356489	0.526884	0.518157	0.536096	0.383157	0.375042	0.393824	0.27745	0.290148	0.270773	-0.0550835	0.0110249	0.946406	0.926175	0.967079	5.84513e-07	0.0027	83.07
rs415842	intergenic	RNASET2(dist=36604),MIR3939(dist=4614)	6:167406681:G:A	6	167406681	0.93827	0.0125996	4.25645e-07	0.933712	0.0264375	0.00947841	1.09882	0.0449152	0.0359013	0.52684	0.518115	0.53605	0.383147	0.375039	0.393806	0.27751	0.290186	0.270845	-0.055046	0.0110259	0.946442	0.926208	0.967118	5.96262e-07	0.0028	83.03
rs389956	intergenic	RNASET2(dist=37177),MIR3939(dist=4041)	6:167407254:T:G	6	167407254	0.937861	0.0125881	3.46309e-07	0.93259	0.0264265	0.00826862	1.09792	0.0448898	0.0374246	0.526674	0.517881	0.535956	0.383151	0.374922	0.393969	0.277268	0.289884	0.270634	-0.0556417	0.0110171	0.945878	0.925672	0.966525	4.40657e-07	0.0028	83.01
rs389946	intergenic	RNASET2(dist=37191),MIR3939(dist=4027)	6:167407268:T:C	6	167407268	0.937828	0.0125885	3.41444e-07	0.93259	0.0264265	0.00826862	1.09768	0.044902	0.0379238	0.526662	0.517864	0.535949	0.383151	0.374922	0.393969	0.277185	0.289771	0.270568	-0.0556866	0.0110175	0.945836	0.92563	0.966482	4.31791e-07	0.0028	82.96
rs407515	intergenic	RNASET2(dist=37467),MIR3939(dist=3751)	6:167407544:G:C	6	167407544	0.938015	0.0125937	3.75396e-07	0.933139	0.026427	0.00882958	1.0981	0.0448929	0.0371187	0.52698	0.518232	0.536215	0.383217	0.37505	0.393955	0.27751	0.290148	0.270865	-0.0553995	0.0110209	0.946107	0.92589	0.966766	4.98798e-07	0.0028	82.98
rs406095	intergenic	RNASET2(dist=39010),MIR3939(dist=2208)	6:167409087:C:T	6	167409087	0.937827	0.0126263	3.69884e-07	0.933077	0.0264455	0.00881205	1.09849	0.0449004	0.0364361	0.526748	0.518009	0.535974	0.383406	0.37523	0.394155	0.277159	0.289821	0.270501	-0.055509	0.0110442	0.946004	0.925746	0.966705	5.00583e-07	0.0027	83.08
rs4710161	intergenic	RNASET2(dist=39297),MIR3939(dist=1921)	6:167409374:T:C	6	167409374	0.937734	0.0126265	3.55171e-07	0.933135	0.0264457	0.00887338	1.09809	0.0449023	0.0371759	0.526774	0.518022	0.536013	0.383414	0.375244	0.394155	0.27725	0.289859	0.270621	-0.0555959	0.0110444	0.945921	0.925665	0.966621	4.80666e-07	0.0028	83.01
rs388406	intergenic	RNASET2(dist=39485),MIR3939(dist=1733)	6:167409562:A:G	6	167409562	0.937827	0.0126263	3.69884e-07	0.933077	0.0264455	0.00881205	1.09849	0.0449004	0.0364361	0.526748	0.518009	0.535974	0.383406	0.37523	0.394155	0.277159	0.289821	0.270501	-0.055509	0.0110442	0.946004	0.925746	0.966705	5.00583e-07	0.0027	83.08
rs377232	intergenic	RNASET2(dist=39561),MIR3939(dist=1657)	6:167409638:C:A	6	167409638	0.937706	0.0126269	3.5102e-07	0.932454	0.026453	0.00819883	1.07624	0.0412249	0.0747201	0.526975	0.518221	0.536214	0.383859	0.375612	0.394699	0.383394	0.394263	0.377679	-0.0555062	0.0109834	0.946006	0.925859	0.966592	4.33443e-07	0.0051	81.08
rs433191	intergenic	RNASET2(dist=39585),MIR3939(dist=1633)	6:167409662:T:A	6	167409662	0.937823	0.0126265	3.69409e-07	0.933077	0.0264455	0.00881205	1.09829	0.0449058	0.0368207	0.526756	0.518014	0.535984	0.383406	0.37523	0.394155	0.277229	0.289859	0.270587	-0.0555249	0.0110444	0.945988	0.925731	0.966689	4.9706e-07	0.0028	83.04
rs387733	intergenic	RNASET2(dist=39694),MIR3939(dist=1524)	6:167409771:A:G	6	167409771	0.937902	0.0126263	3.8248e-07	0.933078	0.026446	0.00881413	1.09832	0.0449016	0.0367444	0.526748	0.518017	0.535964	0.383412	0.375237	0.39416	0.277181	0.289821	0.270535	-0.0554568	0.0110442	0.946053	0.925794	0.966755	5.1308e-07	0.0028	83.04
rs430145	downstream	MIR3939(dist=926)	6:167410369:C:T	6	167410369	0.937911	0.0126281	3.85485e-07	0.933363	0.0264452	0.00911489	1.09829	0.0449104	0.0368309	0.526949	0.518205	0.536178	0.383424	0.375283	0.394127	0.277376	0.289997	0.27074	-0.0553995	0.0110455	0.946107	0.925845	0.966813	5.28727e-07	0.0028	83
rs425039	downstream	MIR3939(dist=768)	6:167410527:C:T	6	167410527	0.93782	0.0126266	3.68997e-07	0.933307	0.0264453	0.00905522	1.09848	0.0449034	0.0364661	0.526805	0.518052	0.536045	0.383412	0.375266	0.394122	0.277211	0.289872	0.270554	-0.0554729	0.0110444	0.946038	0.925779	0.96674	5.09429e-07	0.0027	83.06
rs376097	downstream	MIR3939(dist=417)	6:167410878:A:G	6	167410878	0.937623	0.012627	3.38372e-07	0.93399	0.0264507	0.00982947	1.09596	0.0449985	0.0417274	0.526861	0.518084	0.536126	0.383505	0.375421	0.394132	0.27784	0.290148	0.271368	-0.055681	0.0110465	0.945841	0.925582	0.966543	4.64069e-07	0.0033	82.49
rs424185	downstream	MIR3939(dist=388)	6:167410907:C:T	6	167410907	0.93755	0.0126264	3.27049e-07	0.934217	0.0264495	0.0100908	1.09627	0.0450092	0.0411388	0.526893	0.518095	0.53618	0.383473	0.375414	0.394066	0.2781	0.290438	0.271613	-0.0556862	0.0110462	0.945836	0.925578	0.966537	4.62554e-07	0.0033	82.55
rs400837	downstream	MIR3939(dist=287)	6:167411008:T:C	6	167411008	0.937868	0.0126263	3.76692e-07	0.935961	0.0264558	0.0123641	1.09585	0.0449995	0.0419395	0.52683	0.518083	0.536063	0.386056	0.378119	0.396491	0.277853	0.290148	0.271388	-0.0551199	0.0110464	0.946372	0.926102	0.967085	6.04251e-07	0.0035	82.31
rs239936	upstream	MIR3939(dist=216)	6:167411616:C:T	6	167411616	0.944127	0.012798	7.03992e-06	0.935489	0.0264582	0.011722	1.01884	0.0437913	0.669984	0.572162	0.5643	0.58046	0.417496	0.410758	0.426354	0.334643	0.33772	0.333025	-0.0541945	0.0111418	0.947248	0.926786	0.968161	1.15004e-06	0.2168	34.58
rs239935	upstream	MIR3939(dist=388)	6:167411788:G:A	6	167411788	0.937285	0.0127168	3.52299e-07	0.93028	0.0284059	0.0109541	1.0626	0.0524959	0.247393	0.518923	0.510317	0.528008	0.302809	0.295738	0.312104	0.196267	0.202466	0.193007	-0.060113	0.011333	0.941658	0.920972	0.962809	1.13155e-07	0.0603	64.38
rs239934	upstream	FGFR1OP,MIR3939(dist=757)	6:167412048:G:A	6	167412048	0.936753	0.0126589	2.4535e-07	0.93232	0.0283067	0.013298	1.06949	0.0503467	0.182051	0.5231	0.514255	0.532436	0.303239	0.296329	0.312323	0.213827	0.221288	0.209903	-0.0594539	0.0112631	0.942279	0.921705	0.963312	1.30133e-07	0.0354	70.08
rs239933	intronic	FGFR1OP	6:167413230:A:G	6	167413230	0.938938	0.0127992	8.53909e-07	0.93973	0.0261618	0.0174977	1.12131	0.0412695	0.00552884	0.463638	0.456066	0.47163	0.455089	0.448177	0.464175	0.37663	0.393281	0.367875	-0.0500704	0.0110753	0.951162	0.930737	0.972036	6.1573e-06	0.0002	88.33
rs12212247	intronic	FGFR1OP	6:167413539:T:C	6	167413539	0.938879	0.0127224	7.14756e-07	0.931168	0.0283085	0.0117609	1.08183	0.0525607	0.134547	0.453164	0.445393	0.461367	0.30046	0.293465	0.309657	0.191285	0.198868	0.187298	-0.0578032	0.0113314	0.943836	0.923105	0.965032	3.37624e-07	0.0282	71.99
rs6456143	intronic	FGFR1OP	6:167415440:C:A	6	167415440	0.939059	0.0126677	6.92114e-07	0.941194	0.0260325	0.0199076	1.11876	0.0410966	0.0063197	0.468245	0.460463	0.47646	0.458252	0.451388	0.467275	0.374423	0.391092	0.365659	-0.0499813	0.0109769	0.951247	0.931	0.971935	5.28042e-06	0.0002	88.08
rs9459835	intronic	FGFR1OP	6:167417551:G:T	6	167417551	0.938656	0.0126687	5.82248e-07	0.941075	0.0260248	0.0196138	1.12736	0.0442609	0.0067618	0.467785	0.459981	0.476023	0.457558	0.450666	0.466619	0.293457	0.309487	0.285029	-0.0514649	0.0110313	0.949837	0.929521	0.970597	3.08115e-06	0.0003	87.49
rs9459836	intronic	FGFR1OP	6:167419105:G:A	6	167419105	0.93879	0.0126513	5.95612e-07	0.934613	0.0282099	0.0165244	1.08202	0.0525454	0.133542	0.451186	0.443278	0.459533	0.299797	0.293044	0.308675	0.190882	0.198478	0.186888	-0.057338	0.0112747	0.944275	0.923637	0.965374	3.66584e-07	0.0293	71.67
rs6929466	intronic	FGFR1OP	6:167422922:C:T	6	167422922	0.938511	0.0126577	5.34263e-07	0.934237	0.0282042	0.0158708	1.09989	0.0417478	0.0225666	0.452025	0.444118	0.460371	0.300354	0.293532	0.309321	0.349155	0.363098	0.341823	-0.0528932	0.0111301	0.948481	0.928014	0.9694	2.01159e-06	0.0011	85.26
rs1322077	intronic	FGFR1OP	6:167424293:T:C	6	167424293	0.938456	0.0126617	5.25688e-07	0.934112	0.0281941	0.0156285	1.11065	0.0454417	0.0209219	0.452486	0.444528	0.460885	0.300525	0.293685	0.309517	0.268843	0.282486	0.26167	-0.0540276	0.0111944	0.947406	0.926845	0.968423	1.39094e-06	0.0015	84.68
rs9457249	intronic	FGFR1OP	6:167426438:A:G	6	167426438	0.938511	0.0126622	5.39302e-07	0.93411	0.0281984	0.0156404	1.10909	0.0454878	0.0228391	0.452371	0.444432	0.460752	0.300547	0.293702	0.309545	0.268462	0.281933	0.261379	-0.054085	0.0111958	0.947352	0.92679	0.96837	1.35957e-06	0.0017	84.38
rs9459838	intronic	FGFR1OP	6:167426599:C:G	6	167426599	0.938505	0.0126624	5.38062e-07	0.934765	0.0282009	0.0167517	1.0808	0.0525807	0.139487	0.45169	0.443731	0.460092	0.300267	0.293515	0.309145	0.190839	0.198402	0.186862	-0.0576065	0.0112824	0.944021	0.923375	0.965129	3.29251e-07	0.0308	71.26
rs9457251	intronic	FGFR1OP	6:167426707:T:C	6	167426707	0.938571	0.0126596	5.50648e-07	0.93436	0.0281864	0.0160076	1.1101	0.0454597	0.0215839	0.452371	0.444437	0.460745	0.300565	0.293745	0.309531	0.268631	0.282222	0.261485	-0.0539307	0.0111928	0.947498	0.926938	0.968514	1.44757e-06	0.0015	84.55
rs1060404	intronic	FGFR1OP	6:167429467:A:G	6	167429467	0.93803	0.0126624	4.36703e-07	0.934409	0.0281867	0.0160915	1.07908	0.0513714	0.138449	0.451574	0.443569	0.460024	0.300247	0.293476	0.309149	0.198608	0.206442	0.194489	-0.0578505	0.0112691	0.943791	0.923174	0.964869	2.84333e-07	0.0279	72.07
rs4710171	intronic	FGFR1OP	6:167430186:A:G	6	167430186	0.938683	0.012664	5.83278e-07	0.93366	0.0281875	0.0148819	1.07414	0.0513299	0.163497	0.45211	0.444119	0.460546	0.300593	0.293741	0.309601	0.198812	0.206278	0.194886	-0.0576374	0.0112698	0.943992	0.923369	0.965076	3.14888e-07	0.0354	70.07
rs12526548	intronic	FGFR1OP	6:167431147:C:T	6	167431147	0.936618	0.0125784	1.93233e-07	0.946855	0.026583	0.0399483	1.11446	0.0408078	0.00791446	0.46614	0.458132	0.474595	0.378173	0.372664	0.385415	0.374467	0.390778	0.36589	-0.0511107	0.0109526	0.950174	0.929993	0.970792	3.06356e-06	0.0002	87.95
rs9459839	intronic	FGFR1OP	6:167431829:T:C	6	167431829	0.939024	0.0126198	6.1853e-07	0.944096	0.0266092	0.0306222	1.11107	0.0409128	0.0100409	0.468924	0.460987	0.477301	0.379464	0.373658	0.387095	0.375295	0.391105	0.366982	-0.0498701	0.0109838	0.951353	0.931091	0.972056	5.61669e-06	0.0004	87.13
rs9459840	intronic	FGFR1OP	6:167431910:G:A	6	167431910	0.939303	0.0126395	7.26741e-07	0.933939	0.0280721	0.0149083	1.09383	0.0415522	0.0309024	0.45291	0.444966	0.461296	0.30158	0.294651	0.31069	0.350984	0.364192	0.344039	-0.0526338	0.0111059	0.948727	0.928299	0.969605	2.14485e-06	0.0018	84.21
rs9459841	intronic	FGFR1OP	6:167431949:G:A	6	167431949	0.939132	0.01264	6.75637e-07	0.933693	0.0280705	0.0145209	1.09487	0.041592	0.0293267	0.452946	0.44498	0.461356	0.301514	0.294559	0.310657	0.350503	0.36384	0.34349	-0.0527666	0.0111069	0.948601	0.928174	0.969478	2.02612e-06	0.0016	84.42
rs9459842	intronic	FGFR1OP	6:167432036:A:G	6	167432036	0.939311	0.0126052	6.80338e-07	0.941166	0.0259768	0.0195838	1.11179	0.0408137	0.0094159	0.468712	0.460775	0.477091	0.459182	0.452287	0.468247	0.376851	0.392765	0.368484	-0.0501765	0.0109266	0.951062	0.93091	0.971649	4.38686e-06	0.0004	87.32
rs35171809	intronic	FGFR1OP	6:167432766:A:G	6	167432766	0.938794	0.012604	5.41362e-07	0.943739	0.0266414	0.0297412	1.10522	0.0408863	0.014411	0.468171	0.460168	0.476618	0.380616	0.374848	0.388198	0.381881	0.396867	0.374001	-0.0505081	0.0109752	0.950746	0.930513	0.97142	4.1838e-06	0.0007	86.34
rs9457252	intronic	FGFR1OP	6:167433925:G:A	6	167433925	0.939177	0.0126421	6.91714e-07	0.93215	0.0281049	0.0124195	1.07363	0.0512386	0.16555	0.452183	0.444148	0.460664	0.300674	0.29366	0.309894	0.199133	0.206517	0.19525	-0.0575063	0.0112481	0.944116	0.923529	0.965161	3.17897e-07	0.0356	70.03
rs6904946	intronic	FGFR1OP	6:167433948:T:C	6	167433948	0.939535	0.0126367	7.98897e-07	0.933986	0.0280917	0.0150538	1.09298	0.0415662	0.0324445	0.453052	0.445081	0.461466	0.30122	0.29435	0.310252	0.350798	0.36389	0.343914	-0.0524974	0.0111054	0.948857	0.928427	0.969737	2.27663e-06	0.0019	84
rs6900701	intronic	FGFR1OP	6:167434112:A:G	6	167434112	0.939176	0.0126386	6.86492e-07	0.9334	0.0280853	0.014128	1.09116	0.0415522	0.0357648	0.453163	0.445147	0.461625	0.301347	0.294428	0.310443	0.350984	0.363853	0.344218	-0.0530016	0.011106	0.948379	0.927957	0.969249	1.82119e-06	0.0021	83.75
rs9457254	intronic	FGFR1OP	6:167434135:G:A	6	167434135	0.939108	0.0126433	6.72861e-07	0.93198	0.0281096	0.0122088	1.07595	0.0523969	0.16236	0.452194	0.444161	0.460674	0.300601	0.293571	0.309843	0.191068	0.198264	0.187285	-0.0577645	0.0112612	0.943872	0.923267	0.964937	2.90487e-07	0.0367	69.75
rs1894603	intronic	FGFR1OP	6:167434686:T:C	6	167434686	0.938551	0.0125996	4.81892e-07	0.94447	0.0266134	0.031817	1.11088	0.04089	0.0101238	0.468065	0.459994	0.476583	0.379108	0.373386	0.38663	0.375434	0.391256	0.367114	-0.0502167	0.0109703	0.951023	0.930793	0.971694	4.70582e-06	0.0004	87.18
rs7749278	intronic	FGFR1OP	6:167435325:T:C	6	167435325	0.939769	0.0125959	8.14529e-07	0.941163	0.0259885	0.0196322	1.11115	0.040813	0.00981226	0.469024	0.461086	0.477403	0.458817	0.451933	0.467866	0.376782	0.392677	0.368424	-0.0498641	0.0109214	0.951359	0.93121	0.971943	4.97782e-06	0.0004	87.17
rs3752520	intronic	FGFR1OP	6:167436159:T:C	6	167436159	0.939397	0.0126382	7.54993e-07	0.933364	0.0281005	0.0141261	1.07256	0.0512874	0.171994	0.452501	0.444445	0.461005	0.300973	0.294074	0.310043	0.19866	0.205976	0.194813	-0.0571752	0.0112456	0.944429	0.92384	0.965476	3.69165e-07	0.0386	69.27
rs9457256	intronic	FGFR1OP	6:167436461:T:C	6	167436461	0.939119	0.0126399	6.71513e-07	0.932561	0.0281054	0.0129831	1.07151	0.0512997	0.178179	0.452515	0.444436	0.461043	0.300754	0.293769	0.309936	0.198313	0.205549	0.194509	-0.0575957	0.0112473	0.944032	0.923448	0.965073	3.04131e-07	0.0396	69.02
rs6923582	intronic	FGFR1OP	6:167437162:T:A	6	167437162	0.939698	0.0126315	8.48026e-07	0.933434	0.028084	0.0141745	1.09166	0.0415641	0.0348669	0.453272	0.445277	0.461712	0.301335	0.294414	0.310434	0.350451	0.363463	0.343609	-0.0525491	0.0111014	0.948808	0.928386	0.969679	2.20615e-06	0.0021	83.75
rs2301436	intronic	FGFR1OP	6:167437988:C:T	6	167437988	0.939574	0.0125899	7.39451e-07	0.943105	0.0265894	0.0275918	1.10735	0.040777	0.0123951	0.468546	0.460535	0.477002	0.37955	0.373701	0.387239	0.374566	0.390098	0.3664	-0.049822	0.0109601	0.951399	0.931179	0.972058	5.4736e-06	0.0006	86.62
rs2282861	intronic	FGFR1OP	6:167440128:C:T	6	167440128	0.940336	0.0125891	1.02578e-06	0.941005	0.0259399	0.0190702	1.11206	0.04072	0.00909564	0.469443	0.461513	0.477815	0.460075	0.4532	0.469113	0.377086	0.393181	0.368623	-0.0493483	0.0109116	0.95185	0.931709	0.972426	6.1097e-06	0.0004	87.28
rs2282860	intronic	FGFR1OP	6:167440244:T:C	6	167440244	0.940202	0.0125894	9.68921e-07	0.940955	0.0259452	0.0189904	1.1132	0.0407131	0.00843704	0.469512	0.461582	0.477882	0.460176	0.453292	0.469225	0.377051	0.393306	0.368504	-0.0493861	0.010912	0.951814	0.931673	0.97239	6.01554e-06	0.0003	87.46
rs9459845	intronic	FGFR1OP	6:167440501:C:G	6	167440501	0.939418	0.0125911	6.92643e-07	0.945145	0.0265851	0.0338287	1.11201	0.0407808	0.00923205	0.468669	0.460629	0.477155	0.380035	0.374437	0.387393	0.375438	0.391495	0.366995	-0.0492781	0.0109607	0.951916	0.931685	0.972588	6.92745e-06	0.0004	87.26
rs9457257	intronic	FGFR1OP	6:167440736:G:A	6	167440736	0.939309	0.0125926	6.62639e-07	0.945126	0.0265815	0.0337407	1.11223	0.0407894	0.00911675	0.468526	0.460479	0.477022	0.380021	0.374419	0.387384	0.375395	0.391482	0.366936	-0.0493575	0.0109615	0.951841	0.931609	0.972512	6.70691e-06	0.0004	87.3
rs9459846	intronic	FGFR1OP	6:167441023:T:G	6	167441023	0.939117	0.0125939	6.10932e-07	0.944523	0.0265873	0.0318179	1.11249	0.0407877	0.00896228	0.46844	0.460376	0.476951	0.379864	0.3742	0.387309	0.375351	0.39147	0.366876	-0.0496004	0.0109628	0.95161	0.93138	0.972278	6.05552e-06	0.0004	87.38
rs2181059	intronic	FGFR1OP	6:167441624:T:C	6	167441624	0.940301	0.0125899	1.01226e-06	0.940969	0.0259395	0.0189927	1.11303	0.0407199	0.00854311	0.469501	0.461567	0.477876	0.460083	0.453204	0.469127	0.377315	0.393533	0.368788	-0.0493189	0.010912	0.951878	0.931735	0.972455	6.19316e-06	0.0004	87.42
rs2237277	intronic	FGFR1OP	6:167442107:G:A	6	167442107	0.940373	0.0125905	1.04521e-06	0.941336	0.0259444	0.019797	1.11239	0.0407185	0.00890211	0.469117	0.461206	0.477469	0.459818	0.452974	0.468815	0.377064	0.393206	0.368576	-0.0492313	0.0109128	0.951961	0.931816	0.972542	6.44199e-06	0.0004	87.31
rs2237276	intronic	FGFR1OP	6:167442115:C:T	6	167442115	0.939315	0.0126295	7.16075e-07	0.934456	0.0280741	0.0157473	1.09454	0.0414638	0.0293568	0.453475	0.445423	0.461974	0.301763	0.294991	0.310666	0.350447	0.363827	0.343411	-0.0524589	0.0110975	0.948893	0.928477	0.969759	2.2777e-06	0.0017	84.38
rs2237275	intronic	FGFR1OP	6:167442994:C:A	6	167442994	0.939497	0.0126112	7.46707e-07	0.94344	0.0266765	0.0290704	1.11102	0.0408533	0.00996532	0.467432	0.459542	0.475762	0.378557	0.372826	0.38609	0.374731	0.390639	0.366367	-0.0495836	0.0109817	0.951626	0.931361	0.972331	6.32828e-06	0.0004	87.1
rs2237274	intronic	FGFR1OP	6:167442995:C:G	6	167442995	0.939177	0.0126147	6.54309e-07	0.943529	0.0266823	0.0293672	1.11117	0.0408556	0.00987843	0.467207	0.459284	0.475571	0.378519	0.372805	0.386029	0.374662	0.390589	0.366287	-0.0498121	0.0109845	0.951408	0.931144	0.972114	5.76687e-06	0.0004	87.17
rs2237273	intronic	FGFR1OP	6:167443017:T:C	6	167443017	0.939725	0.0126077	8.18356e-07	0.943688	0.0266745	0.0297905	1.11053	0.0408465	0.0102688	0.46753	0.459657	0.475841	0.378617	0.372915	0.386113	0.374792	0.390639	0.366459	-0.0493891	0.0109791	0.951811	0.931547	0.972515	6.84503e-06	0.0005	87
rs6456146	intronic	FGFR1OP	6:167443402:C:T	6	167443402	0.938771	0.0125945	5.25489e-07	0.944568	0.0265909	0.0319832	1.1146	0.040763	0.00777839	0.468474	0.460359	0.47704	0.379978	0.374327	0.387407	0.375884	0.3923	0.367253	-0.0497198	0.010963	0.951496	0.931269	0.972162	5.75353e-06	0.0003	87.72
rs2237272	intronic	FGFR1OP	6:167443443:C:T	6	167443443	0.938559	0.0126364	5.22213e-07	0.934554	0.0280891	0.0159666	1.08155	0.0522519	0.133531	0.452622	0.444445	0.461254	0.301498	0.294771	0.310341	0.188978	0.196766	0.184884	-0.057518	0.0112535	0.944105	0.923509	0.96516	3.20278e-07	0.0285	71.89
rs13195812	intronic	FGFR1OP	6:167443902:C:T	6	167443902	0.939129	0.0126334	6.65516e-07	0.935048	0.028073	0.0167467	1.09697	0.0414928	0.0257057	0.453325	0.445238	0.461862	0.301814	0.295104	0.310634	0.349601	0.363312	0.342392	-0.0523641	0.0111007	0.948983	0.928559	0.969857	2.39106e-06	0.0014	84.8
rs9459849	intronic	FGFR1OP	6:167444160:G:T	6	167444160	0.938432	0.0126368	4.94181e-07	0.934814	0.0280895	0.0164065	1.07941	0.0510633	0.13455	0.452648	0.44445	0.461301	0.301611	0.29492	0.310406	0.197281	0.20531	0.19306	-0.0573803	0.0112415	0.944235	0.923658	0.96527	3.31997e-07	0.0269	72.34
rs9457258	intronic	FGFR1OP	6:167444254:T:C	6	167444254	0.939283	0.0125942	6.57219e-07	0.941648	0.0259705	0.0206096	1.11764	0.0407543	0.0063522	0.469276	0.461235	0.477765	0.459597	0.452804	0.468527	0.376439	0.393269	0.367591	-0.0497167	0.0109178	0.951499	0.931354	0.972079	5.27056e-06	0.0002	88.1
rs9457259	intronic	FGFR1OP	6:167444281:C:T	6	167444281	0.938635	0.0126333	5.36304e-07	0.934949	0.0280819	0.016609	1.07861	0.051055	0.138307	0.45286	0.444669	0.461507	0.301701	0.295016	0.31049	0.197364	0.205322	0.193179	-0.0572238	0.0112385	0.944383	0.923808	0.965416	3.54783e-07	0.0282	71.98
rs10946203	intronic	FGFR1OP	6:167446735:A:C	6	167446735	0.938072	0.0126419	4.26096e-07	0.936065	0.0280993	0.0187067	1.08059	0.052332	0.138587	0.452302	0.444057	0.461005	0.302344	0.295745	0.31102	0.188762	0.196477	0.184705	-0.0577262	0.0112589	0.943908	0.923307	0.964969	2.9412e-07	0.0301	71.46
rs9295384	intronic	FGFR1OP	6:167448113:T:A	6	167448113	0.938525	0.0125972	4.74193e-07	0.945607	0.0266032	0.0355267	1.11709	0.0408141	0.00666756	0.468172	0.460019	0.476778	0.379844	0.374303	0.387128	0.374623	0.391344	0.365831	-0.049593	0.0109666	0.951617	0.93138	0.972293	6.12028e-06	0.0002	88.02
rs9295385	intronic	FGFR1OP	6:167448181:A:G	6	167448181	0.938984	0.0126318	6.22776e-07	0.935117	0.0280703	0.0168552	1.09828	0.0414484	0.0237128	0.453243	0.445105	0.461833	0.301964	0.29527	0.310764	0.34997	0.36384	0.342677	-0.0523667	0.0110985	0.948981	0.92856	0.96985	2.37779e-06	0.0012	85.08
rs10455982	intronic	FGFR1OP	6:167448728:C:T	6	167448728	0.938467	0.0126359	5.00802e-07	0.93401	0.0280888	0.0150808	1.08359	0.0523678	0.125259	0.452333	0.444121	0.461003	0.301323	0.294545	0.310234	0.188437	0.196427	0.184235	-0.0576311	0.0112543	0.943998	0.923403	0.965053	3.04244e-07	0.0261	72.59
rs10946204	intronic	FGFR1OP	6:167451129:T:C	6	167451129	0.938892	0.0126358	6.03389e-07	0.932504	0.0280915	0.0128592	1.08495	0.0510486	0.110226	0.452487	0.44433	0.461099	0.301056	0.294109	0.310187	0.195339	0.203988	0.190791	-0.0571368	0.0112408	0.944465	0.923884	0.965504	3.71585e-07	0.0202	74.37
rs10946205	intronic	FGFR1OP	6:167451311:A:G	6	167451311	0.939553	0.012591	7.34236e-07	0.940271	0.0259495	0.0176278	1.11167	0.0407531	0.00938365	0.469157	0.461109	0.477652	0.45988	0.452917	0.469034	0.377493	0.393457	0.369099	-0.0501512	0.0109141	0.951086	0.930956	0.97165	4.32591e-06	0.0004	87.33
rs10484531	UTR3	FGFR1OP(NM_001278690:c.*827G>A,NM_007045:c.*968G>A,NM_194429:c.*968G>A)	6:167454434:G:A	6	167454434	0.939061	0.0126333	6.45962e-07	0.933447	0.0280982	0.0142419	1.07928	0.049068	0.119967	0.452629	0.444549	0.461159	0.30144	0.294608	0.31042	0.221852	0.230649	0.217227	-0.0565577	0.0112171	0.945012	0.924462	0.966019	4.60472e-07	0.0205	74.27
rs10946207	downstream	FGFR1OP(dist=130)	6:167456036:C:T	6	167456036	0.947581	0.0129084	3.03094e-05	0.929018	0.0282834	0.00923566	1.06078	0.0523523	0.259696	0.395718	0.38962	0.402156	0.30002	0.292782	0.309536	0.184612	0.190878	0.181318	-0.0516838	0.0114584	0.949629	0.92854	0.971198	6.46607e-06	0.0781	60.79
rs2038580	downstream	FGFR1OP(dist=584)	6:167456490:A:T	6	167456490	0.947686	0.0129018	3.11743e-05	0.928057	0.028214	0.00813861	1.06029	0.0523295	0.263223	0.395955	0.389852	0.402397	0.297913	0.29058	0.307553	0.184708	0.190916	0.181444	-0.0518043	0.011449	0.949515	0.928445	0.971063	6.04559e-06	0.0771	60.98
rs12208359	intergenic	FGFR1OP(dist=2549),CCR6(dist=66840)	6:167458455:G:A	6	167458455	0.946956	0.0129097	2.42314e-05	0.929531	0.0284023	0.0100863	1.06349	0.052218	0.238448	0.395295	0.389095	0.40184	0.296284	0.289107	0.305719	0.184799	0.191293	0.181384	-0.0519336	0.0114658	0.949392	0.928294	0.970969	5.91401e-06	0.07	62.39
rs10484530	intergenic	FGFR1OP(dist=5656),CCR6(dist=63733)	6:167461562:C:T	6	167461562	0.949032	0.0128295	4.55165e-05	0.927959	0.0280518	0.00769074	1.05941	0.0532335	0.278285	0.39534	0.389341	0.401672	0.299662	0.292198	0.309475	0.178859	0.184889	0.175688	-0.050976	0.0113967	0.950301	0.929309	0.971768	7.71687e-06	0.0863	59.18
rs12209395	intergenic	FGFR1OP(dist=8008),CCR6(dist=61381)	6:167463914:G:A	6	167463914	0.948066	0.0128437	3.29136e-05	0.929002	0.0280648	0.00868815	1.06032	0.053241	0.271282	0.395487	0.389397	0.401917	0.299803	0.292431	0.309494	0.17892	0.185028	0.175708	-0.0515501	0.0114076	0.949756	0.928756	0.971231	6.21549e-06	0.0856	59.33
rs6920858	intergenic	FGFR1OP(dist=8724),CCR6(dist=60665)	6:167464630:G:A	6	167464630	0.947801	0.0128453	2.99841e-05	0.928922	0.0280687	0.00861995	1.05932	0.05326	0.279233	0.395353	0.389248	0.401798	0.299686	0.292315	0.309377	0.178443	0.184461	0.175278	-0.0518304	0.0114092	0.94949	0.928493	0.970961	5.54908e-06	0.0884	58.78
rs9459854	intergenic	FGFR1OP(dist=9976),CCR6(dist=59413)	6:167465882:C:T	6	167465882	0.948083	0.0128464	3.32334e-05	0.929412	0.0280629	0.0090925	1.05992	0.0532782	0.274699	0.395718	0.389639	0.402136	0.299688	0.292353	0.309331	0.178698	0.184801	0.17549	-0.0514876	0.0114097	0.949815	0.92881	0.971295	6.40318e-06	0.0882	58.82
rs9459855	intergenic	FGFR1OP(dist=10244),CCR6(dist=59145)	6:167466150:G:T	6	167466150	0.948002	0.0128413	3.20585e-05	0.929716	0.0280591	0.00939714	1.05879	0.053286	0.283645	0.395725	0.389635	0.402153	0.299664	0.292353	0.309275	0.178607	0.184587	0.175463	-0.0515526	0.0114059	0.949754	0.928757	0.971225	6.18956e-06	0.0926	57.97
rs9457260	intergenic	FGFR1OP(dist=10759),CCR6(dist=58630)	6:167466665:C:T	6	167466665	0.947961	0.0128434	3.16807e-05	0.929628	0.0280654	0.00932203	1.0543	0.0532628	0.320842	0.395787	0.389696	0.402217	0.299761	0.292449	0.309373	0.181777	0.18738	0.17883	-0.0517915	0.0114077	0.949527	0.928532	0.970996	5.62374e-06	0.1082	55.03
rs17524252	intergenic	FGFR1OP(dist=11072),CCR6(dist=58317)	6:167466978:T:G	6	167466978	0.94786	0.0128409	3.04437e-05	0.929828	0.028064	0.00952824	1.05534	0.0532828	0.31205	0.395629	0.389521	0.402077	0.299889	0.292601	0.30947	0.178282	0.183958	0.175298	-0.0517988	0.011406	0.94952	0.928528	0.970986	5.58875e-06	0.1049	55.64
rs4710175	intergenic	FGFR1OP(dist=11894),CCR6(dist=57495)	6:167467800:A:G	6	167467800	0.947782	0.0128635	3.05637e-05	0.929957	0.0281337	0.00984781	1.0589	0.0534659	0.284456	0.395674	0.389591	0.402096	0.299956	0.292711	0.30948	0.178156	0.184046	0.17506	-0.0516988	0.0114283	0.949615	0.92858	0.971126	6.07529e-06	0.0941	57.68
rs916331	intergenic	FGFR1OP(dist=14653),CCR6(dist=54736)	6:167470559:T:G	6	167470559	0.947955	0.012865	3.2588e-05	0.931066	0.0281283	0.0111087	1.05981	0.0535681	0.278215	0.395685	0.389613	0.402095	0.30039	0.293263	0.309759	0.176561	0.182536	0.173419	-0.0513389	0.0114299	0.949957	0.928912	0.971478	7.06832e-06	0.0949	57.53
rs13204839	intergenic	FGFR1OP(dist=15213),CCR6(dist=54176)	6:167471119:G:A	6	167471119	0.948013	0.0128663	3.33376e-05	0.931145	0.028136	0.0112269	1.06834	0.0533172	0.214998	0.395673	0.389615	0.402067	0.300296	0.293175	0.309657	0.178837	0.185518	0.175324	-0.0508586	0.0114289	0.950413	0.92936	0.971943	8.58734e-06	0.0678	62.84
rs6456152	intergenic	FGFR1OP(dist=16156),CCR6(dist=53233)	6:167472062:A:G	6	167472062	0.947875	0.0128653	3.16798e-05	0.931291	0.0281228	0.011368	1.06132	0.0533255	0.264417	0.395753	0.389669	0.402176	0.30042	0.293313	0.309764	0.177558	0.183593	0.174385	-0.051256	0.0114274	0.950035	0.928993	0.971554	7.27922e-06	0.0886	58.75
rs9457262	intergenic	FGFR1OP(dist=17779),CCR6(dist=51610)	6:167473685:A:G	6	167473685	0.947997	0.0128648	3.30811e-05	0.931505	0.0281094	0.0115969	1.06199	0.0533117	0.259222	0.395762	0.389691	0.402171	0.300513	0.293423	0.309833	0.177892	0.183983	0.174689	-0.0510872	0.011426	0.950196	0.929153	0.971715	7.78063e-06	0.0869	59.06
rs4412174	intergenic	FGFR1OP(dist=20160),CCR6(dist=49229)	6:167476066:A:G	6	167476066	0.947767	0.0129053	3.22517e-05	0.932267	0.0281607	0.0127544	1.05764	0.0534677	0.294602	0.394129	0.388073	0.400522	0.299948	0.292941	0.309159	0.177185	0.182864	0.1742	-0.0513388	0.0114594	0.949957	0.928858	0.971535	7.46206e-06	0.1048	55.66
rs4458654	intergenic	FGFR1OP(dist=20162),CCR6(dist=49227)	6:167476068:A:C	6	167476068	0.947654	0.0129074	3.10625e-05	0.932273	0.0281607	0.0127626	1.0587	0.0534906	0.286272	0.394016	0.387957	0.400412	0.299948	0.292941	0.309159	0.177055	0.182813	0.174028	-0.0513897	0.0114611	0.949908	0.928808	0.971488	7.33136e-06	0.101	56.39
rs34155048	intergenic	FGFR1OP(dist=22020),CCR6(dist=47369)	6:167477926:T:A	6	167477926	0.948122	0.0128648	3.45916e-05	0.931322	0.0281111	0.0113726	1.06132	0.0533137	0.264321	0.39581	0.389746	0.40221	0.300567	0.293447	0.309926	0.177627	0.183669	0.174451	-0.0510453	0.0114262	0.950236	0.929191	0.971757	7.91748e-06	0.0888	58.69
rs34611616	intergenic	FGFR1OP(dist=22183),CCR6(dist=47206)	6:167478089:G:A	6	167478089	0.948084	0.0128654	3.41547e-05	0.93126	0.0281138	0.0113038	1.06136	0.0533146	0.263998	0.395794	0.389727	0.4022	0.300533	0.293408	0.309899	0.177623	0.183669	0.174444	-0.0510855	0.0114268	0.950197	0.929153	0.971719	7.79761e-06	0.0885	58.76
rs2157388	intergenic	FGFR1OP(dist=26006),CCR6(dist=43383)	6:167481912:G:A	6	167481912	0.947759	0.0128644	3.03488e-05	0.931407	0.0281289	0.0115303	1.06756	0.0533424	0.220377	0.397617	0.39148	0.404096	0.300583	0.293483	0.309917	0.176353	0.182813	0.172956	-0.0510649	0.0114273	0.950217	0.929171	0.97174	7.87115e-06	0.0703	62.34
rs7766242	intergenic	FGFR1OP(dist=29894),CCR6(dist=39495)	6:167485800:T:C	6	167485800	0.947586	0.0128649	2.85393e-05	0.929848	0.0281399	0.00974506	1.06444	0.0532848	0.241199	0.397525	0.39138	0.40401	0.300189	0.292923	0.30974	0.176825	0.183002	0.173578	-0.0516051	0.0114279	0.949704	0.928668	0.971216	6.31043e-06	0.0752	61.36
rs2239827	intergenic	FGFR1OP(dist=35039),CCR6(dist=34350)	6:167490945:G:A	6	167490945	0.946188	0.0129195	1.85713e-05	0.93086	0.0284309	0.0117349	1.06261	0.0541543	0.262084	0.39594	0.389657	0.402572	0.297167	0.290091	0.306469	0.173105	0.179051	0.169979	-0.0527555	0.0114941	0.948612	0.92748	0.970225	4.43681e-06	0.0875	58.95
rs6921588	intergenic	FGFR1OP(dist=38491),CCR6(dist=30898)	6:167494397:C:A	6	167494397	0.94671	0.0128322	1.97621e-05	0.944729	0.0260856	0.0292846	1.06558	0.0525196	0.226481	0.413182	0.406914	0.419798	0.454622	0.448145	0.463138	0.19187	0.1981	0.188595	-0.049727	0.0112473	0.951489	0.930743	0.972697	9.81346e-06	0.0872	59
rs9459872	intergenic	FGFR1OP(dist=44172),CCR6(dist=25217)	6:167500078:C:T	6	167500078	0.947464	0.0128793	2.78713e-05	0.931856	0.0282987	0.0126312	1.06661	0.0559672	0.249264	0.401305	0.395059	0.407898	0.298818	0.291691	0.308186	0.161494	0.167199	0.158494	-0.0517192	0.0114734	0.949595	0.928479	0.971192	6.5515e-06	0.0914	58.21
rs9457268	intergenic	FGFR1OP(dist=47733),CCR6(dist=21656)	6:167503639:A:T	6	167503639	0.947322	0.0127446	2.17449e-05	0.937373	0.0268931	0.0161793	0.999453	0.0408382	0.989308	0.445292	0.439263	0.451656	0.379333	0.372841	0.387868	0.46511	0.46389	0.465752	-0.051963	0.0110845	0.949364	0.928961	0.970215	2.76016e-06	0.3991	0
rs9459874	intergenic	FGFR1OP(dist=48221),CCR6(dist=21168)	6:167504127:C:T	6	167504127	0.94768	0.0127298	2.42775e-05	0.936328	0.0268141	0.0141454	0.998005	0.0408185	0.960974	0.443849	0.437862	0.450168	0.380791	0.37414	0.389534	0.464265	0.462833	0.465017	-0.0519868	0.0110688	0.949341	0.928967	0.970162	2.64411e-06	0.4099	0
rs2239826	intergenic	FGFR1OP(dist=48974),CCR6(dist=20415)	6:167504880:T:C	6	167504880	0.945171	0.0128949	1.22545e-05	0.925319	0.0283578	0.0061995	1.05967	0.0555478	0.296808	0.399677	0.393199	0.406516	0.299755	0.292045	0.309889	0.162634	0.167866	0.159884	-0.0549835	0.0114847	0.946501	0.925433	0.968048	1.6884e-06	0.0915	58.18
rs2285147	intergenic	FGFR1OP(dist=49642),CCR6(dist=19747)	6:167505548:G:A	6	167505548	0.947615	0.0127323	2.37827e-05	0.935259	0.0270876	0.0134754	0.992933	0.0416732	0.864858	0.443689	0.437708	0.450003	0.375149	0.368557	0.383814	0.384747	0.383543	0.38538	-0.0526958	0.0111061	0.948669	0.928241	0.969546	2.08756e-06	0.4768	0
rs6902119	intergenic	FGFR1OP(dist=49885),CCR6(dist=19504)	6:167505791:T:C	6	167505791	0.947462	0.012728	2.2336e-05	0.936605	0.0267153	0.0142239	0.99575	0.0403828	0.915999	0.444096	0.438081	0.450444	0.380656	0.374016	0.389385	0.465379	0.463538	0.466347	-0.0522179	0.0110518	0.949122	0.928784	0.969906	2.30317e-06	0.4325	0
rs6918286	intergenic	FGFR1OP(dist=49923),CCR6(dist=19466)	6:167505829:C:T	6	167505829	0.947452	0.0127295	2.23032e-05	0.936726	0.0267122	0.0144056	0.994644	0.0404527	0.894394	0.444043	0.438028	0.450393	0.381331	0.374699	0.39005	0.466142	0.464092	0.46722	-0.0522992	0.011054	0.949045	0.928704	0.969831	2.2315e-06	0.4488	0
rs17615336	intergenic	FGFR1OP(dist=50828),CCR6(dist=18561)	6:167506734:A:G	6	167506734	0.945956	0.0129083	1.67603e-05	0.925982	0.0283222	0.00662354	1.05183	0.0523083	0.33406	0.400808	0.394437	0.407532	0.303233	0.295543	0.313342	0.191073	0.196314	0.188317	-0.0539616	0.0114605	0.947469	0.926423	0.968992	2.49568e-06	0.0972	57.1
rs7760495	intergenic	FGFR1OP(dist=50889),CCR6(dist=18500)	6:167506795:C:T	6	167506795	0.948324	0.0127426	3.1279e-05	0.938068	0.0267901	0.017012	1.01296	0.0407443	0.751927	0.443707	0.437821	0.449921	0.383527	0.377036	0.392061	0.474514	0.475289	0.474107	-0.0500464	0.011074	0.951185	0.930762	0.972056	6.20547e-06	0.258	26.19
rs9457269	intergenic	FGFR1OP(dist=55894),CCR6(dist=13495)	6:167511800:C:T	6	167511800	0.94759	0.0128786	2.91462e-05	0.929125	0.0284722	0.00982614	1.05512	0.0558759	0.336964	0.401014	0.394797	0.407577	0.309448	0.302121	0.31908	0.161329	0.166268	0.158732	-0.0524944	0.0114836	0.94886	0.927741	0.970459	4.84813e-06	0.1247	51.97
rs12193698	intergenic	FGFR1OP(dist=56167),CCR6(dist=13222)	6:167512073:C:A	6	167512073	0.947787	0.0128778	3.12443e-05	0.925069	0.0284828	0.00624694	1.04612	0.0553471	0.415254	0.400977	0.394785	0.407513	0.317203	0.309587	0.327215	0.166151	0.17032	0.163959	-0.0533202	0.0114791	0.948076	0.926984	0.969649	3.40093e-06	0.1418	48.8
rs2239823	intergenic	FGFR1OP(dist=56225),CCR6(dist=13164)	6:167512131:T:C	6	167512131	0.948103	0.0128735	3.47775e-05	0.925247	0.0284517	0.00631886	1.05649	0.0558201	0.324914	0.401197	0.395043	0.407692	0.317826	0.310231	0.327811	0.161498	0.166545	0.158845	-0.0526871	0.0114781	0.948677	0.927573	0.970261	4.42783e-06	0.1058	55.49
rs12178491	intergenic	FGFR1OP(dist=56568),CCR6(dist=12821)	6:167512474:C:T	6	167512474	0.946906	0.0128463	2.16849e-05	0.931223	0.027891	0.0106247	1.05791	0.0557529	0.312626	0.403271	0.396975	0.409918	0.31824	0.310879	0.327918	0.161464	0.166658	0.158732	-0.0527043	0.0114207	0.94866	0.927661	0.970135	3.9346e-06	0.1173	53.33
rs9457270	intergenic	FGFR1OP(dist=57022),CCR6(dist=12367)	6:167512928:A:G	6	167512928	0.945106	0.0128275	1.07592e-05	0.930788	0.0278285	0.00995579	1.07471	0.0558327	0.196895	0.40894	0.402442	0.4158	0.32314	0.315767	0.332832	0.161681	0.168231	0.158236	-0.0536603	0.0114038	0.947754	0.926805	0.969176	2.53291e-06	0.0627	63.89
rs4710185	intergenic	FGFR1OP(dist=66480),CCR6(dist=2909)	6:167522386:G:A	6	167522386	0.945722	0.0131489	2.19372e-05	0.947625	0.0286808	0.0606991	1.04289	0.0655413	0.521639	0.368337	0.361959	0.37507	0.293114	0.287507	0.300484	0.11743	0.12081	0.115652	-0.0523204	0.0117587	0.949025	0.927403	0.971151	8.60673e-06	0.3423	6.71
rs6907666	intergenic	FGFR1OP(dist=67489),CCR6(dist=1900)	6:167523395:A:G	6	167523395	1.05872	0.0127712	7.89027e-06	1.04706	0.0261277	0.078422	1.00537	0.0422494	0.899066	0.594647	0.601247	0.587681	0.549268	0.554924	0.541833	0.57353	0.57495	0.572784	0.051522	0.0110728	1.05287	1.03027	1.07597	3.27111e-06	0.4899	0
rs968334	intronic	CCR6	6:167526096:T:C	6	167526096	1.05653	0.0126564	1.39424e-05	1.04665	0.0267162	0.0878622	1.07295	0.0441951	0.111135	0.556712	0.563142	0.549924	0.609957	0.614861	0.603509	0.671241	0.680058	0.666605	0.054344	0.011073	1.05585	1.03318	1.07901	9.2116e-07	0.8861	0
rs3093025	intronic	CCR6	6:167532731:A:G	6	167532731	1.05222	0.0127926	6.91301e-05	1.05175	0.0267495	0.0592836	1.08084	0.0440226	0.0774184	0.560836	0.566634	0.554716	0.581004	0.586346	0.573981	0.687053	0.696238	0.682224	0.0525517	0.0111635	1.05396	1.03115	1.07727	2.5084e-06	0.8394	0
rs1999460	intronic	CCR6	6:167532755:A:G	6	167532755	1.05207	0.0127937	7.26192e-05	1.05217	0.0267411	0.057225	1.08047	0.0440163	0.0786952	0.560805	0.566582	0.554708	0.580774	0.586162	0.573692	0.687071	0.696225	0.682257	0.0524886	0.0111635	1.05389	1.03108	1.0772	2.57886e-06	0.8427	0
rs3093024	intronic	CCR6	6:167532793:A:G	6	167532793	1.05249	0.0127765	6.2207e-05	1.05339	0.0265812	0.0503866	1.08241	0.0437248	0.0701384	0.560826	0.566682	0.554645	0.580298	0.585889	0.572948	0.688411	0.697861	0.683441	0.0531277	0.0111357	1.05456	1.0318	1.07783	1.83363e-06	0.8267	0
rs10946216	intronic	CCR6	6:167538897:T:C	6	167538897	1.05132	0.012835	9.65902e-05	1.05622	0.0271084	0.0436146	1.07924	0.0449349	0.0896792	0.561885	0.567533	0.555923	0.561565	0.56706	0.554342	0.687908	0.696578	0.683349	0.0524808	0.0112322	1.05388	1.03093	1.07734	2.97752e-06	0.851	0
rs1571878	intronic	CCR6	6:167540842:C:T	6	167540842	1.05064	0.0128303	0.000117837	1.05694	0.0271338	0.0412532	1.07528	0.0449513	0.106402	0.559299	0.564878	0.55341	0.560497	0.566029	0.553225	0.687712	0.695886	0.683415	0.0518744	0.0112311	1.05324	1.03031	1.07669	3.85915e-06	0.8755	0
rs3093017	intronic	CCR6	6:167541258:C:G	6	167541258	1.05145	0.0128345	9.27028e-05	1.05727	0.0271373	0.0401452	1.07742	0.0446832	0.0951598	0.559081	0.564717	0.553131	0.560507	0.566061	0.553206	0.6843	0.692942	0.679757	0.052656	0.0112299	1.05407	1.03112	1.07752	2.74666e-06	0.8648	0
rs9461246	intergenic	BTN3A2(dist=3112),BTN2A2(dist=1664)	6:26381660:G:A	6	26381660	0.916879	0.0202368	1.80127e-05	0.992676	0.0426647	0.863197	0.896985	0.0439522	0.0133798	0.110531	0.106259	0.115041	0.118492	0.117591	0.119676	0.479787	0.464192	0.487986	-0.0775798	0.0168817	0.925353	0.895236	0.956484	4.31733e-06	0.181	41.49
rs3800304	exonic	ABT1	6:26598798:G:A	6	26598798	0.90049	0.0222391	2.43908e-06	0.992605	0.0561693	0.894866	0.894923	0.141107	0.431424	0.0904592	0.0857597	0.0954199	0.058135	0.0575828	0.0588608	0.0232874	0.0216658	0.02414	-0.0920257	0.0204589	0.912082	0.876231	0.949399	6.85704e-06	0.2701	23.59
rs12204145	UTR3	ABT1(NM_013375:c.*1283G>A)	6:26600156:G:A	6	26600156	0.900952	0.0222326	2.71288e-06	0.990895	0.055853	0.869924	0.891948	0.141262	0.418242	0.0904395	0.0857615	0.0953774	0.0582093	0.0576076	0.0590004	0.0228148	0.0211751	0.0236769	-0.0917705	0.0204389	0.912315	0.876489	0.949604	7.1227e-06	0.282	21
rs141815321	intergenic	ABT1(dist=8573),ZNF322(dist=25761)	6:26608850:C:T	6	26608850	0.900648	0.0222281	2.50656e-06	0.99236	0.0557501	0.890589	0.897678	0.140998	0.443934	0.0904558	0.0857578	0.095415	0.0582556	0.0576961	0.0589911	0.0230359	0.0214771	0.0238555	-0.0916884	0.0204296	0.912389	0.876577	0.949665	7.1887e-06	0.2693	23.78
rs72844495	intergenic	ABT1(dist=10363),ZNF322(dist=23971)	6:26610640:T:C	6	26610640	0.90002	0.022231	2.15478e-06	0.994584	0.0558461	0.922536	0.894046	0.141266	0.427884	0.0904337	0.0857119	0.095418	0.0581309	0.0576147	0.0588096	0.0230055	0.021389	0.0238555	-0.0920973	0.0204374	0.912016	0.876206	0.949291	6.59612e-06	0.2487	28.13
rs6456741	intergenic	ABT1(dist=16781),ZNF322(dist=17553)	6:26617058:C:T	6	26617058	0.899366	0.0223948	2.17838e-06	0.997475	0.057058	0.964654	0.920409	0.136595	0.543734	0.0895638	0.084833	0.0945575	0.0567979	0.0563615	0.0573716	0.0248569	0.0235405	0.0255491	-0.0920323	0.020608	0.912076	0.87597	0.94967	7.975e-06	0.2396	30.01
rs4292511	intergenic	ABT1(dist=22013),ZNF322(dist=12321)	6:26622290:G:T	6	26622290	0.90124	0.0222315	2.90625e-06	0.993389	0.0558288	0.905421	0.88385	0.141458	0.382759	0.0905357	0.0858618	0.0954694	0.0582878	0.0577421	0.059005	0.0229839	0.02115	0.0239481	-0.0913449	0.0204375	0.912703	0.876865	0.950006	7.8408e-06	0.2622	25.29
rs4515370	intergenic	ABT1(dist=25042),ZNF322(dist=9292)	6:26625319:T:C	6	26625319	0.900694	0.0222352	2.55361e-06	0.99298	0.0558325	0.899591	0.900429	0.142205	0.460784	0.090376	0.0856838	0.0953289	0.0581953	0.0576395	0.0589259	0.0226674	0.0211374	0.0234718	-0.0915189	0.0204427	0.912544	0.876703	0.94985	7.57549e-06	0.2667	24.34
rs149815515	intergenic	ABT1(dist=25839),ZNF322(dist=8495)	6:26626116:G:A	6	26626116	0.900694	0.0222352	2.55361e-06	0.99298	0.0558325	0.899591	0.900429	0.142205	0.460784	0.090376	0.0856838	0.0953289	0.0581953	0.0576395	0.0589259	0.0226674	0.0211374	0.0234718	-0.0915189	0.0204427	0.912544	0.876703	0.94985	7.57549e-06	0.2667	24.34
rs12205909	intergenic	ABT1(dist=30722),ZNF322(dist=3612)	6:26630999:G:A	6	26630999	0.900188	0.0222384	2.26306e-06	0.993459	0.0558174	0.906414	0.900925	0.142212	0.463165	0.090362	0.0856538	0.0953319	0.0582114	0.0576678	0.0589259	0.0226587	0.0211374	0.0234586	-0.0919083	0.0204445	0.912189	0.876359	0.949484	6.94067e-06	0.2592	25.93
rs72845509	intronic	ZNF322	6:26639865:T:C	6	26639865	0.89958	0.02226	1.99291e-06	0.993927	0.0558271	0.91311	0.899123	0.142475	0.45546	0.090272	0.085546	0.0952607	0.0582013	0.0576678	0.0589026	0.022637	0.0210996	0.0234454	-0.0924385	0.0204626	0.911705	0.875863	0.949014	6.25908e-06	0.2511	27.63
rs12212145	intronic	ZNF322	6:26646418:T:A	6	26646418	0.899895	0.0222297	2.08608e-06	0.995632	0.0557603	0.937426	0.897812	0.142619	0.449757	0.0903875	0.0856585	0.0953794	0.0582475	0.0577528	0.058898	0.0227584	0.0212003	0.0235777	-0.0919452	0.0204361	0.912155	0.876341	0.949433	6.82264e-06	0.2406	29.8
rs12209651	upstream	ZNF322(dist=945)	6:26660925:A:C	6	26660925	0.899079	0.0222467	1.73545e-06	0.997758	0.0557823	0.967899	0.879051	0.143542	0.36914	0.0903817	0.0856182	0.09541	0.0581008	0.0576678	0.05867	0.022702	0.0209235	0.0236372	-0.0928411	0.0204531	0.911338	0.875527	0.948614	5.64653e-06	0.2153	34.88
rs12201890	intergenic	ZNF322(dist=2646),GUSBP2(dist=176640)	6:26662626:A:C	6	26662626	0.899536	0.0222369	1.92368e-06	0.996228	0.0557668	0.945966	0.876636	0.14356	0.359073	0.090336	0.0856032	0.0953319	0.0581048	0.0576395	0.0587165	0.0226283	0.0208103	0.0235843	-0.0926768	0.0204448	0.911488	0.875685	0.948755	5.81453e-06	0.2268	32.6
rs10946844	intergenic	ZNF322(dist=18557),GUSBP2(dist=160729)	6:26678537:A:G	6	26678537	0.90381	0.0216029	2.84634e-06	0.996297	0.0532845	0.944486	0.926212	0.0557411	0.169084	0.0966927	0.0920343	0.10161	0.0686726	0.0680685	0.0694667	0.17657	0.169716	0.180173	-0.086157	0.0188417	0.91745	0.884187	0.951965	4.81535e-06	0.2341	31.13
rs75931573	intergenic	ZNF322(dist=29022),GUSBP2(dist=150264)	6:26689002:T:G	6	26689002	0.899944	0.022286	2.24031e-06	0.977477	0.0551773	0.679704	0.881403	0.138178	0.360922	0.0902711	0.0855713	0.095232	0.0636742	0.0625354	0.0651713	0.024406	0.0225088	0.0254035	-0.0945408	0.0204369	0.909791	0.874068	0.946973	3.72807e-06	0.3711	0
rs4437460	intergenic	ZNF322(dist=29243),GUSBP2(dist=150043)	6:26689223:A:G	6	26689223	0.900242	0.02228	2.39525e-06	0.977189	0.0551636	0.675723	0.912455	0.126522	0.468995	0.0903043	0.0856154	0.0952538	0.0636923	0.0625425	0.0652038	0.0284079	0.0266985	0.0293067	-0.0935375	0.0203886	0.910704	0.875028	0.947834	4.48097e-06	0.3866	0
rs10456048	intergenic	ZNF322(dist=31662),GUSBP2(dist=147624)	6:26691642:G:C	6	26691642	0.90016	0.0222719	2.32788e-06	0.977189	0.0551636	0.675723	0.868031	0.134868	0.294004	0.0903437	0.0856304	0.0953191	0.0636923	0.0625425	0.0652038	0.0254509	0.0232511	0.0266076	-0.0947705	0.0204142	0.909582	0.873906	0.946714	3.44415e-06	0.3628	1.38
rs3912760	intergenic	ZNF322(dist=38500),GUSBP2(dist=140786)	6:26698480:A:G	6	26698480	0.900022	0.0222675	2.23971e-06	0.977245	0.0551639	0.676479	0.951192	0.123544	0.685452	0.090388	0.0856697	0.0953685	0.0636943	0.062546	0.0652038	0.0295742	0.02846	0.0301601	-0.0926134	0.0203662	0.911546	0.875876	0.948669	5.43108e-06	0.3612	1.81
rs12205463	intergenic	ZNF322(dist=41233),GUSBP2(dist=138053)	6:26701213:G:C	6	26701213	0.899078	0.0222798	1.79733e-06	0.976245	0.0552015	0.663184	0.935613	0.12446	0.592829	0.090516	0.0857568	0.0955396	0.0636621	0.0624858	0.0652085	0.0297607	0.0283593	0.0304975	-0.0940918	0.0203816	0.910199	0.874555	0.947296	3.90239e-06	0.3746	0
rs12205709	intergenic	ZNF322(dist=41655),GUSBP2(dist=137631)	6:26701635:G:C	6	26701635	0.898976	0.0222828	1.75783e-06	0.97619	0.0552012	0.662433	0.93763	0.124359	0.604559	0.0904977	0.0857344	0.0955258	0.0636601	0.0624823	0.0652085	0.0295742	0.0282209	0.0302858	-0.0941329	0.0203834	0.910162	0.874516	0.94726	3.87233e-06	0.3725	0
rs7759955	intergenic	ZNF322(dist=49444),GUSBP2(dist=129842)	6:26709424:G:A	6	26709424	0.898449	0.022304	1.57751e-06	0.975813	0.0551996	0.657364	0.939038	0.124928	0.614623	0.0904313	0.085635	0.0954941	0.0636501	0.0624611	0.0652131	0.0292924	0.0279567	0.0299947	-0.0946226	0.020402	0.909716	0.874056	0.946831	3.51961e-06	0.3695	0
rs28624311	intergenic	ZNF322(dist=97999),GUSBP2(dist=81287)	6:26757979:C:T	6	26757979	0.894583	0.0222782	5.72429e-07	0.990959	0.0574941	0.874485	0.923351	0.124128	0.520583	0.0908917	0.0858824	0.0961795	0.0604411	0.059629	0.0615087	0.0296783	0.0280951	0.0305107	-0.0975425	0.0204883	0.907064	0.87136	0.94423	1.92749e-06	0.2497	27.92
rs12214640	intergenic	ZNF322(dist=102100),GUSBP2(dist=77186)	6:26762080:G:A	6	26762080	0.896011	0.0223381	8.85727e-07	0.990547	0.0576734	0.869195	0.928723	0.123928	0.550724	0.0907041	0.0857896	0.0958917	0.0603205	0.059498	0.0614017	0.029726	0.0282335	0.0305107	-0.096092	0.0205421	0.90838	0.872533	0.9457	2.89956e-06	0.2641	24.9
rs10946852	intergenic	ZNF322(dist=142983),GUSBP2(dist=36303)	6:26802963:T:C	6	26802963	0.899465	0.0218112	1.18678e-06	1.02424	0.0554753	0.665901	0.932236	0.0548677	0.200942	0.0956496	0.0908978	0.100666	0.0661855	0.066295	0.0660415	0.173734	0.16696	0.177296	-0.086348	0.0190376	0.917275	0.883679	0.952149	5.74267e-06	0.0885	58.75
rs4711125	intergenic	ZNF322(dist=150850),GUSBP2(dist=28436)	6:26810830:G:C	6	26810830	1.05149	0.0132164	0.000145464	1.0606	0.0285193	0.0391276	1.08235	0.0518308	0.126799	0.534314	0.536971	0.531509	0.608688	0.614454	0.601108	0.246518	0.252529	0.243358	0.0531225	0.0116828	1.05456	1.03069	1.07898	5.43964e-06	0.8434	0
rs12199012	intergenic	ZNF322(dist=168338),GUSBP2(dist=10948)	6:26828318:C:T	6	26828318	0.898089	0.022361	1.53325e-06	0.992947	0.0578107	0.902549	0.881714	0.125843	0.317139	0.0905549	0.0858815	0.0954882	0.0604009	0.0596325	0.061411	0.0309096	0.0285606	0.0321447	-0.09526	0.0205746	0.909136	0.873204	0.946548	3.65709e-06	0.2612	25.51
rs2393805	intergenic	ZNF322(dist=168684),GUSBP2(dist=10602)	6:26828664:T:A	6	26828664	0.90007	0.0216655	1.17695e-06	1.02311	0.0554049	0.680052	0.930667	0.0548557	0.190237	0.0966417	0.0918975	0.10165	0.0662578	0.0663481	0.0661392	0.173695	0.166797	0.177322	-0.0863302	0.0189372	0.917291	0.883868	0.951978	5.14543e-06	0.0945	57.61
rs6927771	intergenic	ZNF322(dist=171495),GUSBP2(dist=7791)	6:26831475:T:C	6	26831475	0.900182	0.0216681	1.21509e-06	1.02305	0.0553045	0.680336	0.931939	0.0548677	0.1989	0.0967245	0.0919808	0.101732	0.0663946	0.0664826	0.0662789	0.173799	0.167011	0.177368	-0.0860308	0.0189354	0.917566	0.884136	0.95226	5.5356e-06	0.0939	57.72
rs10946857	intergenic	ZNF322(dist=173728),GUSBP2(dist=5558)	6:26833708:T:C	6	26833708	1.05114	0.0132154	0.000160552	1.06059	0.0285257	0.0391789	1.08169	0.0518218	0.129697	0.534404	0.53701	0.531653	0.608819	0.614574	0.601252	0.246705	0.252642	0.243583	0.0528341	0.0116824	1.05425	1.03039	1.07867	6.10998e-06	0.8437	0
rs11758407	ncRNA_intronic	GUSBP2	6:26846712:T:A	6	26846712	1.05101	0.0132043	0.000164602	1.06012	0.0285481	0.0408621	1.08553	0.0518347	0.113371	0.532267	0.534873	0.529515	0.609987	0.615683	0.602499	0.246098	0.252328	0.242822	0.0528357	0.0116764	1.05426	1.0304	1.07866	6.04004e-06	0.8146	0
rs116485609	ncRNA_intronic	GUSBP2	6:26864205:T:C	6	26864205	0.897244	0.0219881	8.17232e-07	1.02829	0.0552737	0.613814	0.930609	0.0550768	0.191641	0.0935524	0.0888356	0.0985313	0.0663161	0.0665321	0.0660322	0.170525	0.163752	0.174087	-0.0876391	0.0191554	0.916091	0.882335	0.951139	4.75845e-06	0.0691	62.58
rs187695164	ncRNA_intronic	GUSBP2	6:26866963:T:G	6	26866963	0.898636	0.0223726	1.77805e-06	0.994848	0.0577467	0.928724	0.883961	0.140601	0.380351	0.0905198	0.0858815	0.095416	0.0604874	0.05976	0.0614436	0.0255593	0.0238425	0.026462	-0.0942434	0.0206358	0.910061	0.873987	0.947624	4.94773e-06	0.254	27.04
rs12195900	ncRNA_intronic	GUSBP2	6:26871843:G:A	6	26871843	1.05139	0.013203	0.000147199	1.05412	0.0292789	0.0718489	1.08389	0.0518362	0.120192	0.532338	0.53498	0.529548	0.634162	0.639146	0.627611	0.246618	0.25273	0.243404	0.0520873	0.011724	1.05347	1.02954	1.07796	8.8794e-06	0.8503	0
rs12203029	ncRNA_intronic	GUSBP2	6:26872019:T:C	6	26872019	1.05143	0.0131997	0.000145057	1.05399	0.0292772	0.0724812	1.08297	0.0518091	0.123928	0.53241	0.535065	0.529607	0.634189	0.639164	0.627648	0.246579	0.252617	0.243404	0.0520538	0.0117213	1.05343	1.02951	1.07791	8.95571e-06	0.8581	0
rs12216370	ncRNA_intronic	GUSBP2	6:26878930:T:C	6	26878930	0.897095	0.021993	7.90628e-07	1.02879	0.0553741	0.608237	0.932719	0.0550935	0.206147	0.0934922	0.0887784	0.098468	0.0661774	0.0664047	0.0658786	0.17046	0.163878	0.173922	-0.0874769	0.0191635	0.91624	0.882464	0.951309	5.0005e-06	0.0671	62.99
rs9689239	ncRNA_intronic	GUSBP2	6:26881879:C:G	6	26881879	0.897058	0.0219949	7.84876e-07	1.02906	0.0553752	0.604965	0.930999	0.0550647	0.194145	0.0934816	0.08877	0.0984552	0.0661955	0.0664295	0.0658879	0.170703	0.163966	0.174246	-0.0876958	0.0191636	0.916039	0.882271	0.951101	4.73582e-06	0.067	63.01
rs149719416	ncRNA_intronic	GUSBP2	6:26882510:A:G	6	26882510	0.897073	0.0219977	7.90424e-07	1.02933	0.055378	0.601627	0.932426	0.0550085	0.203408	0.0935307	0.0888225	0.0985007	0.0661714	0.0664118	0.0658554	0.170773	0.164155	0.174252	-0.0874588	0.0191632	0.916257	0.88248	0.951326	5.02119e-06	0.0658	63.25
rs10946866	ncRNA_intronic	GUSBP2	6:26884560:T:C	6	26884560	1.05128	0.0133682	0.000183488	1.05991	0.0297204	0.0502647	1.08837	0.0522267	0.10491	0.520014	0.522602	0.517281	0.607737	0.612928	0.600912	0.243635	0.25	0.240288	0.0531038	0.0118725	1.05454	1.03028	1.07937	7.71846e-06	0.7991	0
rs17278688	ncRNA_intronic	GUSBP2	6:26890136:G:C	6	26890136	1.05138	0.013191	0.000145635	1.05422	0.0292829	0.0713796	1.08502	0.0518393	0.115477	0.532445	0.53513	0.52961	0.634416	0.639415	0.627843	0.246835	0.25307	0.243556	0.0521444	0.0117158	1.05353	1.02961	1.078	8.55683e-06	0.8406	0
rs61052140	ncRNA_intronic	GUSBP2	6:26891127:T:C	6	26891127	0.898524	0.0223676	1.72009e-06	0.995088	0.0576169	0.931888	0.897361	0.138555	0.43444	0.0905641	0.0859555	0.0954288	0.0606161	0.0598874	0.0615739	0.0267473	0.0253397	0.0274874	-0.0939579	0.0206193	0.910321	0.874265	0.947864	5.19409e-06	0.2543	26.97
rs11752912	ncRNA_intronic	GUSBP2	6:26891165:C:A	6	26891165	1.0513	0.0131874	0.000148367	1.05408	0.0292739	0.0719796	1.08422	0.0518474	0.118856	0.532316	0.534996	0.529487	0.634313	0.639309	0.627746	0.246687	0.252818	0.243464	0.0520263	0.0117128	1.0534	1.0295	1.07787	8.92023e-06	0.8468	0
rs11755443	ncRNA_intronic	GUSBP2	6:26891603:T:C	6	26891603	1.05178	0.0132074	0.000132322	1.05444	0.0292721	0.070134	1.0831	0.0518673	0.123795	0.536	0.538541	0.533317	0.634444	0.639472	0.627834	0.246861	0.252856	0.243709	0.0523866	0.011727	1.05378	1.02984	1.07828	7.92543e-06	0.8602	0
rs3956877	ncRNA_intronic	GUSBP2	6:26896681:C:T	6	26896681	0.897526	0.022001	8.92203e-07	1.03286	0.0552206	0.558159	0.928179	0.0551279	0.176386	0.0934441	0.0887728	0.0983751	0.0668831	0.0672012	0.066465	0.171176	0.164167	0.174861	-0.08714	0.0191638	0.916549	0.882761	0.95163	5.4389e-06	0.0595	64.55
rs12202438	ncRNA_intronic	GUSBP2	6:26900568:C:T	6	26900568	0.896588	0.0220215	7.16165e-07	1.02867	0.0552862	0.609196	0.935569	0.0549855	0.225808	0.0933989	0.0886819	0.098378	0.0663061	0.0665251	0.0660182	0.171072	0.164721	0.174411	-0.0874544	0.0191741	0.916261	0.882465	0.95135	5.08943e-06	0.064	63.61
rs12192446	intergenic	LINC00240(dist=3885),HIST1H2BJ(dist=104457)	6:26995638:C:A	6	26995638	0.891727	0.0232438	8.21578e-07	1.02217	0.0673389	0.744749	1.02966	0.135928	0.829718	0.0818094	0.0771849	0.086691	0.0411452	0.041118	0.0411811	0.0250997	0.0253649	0.0249603	-0.0967694	0.0216901	0.907765	0.869983	0.947189	8.14085e-06	0.1026	56.09
rs12196970	intergenic	VN1R10P(dist=17970),ZNF204P(dist=13891)	6:27311711:C:T	6	27311711	0.881597	0.0254733	7.52992e-07	1.19371	0.183177	0.333727	1.01941	0.159257	0.903935	0.06679	0.0624068	0.0714168	0.00688837	0.00726423	0.00639427	0.0169268	0.0171112	0.0168298	-0.116855	0.0249197	0.889714	0.847302	0.934249	2.74178e-06	0.1796	41.76
rs72839471	intergenic	VN1R10P(dist=23218),ZNF204P(dist=8643)	6:27316959:C:T	6	27316959	0.879831	0.0253901	4.59811e-07	1.41873	0.198922	0.0786993	1.07705	0.157358	0.637151	0.067338	0.0628706	0.0720538	0.00600973	0.0066695	0.00514241	0.0171393	0.0178787	0.0167505	-0.115506	0.0248692	0.890915	0.84853	0.935417	3.40802e-06	0.0278	72.1
rs12199685	intergenic	VN1R10P(dist=29745),ZNF204P(dist=2116)	6:27323486:G:A	6	27323486	0.88025	0.025393	5.0863e-07	1.41431	0.198989	0.0815053	1.05202	0.158107	0.748419	0.067134	0.0627028	0.0718115	0.00600169	0.00665534	0.00514241	0.0169311	0.0174258	0.0166711	-0.115727	0.024875	0.890718	0.848333	0.935221	3.28186e-06	0.0347	70.26
rs72839474	downstream	ZNF204P(dist=845)	6:27324757:T:C	6	27324757	0.88025	0.025393	5.0863e-07	1.41431	0.198989	0.0815053	1.05202	0.158107	0.748419	0.067134	0.0627028	0.0718115	0.00600169	0.00665534	0.00514241	0.0169311	0.0174258	0.0166711	-0.115727	0.024875	0.890718	0.848333	0.935221	3.28186e-06	0.0347	70.26
rs12212389	ncRNA_exonic	ZNF204P	6:27326397:T:C	6	27326397	0.88025	0.025393	5.0863e-07	1.41431	0.198989	0.0815053	1.05202	0.158107	0.748419	0.067134	0.0627028	0.0718115	0.00600169	0.00665534	0.00514241	0.0169311	0.0174258	0.0166711	-0.115727	0.024875	0.890718	0.848333	0.935221	3.28186e-06	0.0347	70.26
rs114157955	ncRNA_intronic	ZNF204P	6:27329878:C:T	6	27329878	0.881	0.0254135	6.1818e-07	1.41009	0.198899	0.084031	1.05358	0.158141	0.741381	0.0670286	0.0626363	0.0716651	0.00599566	0.00664472	0.00514241	0.0169008	0.0174006	0.016638	-0.114897	0.0248942	0.891458	0.849006	0.936034	3.92357e-06	0.036	69.91
rs143702342	ncRNA_intronic	ZNF204P	6:27331852:G:A	6	27331852	0.881	0.0254135	6.1818e-07	1.41009	0.198899	0.084031	1.05358	0.158141	0.741381	0.0670286	0.0626363	0.0716651	0.00599566	0.00664472	0.00514241	0.0169008	0.0174006	0.016638	-0.114897	0.0248942	0.891458	0.849006	0.936034	3.92357e-06	0.036	69.91
rs72839479	ncRNA_intronic	ZNF204P	6:27332910:G:A	6	27332910	0.882242	0.0253863	8.00391e-07	1.41876	0.195898	0.0741749	1.02613	0.1587	0.87086	0.0672389	0.0628752	0.0718451	0.00686826	0.00751912	0.00601266	0.0170699	0.0172874	0.0169555	-0.113926	0.0248649	0.892324	0.849879	0.936889	4.61002e-06	0.0373	69.6
rs12215878	ncRNA_intronic	ZNF204P	6:27336844:G:C	6	27336844	0.880236	0.0253994	5.104e-07	1.472	0.21731	0.0752173	1.0258	0.158596	0.872415	0.0669858	0.0625857	0.0716305	0.00509289	0.005742	0.00423958	0.0169528	0.0171741	0.0168365	-0.117029	0.0249144	0.889559	0.847163	0.934076	2.6367e-06	0.0418	68.51
rs12374607	intronic	ZNF391	6:27343620:A:G	6	27343620	0.879822	0.0253759	4.52209e-07	1.47385	0.225918	0.0859954	1.02804	0.158724	0.861686	0.0671739	0.0627	0.0718965	0.00375784	0.00440385	0.0029086	0.0169268	0.0171741	0.0167968	-0.117933	0.024905	0.888756	0.846414	0.933216	2.18725e-06	0.0495	66.74
rs12374649	intronic	ZNF391	6:27343726:C:T	6	27343726	0.880066	0.0253501	4.66175e-07	1.50796	0.227501	0.0709919	0.915323	0.124754	0.47819	0.0673313	0.0628677	0.0720429	0.00372366	0.00439677	0.00283879	0.0275451	0.025843	0.0284401	-0.119873	0.0246956	0.887033	0.84512	0.931025	1.20984e-06	0.0608	64.29
rs12196452	intronic	ZNF391	6:27344415:A:T	6	27344415	0.879988	0.025375	4.6965e-07	1.50796	0.227501	0.0709919	1.02804	0.158724	0.861686	0.0671609	0.0626907	0.0718797	0.00372366	0.00439677	0.00283879	0.0169268	0.0171741	0.0167968	-0.117563	0.0249062	0.889084	0.846725	0.933563	2.35579e-06	0.0409	68.72
rs12213533	intronic	ZNF391	6:27346021:C:T	6	27346021	0.879988	0.025375	4.6965e-07	1.50796	0.227501	0.0709919	1.02804	0.158724	0.861686	0.0671609	0.0626907	0.0718797	0.00372366	0.00439677	0.00283879	0.0169268	0.0171741	0.0167968	-0.117563	0.0249062	0.889084	0.846725	0.933563	2.35579e-06	0.0409	68.72
rs12192560	intronic	ZNF391	6:27349079:G:T	6	27349079	0.880532	0.0253713	5.31226e-07	1.58625	0.222304	0.0379476	1.02708	0.158763	0.866367	0.0672067	0.0627375	0.0719242	0.00386239	0.00460918	0.00288068	0.0169485	0.0171867	0.0168232	-0.116061	0.0248958	0.890421	0.848015	0.934947	3.13331e-06	0.0208	74.19
rs12202956	intronic	ZNF391	6:27356476:T:C	6	27356476	0.881111	0.0253724	6.08334e-07	1.56553	0.228754	0.0500626	1.03729	0.160526	0.819588	0.0672168	0.0627815	0.0718985	0.00372768	0.00445341	0.00277364	0.0169138	0.0172496	0.0167372	-0.115824	0.0249123	0.890632	0.848189	0.935199	3.33078e-06	0.0279	72.07
rs72843151	intronic	ZNF391	6:27359268:A:C	6	27359268	0.879345	0.0254023	4.15646e-07	1.55753	0.229674	0.0536979	1.04434	0.159725	0.785915	0.0670291	0.0625286	0.0717798	0.00371763	0.00443217	0.00277829	0.0170092	0.0174258	0.0167902	-0.117645	0.0249387	0.889011	0.846602	0.933546	2.38906e-06	0.0278	72.08
rs12212348	intronic	ZNF391	6:27361242:T:C	6	27361242	0.878573	0.0253808	3.38664e-07	1.65697	0.223325	0.0237446	1.06487	0.158683	0.692039	0.0673553	0.0628078	0.0721556	0.00393478	0.00475432	0.00285741	0.0171913	0.0178158	0.0168629	-0.116828	0.0249059	0.889738	0.847348	0.934249	2.72187e-06	0.0096	78.45
rs72843177	intronic	ZNF391	6:27367414:A:G	6	27367414	0.876725	0.0253987	2.22037e-07	1.64467	0.223291	0.0258664	1.06825	0.158597	0.677186	0.0671172	0.0625183	0.0719717	0.00390261	0.0047083	0.00284345	0.0170742	0.0177403	0.016724	-0.118846	0.0249225	0.887945	0.845613	0.932396	1.85493e-06	0.0099	78.33
rs12194842	intronic	ZNF391	6:27367978:A:C	6	27367978	0.877278	0.0254012	2.54254e-07	1.64206	0.223235	0.0263056	1.06458	0.156542	0.689318	0.0670614	0.0624761	0.0719015	0.00389054	0.00469414	0.00283414	0.0174081	0.0180297	0.0170812	-0.118219	0.0249166	0.888501	0.846152	0.93297	2.08924e-06	0.0103	78.15
rs9393814	intergenic	ZNF391(dist=1292),NONE(dist=NONE)	6:27372978:C:T	6	27372978	0.877097	0.0254084	2.45388e-07	1.60956	0.222655	0.0325437	1.04988	0.155585	0.754397	0.0671451	0.0625632	0.0719816	0.00391668	0.0046906	0.00289929	0.0175815	0.01808	0.0173194	-0.118921	0.0249187	0.887878	0.845555	0.932319	1.82076e-06	0.0141	76.55
rs78285097	intergenic	ZNF391(dist=2958),NONE(dist=NONE)	6:27374644:G:C	6	27374644	0.875789	0.0254257	1.82459e-07	1.58127	0.222449	0.0394062	1.05399	0.155355	0.735003	0.067083	0.0624602	0.0719628	0.00390261	0.00464458	0.00292722	0.0176726	0.0182058	0.0173922	-0.120436	0.0249338	0.886534	0.84425	0.930935	1.36373e-06	0.0163	75.72
rs9368509	intergenic	ZNF391(dist=7736),NONE(dist=NONE)	6:27379422:G:A	6	27379422	0.877015	0.0254261	2.45288e-07	1.51904	0.229903	0.0689872	1.05126	0.155293	0.747509	0.0668814	0.0623084	0.0717086	0.00365731	0.00432597	0.00277829	0.0176162	0.0181178	0.0173525	-0.120089	0.0249439	0.886842	0.844527	0.931277	1.47668e-06	0.0322	70.89
rs72843191	intergenic	ZNF391(dist=11615),NONE(dist=NONE)	6:27383301:G:C	6	27383301	0.876462	0.0254186	2.13005e-07	1.4284	0.225381	0.113648	1.05095	0.155143	0.748726	0.0668535	0.0622878	0.071673	0.00378398	0.00438261	0.00299702	0.0176422	0.0181429	0.0173789	-0.121198	0.0249302	0.885859	0.843613	0.93022	1.16512e-06	0.0528	66
rs141461091	intergenic	NONE(dist=NONE),NONE(dist=NONE)	6:27392948:C:T	6	27392948	0.876865	0.0253723	2.23114e-07	1.61575	0.225437	0.0333113	1.04463	0.154708	0.777751	0.0670402	0.0624621	0.0718728	0.00373975	0.00449235	0.00275037	0.0178677	0.0183065	0.0176369	-0.119426	0.0248848	0.88743	0.845185	0.931787	1.59355e-06	0.015	76.19
rs72845208	intergenic	NONE(dist=NONE),NONE(dist=NONE)	6:27395664:C:A	6	27395664	0.875699	0.0253684	1.67489e-07	1.51984	0.230102	0.0688796	1.04772	0.154701	0.763183	0.0669786	0.0623824	0.0718302	0.00361308	0.00427995	0.00273641	0.0178287	0.0182939	0.017584	-0.121642	0.0248872	0.885465	0.84331	0.929728	1.02003e-06	0.032	70.96
rs12204953	intergenic	NONE(dist=NONE),NONE(dist=NONE)	6:27396737:G:A	6	27396737	0.882785	0.0251999	7.52246e-07	1.50761	0.22966	0.0738494	1.06513	0.154212	0.682438	0.0685067	0.0640642	0.0731961	0.00365731	0.00431181	0.00279691	0.0182015	0.0188098	0.0178817	-0.113643	0.0247255	0.892577	0.850352	0.936898	4.30314e-06	0.0348	70.21
rs12209905	intergenic	NONE(dist=NONE),ZNF184(dist=13929)	6:27404592:C:G	6	27404592	0.878414	0.0253642	3.20363e-07	1.53644	0.230379	0.0622947	1.05007	0.151788	0.74756	0.0669295	0.0624133	0.0716967	0.003599	0.00427995	0.00270383	0.0187175	0.0192124	0.0184573	-0.118329	0.0248711	0.888404	0.846135	0.932784	1.95809e-06	0.0292	71.7
rs12213471	intergenic	NONE(dist=NONE),ZNF184(dist=12458)	6:27406063:C:G	6	27406063	0.878417	0.0253637	3.2046e-07	1.53644	0.230379	0.0622947	1.05753	0.152004	0.71286	0.0669363	0.0624199	0.0717037	0.003599	0.00427995	0.00270383	0.0185787	0.0191621	0.018272	-0.118149	0.0248716	0.888563	0.846286	0.932953	2.03054e-06	0.0278	72.09
rs12215386	intergenic	NONE(dist=NONE),ZNF184(dist=11644)	6:27406877:G:T	6	27406877	0.878581	0.0253649	3.33617e-07	1.53644	0.230379	0.0622947	1.05753	0.152004	0.71286	0.0669271	0.0624199	0.0716849	0.003599	0.00427995	0.00270383	0.0185787	0.0191621	0.018272	-0.117968	0.0248727	0.888724	0.846438	0.933124	2.10702e-06	0.0279	72.07
rs12215353	intergenic	NONE(dist=NONE),ZNF184(dist=11499)	6:27407022:C:T	6	27407022	0.878596	0.0253649	3.34809e-07	1.53644	0.230379	0.0622947	1.06358	0.152125	0.68532	0.0669276	0.0624208	0.0716849	0.003599	0.00427995	0.00270383	0.018531	0.0191746	0.0181926	-0.117807	0.0248732	0.888868	0.846574	0.933275	2.17672e-06	0.0267	72.39
rs147924865	intergenic	NONE(dist=NONE),ZNF184(dist=9858)	6:27408663:A:G	6	27408663	0.878913	0.0253629	3.60177e-07	1.51287	0.229583	0.0713376	1.06296	0.152136	0.688187	0.0669536	0.0624546	0.0717027	0.00361911	0.00427995	0.00275037	0.0185354	0.0191746	0.0181993	-0.117615	0.0248704	0.889038	0.84674	0.933449	2.25506e-06	0.031	71.2
rs12194341	intergenic	NONE(dist=NONE),ZNF184(dist=8371)	6:27410150:G:A	6	27410150	0.879862	0.0253512	4.44901e-07	1.51111	0.229282	0.0717678	1.06577	0.151627	0.674436	0.0670493	0.0625782	0.0717689	0.00362715	0.00428703	0.00275968	0.0187392	0.0194011	0.0183911	-0.116482	0.0248568	0.890046	0.847723	0.934482	2.78416e-06	0.031	71.21
rs12191649	intronic	ZNF184	6:27421208:A:T	6	27421208	0.881606	0.0251635	5.51009e-07	1.5147	0.226608	0.0669055	1.14736	0.145218	0.343851	0.0681665	0.0637175	0.0728628	0.00372768	0.00438969	0.00285741	0.0194155	0.0209864	0.0185896	-0.112018	0.0246469	0.894028	0.851866	0.938277	5.49631e-06	0.0131	76.94
rs72845232	intronic	ZNF184	6:27428126:T:G	6	27428126	0.88124	0.0251574	5.02483e-07	1.53023	0.226398	0.0602351	1.17895	0.146716	0.261839	0.0682911	0.0638131	0.073018	0.00378599	0.00446403	0.00289464	0.0187131	0.0205712	0.0177362	-0.11167	0.0246482	0.89434	0.852161	0.938606	5.88295e-06	0.0086	78.99
rs142926134	intronic	ZNF184	6:27430077:C:T	6	27430077	0.881201	0.0251596	4.99043e-07	1.50339	0.225922	0.0711231	1.20022	0.146225	0.211995	0.0684605	0.0639761	0.0731941	0.00377192	0.00442863	0.0029086	0.0192941	0.0213387	0.0182191	-0.111333	0.0246472	0.894641	0.852449	0.938921	6.27048e-06	0.0079	79.34
rs141457897	intronic	ZNF184	6:27433195:C:T	6	27433195	0.879403	0.0251711	3.29845e-07	1.49162	0.225968	0.0768039	1.16859	0.1505	0.300573	0.0680674	0.0635667	0.0728183	0.00371763	0.00436137	0.00287137	0.0183663	0.0200554	0.0174782	-0.114566	0.0246778	0.891753	0.849646	0.935946	3.44239e-06	0.0128	77.06
rs143844506	intronic	ZNF184	6:27435353:C:T	6	27435353	0.879125	0.0251761	3.10321e-07	1.49948	0.226017	0.0730631	1.13316	0.156279	0.423743	0.0680457	0.0635414	0.0728005	0.00373371	0.00438615	0.00287602	0.0175035	0.0187846	0.0168298	-0.116103	0.0247067	0.890383	0.848294	0.934561	2.61113e-06	0.0187	74.86
rs12199806	intronic	ZNF184	6:27435943:A:C	6	27435943	0.878605	0.0255461	4.05945e-07	1.52295	0.229214	0.0664799	1.15022	0.158826	0.378222	0.0667977	0.062419	0.0714198	0.00368747	0.00434721	0.00282018	0.0170612	0.0184449	0.0163337	-0.116128	0.0250706	0.890362	0.847668	0.935205	3.62094e-06	0.0153	76.06
rs12193557	intronic	ZNF184	6:27435944:T:C	6	27435944	0.878525	0.0255466	3.98607e-07	1.52764	0.229321	0.064641	1.15032	0.158551	0.377094	0.0668184	0.0624368	0.0714435	0.0036935	0.00435783	0.00282018	0.0172997	0.0187343	0.0165454	-0.11616	0.0250701	0.890333	0.847642	0.935174	3.59695e-06	0.0148	76.27
rs12209174	intergenic	ZNF184(dist=3055),LINC01012(dist=217862)	6:27443952:G:A	6	27443952	0.87951	0.0251938	3.46691e-07	1.49928	0.225919	0.0730324	1.14055	0.157531	0.403823	0.0680125	0.0635217	0.072753	0.00374377	0.00439677	0.00288533	0.0172433	0.0185707	0.0165454	-0.115596	0.0247282	0.890835	0.848688	0.935074	2.94418e-06	0.0181	75.09
rs12195783	intergenic	ZNF184(dist=3448),LINC01012(dist=217469)	6:27444345:A:G	6	27444345	0.880199	0.0251934	4.08151e-07	1.49777	0.225885	0.0737096	1.0371	0.197453	0.853642	0.068014	0.0635508	0.0727253	0.00374176	0.00439323	0.00288533	0.0102888	0.0108958	0.00996957	-0.118584	0.0248393	0.888177	0.845972	0.932488	1.8056e-06	0.0474	67.19
rs72841376	intergenic	ZNF184(dist=15424),LINC01012(dist=205493)	6:27456321:G:A	6	27456321	0.882297	0.025167	6.4974e-07	1.52717	0.22741	0.0626167	1.13043	0.156948	0.434732	0.0681506	0.0637082	0.07284	0.00369752	0.00436845	0.00281552	0.0173084	0.0185581	0.0166512	-0.112614	0.0247025	0.893496	0.851266	0.937821	5.14498e-06	0.0178	75.16
rs147351060	intergenic	ZNF184(dist=15867),LINC01012(dist=205050)	6:27456764:C:T	6	27456764	0.88212	0.0251683	6.24414e-07	1.5386	0.227215	0.057917	1.13	0.156958	0.436168	0.0681492	0.0637016	0.072844	0.00372969	0.00441447	0.00282949	0.0173127	0.0185581	0.0166578	-0.112716	0.0247036	0.893404	0.851177	0.937726	5.04882e-06	0.0164	75.67
rs10456051	intergenic	ZNF184(dist=22539),LINC01012(dist=198378)	6:27463436:T:C	6	27463436	0.881433	0.0251638	5.29249e-07	1.53354	0.227484	0.0601632	1.15983	0.152463	0.33078	0.0680809	0.0636173	0.0727925	0.00369953	0.00437553	0.00281087	0.0178113	0.0193759	0.0169886	-0.112494	0.0246813	0.893603	0.851403	0.937894	5.1677e-06	0.0119	77.42
rs12211931	intergenic	ZNF184(dist=22737),LINC01012(dist=198180)	6:27463634:A:G	6	27463634	0.881433	0.0251638	5.29249e-07	1.53354	0.227484	0.0601632	1.15983	0.152463	0.33078	0.0680809	0.0636173	0.0727925	0.00369953	0.00437553	0.00281087	0.0178113	0.0193759	0.0169886	-0.112494	0.0246813	0.893603	0.851403	0.937894	5.1677e-06	0.0119	77.42
rs62617138	intergenic	ZNF184(dist=22869),LINC01012(dist=198048)	6:27463766:C:A	6	27463766	0.881492	0.025164	5.36741e-07	1.53354	0.227484	0.0601632	1.11088	0.154175	0.495208	0.0680862	0.0636238	0.0727965	0.00369953	0.00437553	0.00281087	0.0175772	0.0186714	0.0170019	-0.113686	0.0246887	0.892538	0.850376	0.93679	4.12875e-06	0.0191	74.75
rs12215289	intergenic	ZNF184(dist=27808),LINC01012(dist=193109)	6:27468705:T:C	6	27468705	0.881139	0.0251742	4.994e-07	1.53564	0.22754	0.0594104	1.14004	0.153328	0.392661	0.0680549	0.0635892	0.0727688	0.00369752	0.00437553	0.00280622	0.0176769	0.0190488	0.0169555	-0.113314	0.0246949	0.89287	0.850683	0.93715	4.46304e-06	0.0143	76.46
rs12212632	intergenic	ZNF184(dist=31519),LINC01012(dist=189398)	6:27472416:T:C	6	27472416	0.881889	0.025173	5.94526e-07	1.58079	0.22603	0.0427711	1.13679	0.153314	0.403019	0.0680626	0.063622	0.07275	0.00375181	0.00446757	0.00281087	0.0177289	0.019074	0.0170217	-0.112138	0.0246917	0.893921	0.851689	0.938246	5.58463e-06	0.0105	78.04
rs12189640	intergenic	ZNF184(dist=33760),LINC01012(dist=187157)	6:27474657:T:C	6	27474657	0.881244	0.0251761	5.12784e-07	1.58793	0.226231	0.0409458	1.14509	0.153064	0.376087	0.0680554	0.0635892	0.0727698	0.00374578	0.00446757	0.00279691	0.0177029	0.0191243	0.0169555	-0.112588	0.0246939	0.893518	0.851302	0.937828	5.13084e-06	0.0091	78.7
rs75968505	intergenic	ZNF184(dist=36099),LINC01012(dist=184818)	6:27476996:T:C	6	27476996	0.880884	0.0251817	4.73929e-07	1.55724	0.227902	0.0519622	1.15051	0.153268	0.360295	0.0680294	0.0635526	0.072755	0.00370959	0.00440385	0.00279691	0.0178677	0.0193256	0.0171011	-0.1132	0.0247022	0.892972	0.850768	0.93727	4.59278e-06	0.0112	77.73
rs12205044	intergenic	ZNF184(dist=38093),LINC01012(dist=182824)	6:27478990:A:G	6	27478990	0.881072	0.0251818	4.95402e-07	1.55457	0.2279	0.0528757	1.13955	0.153006	0.393224	0.0680544	0.0635826	0.0727747	0.0037116	0.00440385	0.00280156	0.0180064	0.0193634	0.0172929	-0.113241	0.0247012	0.892935	0.850734	0.93723	4.55183e-06	0.0126	77.12
rs12191373	intergenic	ZNF184(dist=43433),LINC01012(dist=177484)	6:27484330:C:T	6	27484330	0.879411	0.0251791	3.33342e-07	1.65164	0.223792	0.0249532	1.14095	0.152458	0.387102	0.0680424	0.0635395	0.0727955	0.00391065	0.00474016	0.00282018	0.0185744	0.0199673	0.017842	-0.114002	0.024691	0.892256	0.850104	0.936498	3.89034e-06	0.0052	80.96
rs149340530	intergenic	ZNF184(dist=101563),LINC01012(dist=119354)	6:27542460:G:A	6	27542460	0.882415	0.0255153	9.45557e-07	1.44184	0.220556	0.0971019	1.17462	0.157945	0.308207	0.0663161	0.0619973	0.0708749	0.00397298	0.00459502	0.00315525	0.0184573	0.0199799	0.0176568	-0.111589	0.0250261	0.894411	0.851598	0.939377	8.2371e-06	0.0188	74.83
rs72845044	intergenic	ZNF184(dist=131582),LINC01012(dist=89335)	6:27572479:G:A	6	27572479	0.880401	0.0257242	7.35879e-07	1.48974	0.221989	0.0725576	1.19274	0.158143	0.265051	0.0654019	0.0611091	0.0699333	0.00393276	0.0046021	0.00305287	0.0182232	0.0198541	0.0173657	-0.112859	0.0252261	0.893276	0.850184	0.938553	7.67976e-06	0.0113	77.7
rs80328528	intergenic	ZNF184(dist=154707),LINC01012(dist=66210)	6:27595604:T:A	6	27595604	0.879674	0.0257321	6.28441e-07	1.47044	0.220032	0.0797203	1.13295	0.156716	0.425736	0.065208	0.0608646	0.0697929	0.00434494	0.00501274	0.00346705	0.0183359	0.0194766	0.0177362	-0.114896	0.0252246	0.891459	0.848456	0.93664	5.2404e-06	0.0204	74.3
rs72845050	intergenic	ZNF184(dist=169173),LINC01012(dist=51744)	6:27610070:A:C	6	27610070	0.881397	0.0256683	8.72443e-07	1.45679	0.222003	0.0901289	1.14986	0.155969	0.370628	0.0653885	0.0610726	0.0699442	0.00389456	0.00452775	0.00306217	0.0179717	0.0193005	0.0172731	-0.11287	0.0251643	0.893267	0.850278	0.938429	7.28066e-06	0.0208	74.18
rs142540694	intergenic	ZNF184(dist=185186),LINC01012(dist=35731)	6:27626083:G:A	6	27626083	0.881151	0.0256351	7.98794e-07	1.4477	0.220926	0.0939977	1.14414	0.154882	0.384647	0.0653885	0.0610454	0.0699729	0.00388451	0.00451359	0.00305752	0.0179761	0.0192627	0.0172996	-0.11323	0.0251269	0.892945	0.850034	0.938023	6.59647e-06	0.0222	73.73
rs148043571	intergenic	ZNF184(dist=193318),LINC01012(dist=27599)	6:27634215:G:A	6	27634215	0.881828	0.0256699	9.63094e-07	1.4562	0.221295	0.0894447	1.13671	0.155754	0.410684	0.0653298	0.0610098	0.0698898	0.00388853	0.00452421	0.00305287	0.0177593	0.0189607	0.0171275	-0.112645	0.025164	0.893468	0.85047	0.93864	7.59011e-06	0.0232	73.42
rs148298110	intergenic	OR2B2(dist=3953),OR2B6(dist=40892)	6:27884127:A:T	6	27884127	0.876945	0.0266975	8.72295e-07	1.00856	0.107076	0.936518	0.991186	0.121502	0.941916	0.0603549	0.0562624	0.0646748	0.0149831	0.0150028	0.0149572	0.0290539	0.0285984	0.0292935	-0.118158	0.0253351	0.888556	0.845511	0.933793	3.10428e-06	0.2935	18.43
rs6908688	intergenic	OR2B2(dist=5877),OR2B6(dist=38968)	6:27886051:A:G	6	27886051	0.87512	0.0264894	4.75968e-07	1.00283	0.102166	0.977903	0.97184	0.0812753	0.725252	0.0611425	0.056981	0.0655352	0.0164448	0.0164259	0.0164697	0.0666927	0.0649975	0.067584	-0.1161	0.0244534	0.890386	0.848717	0.9341	2.0562e-06	0.2298	32
rs2531809	intergenic	ZSCAN23(dist=10089),GPX6(dist=49705)	6:28421368:G:A	6	28421368	0.927288	0.0182104	3.39037e-05	0.94644	0.0267808	0.0398299	0.980544	0.0421326	0.640972	0.13943	0.135016	0.144089	0.445237	0.441185	0.450563	0.476509	0.4731	0.478301	-0.0634343	0.0141803	0.938536	0.91281	0.964987	7.69784e-06	0.4456	0
rs2531813	intergenic	ZSCAN23(dist=13444),GPX6(dist=46350)	6:28424723:C:G	6	28424723	0.92453	0.0181819	1.59006e-05	0.949169	0.0267983	0.0515713	0.980729	0.0421574	0.644388	0.139833	0.135234	0.144687	0.445386	0.441621	0.450335	0.476899	0.473566	0.478652	-0.0644485	0.0141703	0.937584	0.911902	0.96399	5.41256e-06	0.3784	0
rs2531814	intergenic	ZSCAN23(dist=14476),GPX6(dist=45318)	6:28425755:A:G	6	28425755	0.921641	0.018203	7.36748e-06	0.954085	0.026828	0.0797737	0.973895	0.0419775	0.528598	0.139648	0.134799	0.144767	0.442896	0.439617	0.447208	0.436511	0.432121	0.43882	-0.0656466	0.0141778	0.936462	0.910797	0.96285	3.65245e-06	0.346	5.79
rs2021745	intergenic	ZSCAN23(dist=15707),GPX6(dist=44087)	6:28426986:T:C	6	28426986	0.925313	0.018228	2.05875e-05	0.948725	0.026793	0.0494654	0.975802	0.0422047	0.561641	0.139014	0.134462	0.143819	0.443654	0.439794	0.44873	0.475247	0.471251	0.477349	-0.0646028	0.0141932	0.93744	0.911721	0.963884	5.32194e-06	0.4465	0
rs2859372	intergenic	ZSCAN23(dist=15851),GPX6(dist=43943)	6:28427130:C:T	6	28427130	0.92562	0.0182295	2.23623e-05	0.948728	0.0267933	0.0494819	0.975767	0.0422062	0.561084	0.139004	0.134471	0.143788	0.44365	0.43979	0.448725	0.475238	0.471238	0.477342	-0.0644041	0.014194	0.937626	0.911901	0.964077	5.69448e-06	0.4527	0
rs2859373	intergenic	ZSCAN23(dist=15949),GPX6(dist=43845)	6:28427228:T:C	6	28427228	0.925646	0.0182255	2.24195e-05	0.948208	0.0267865	0.0471013	0.975212	0.0422102	0.552068	0.139029	0.134494	0.143816	0.443727	0.439808	0.448878	0.475308	0.471251	0.477441	-0.0646083	0.0141912	0.937435	0.911719	0.963875	5.29616e-06	0.463	0
rs2859374	intergenic	ZSCAN23(dist=16866),GPX6(dist=42928)	6:28428145:C:T	6	28428145	0.926086	0.0182232	2.51148e-05	0.94811	0.0267871	0.0466793	0.975008	0.0422087	0.548759	0.139209	0.134698	0.14397	0.443717	0.439787	0.448883	0.475199	0.471112	0.477349	-0.0643744	0.0141902	0.937654	0.911934	0.964099	5.71835e-06	0.4743	0
rs1016070	intergenic	ZSCAN23(dist=29232),GPX6(dist=30562)	6:28440511:G:A	6	28440511	0.925712	0.0182541	2.34998e-05	0.949896	0.0267748	0.0548793	0.981324	0.0422674	0.655576	0.138633	0.134126	0.14339	0.443827	0.440077	0.448757	0.475646	0.472446	0.477329	-0.0633436	0.0142051	0.938621	0.912848	0.965121	8.22609e-06	0.3902	0
rs1611182	intergenic	LOC554223(dist=15465),HLA-G(dist=13707)	6:29781049:T:G	6	29781049	0.950073	0.0138971	0.000228349	0.938061	0.0280785	0.0227748	0.917481	0.0456169	0.0590281	0.523703	0.514724	0.533182	0.614651	0.611148	0.619257	0.640535	0.633103	0.644443	-0.0559679	0.0120152	0.945569	0.923562	0.968102	3.19177e-06	0.7281	0
rs35840219	intergenic	HLA-C(dist=9354),HLA-B(dist=72376)	6:31249267:G:C	6	31249267	0.876326	0.0273698	1.41083e-06	0.956257	0.0452839	0.32328	0.962809	0.0975163	0.697534	0.0653812	0.0607063	0.0703161	0.0985081	0.0965378	0.101098	0.048838	0.0473075	0.0496428	-0.104802	0.0227759	0.900503	0.861188	0.941613	4.19576e-06	0.2	37.87
rs35193884	intergenic	HLA-C(dist=9698),HLA-B(dist=72032)	6:31249611:G:A	6	31249611	0.873643	0.0274598	8.68486e-07	0.946064	0.0483101	0.251099	0.964468	0.0976071	0.710897	0.0650247	0.0604018	0.0699047	0.0856301	0.0836378	0.0882493	0.0487947	0.0473201	0.04957	-0.111151	0.0231893	0.894803	0.855044	0.936411	1.64123e-06	0.2619	25.35
rs9265549	intergenic	HLA-C(dist=58327),HLA-B(dist=23403)	6:31298240:G:A	6	31298240	0.89994	0.0278793	0.000155838	0.871784	0.0693052	0.0477203	0.848605	0.105805	0.120773	0.122167	0.124274	0.119942	0.0652445	0.0637886	0.0671584	0.0794311	0.0780196	0.0801733	-0.112917	0.0251251	0.893225	0.850303	0.938313	6.9835e-06	0.8067	0
rs34972021	intergenic	HLA-C(dist=60045),HLA-B(dist=21685)	6:31299958:A:G	6	31299958	0.87477	0.030125	8.9407e-06	0.870575	0.0562828	0.013794	0.648596	0.283062	0.12614	0.056004	0.0545047	0.0575866	0.0785709	0.0767594	0.0809522	0.00741415	0.00743583	0.00740275	-0.137467	0.0264436	0.871564	0.827541	0.917927	2.0093e-07	0.5755	0
rs62404579	downstream	LOC101929163(dist=513)	6:32376019:G:T	6	32376019	0.908845	0.0245849	0.000101154	0.86547	0.0521387	0.00558643	0.987382	0.0568775	0.823329	0.0712789	0.0680199	0.0747191	0.0710351	0.0665888	0.0768801	0.147199	0.145999	0.14783	-0.092308	0.0207103	0.911824	0.875553	0.949599	8.30719e-06	0.2256	32.84
rs3129890	intergenic	HLA-DRA(dist=1447),HLA-DRB5(dist=70881)	6:32414273:T:C	6	32414273	0.939371	0.0164631	0.000145241	0.94	0.0287667	0.0314813	0.957808	0.0437205	0.324132	0.264776	0.265113	0.26442	0.302718	0.294393	0.313663	0.351804	0.346754	0.354459	-0.0605197	0.0135817	0.941275	0.916549	0.966669	8.35132e-06	0.9158	0
rs9268839	intergenic	HLA-DRA(dist=15946),HLA-DRB5(dist=56382)	6:32428772:A:G	6	32428772	1.04701	0.0151273	0.00238906	1.10881	0.028951	0.000360024	1.04874	0.0486564	0.328044	0.411255	0.410359	0.412201	0.417368	0.427676	0.403816	0.282973	0.289456	0.279565	0.0574901	0.0129257	1.05917	1.03268	1.08635	8.6776e-06	0.2094	36.04
rs9268840	intergenic	HLA-DRA(dist=15978),HLA-DRB5(dist=56350)	6:32428804:C:T	6	32428804	0.926948	0.0169336	7.47415e-06	0.938669	0.0315112	0.044584	0.972763	0.0442264	0.53236	0.254019	0.254144	0.253888	0.230756	0.22391	0.239757	0.336147	0.334147	0.337199	-0.0684025	0.014134	0.933884	0.908368	0.960117	1.30122e-06	0.5855	0
rs6940440	intergenic	HLA-DRA(dist=16261),HLA-DRB5(dist=56067)	6:32429087:A:C	6	32429087	0.927799	0.0169716	1.00719e-05	0.942247	0.0315544	0.0593967	0.972045	0.0442913	0.522066	0.253372	0.253619	0.253111	0.229868	0.223276	0.238533	0.335982	0.333782	0.337139	-0.0670646	0.0141621	0.935135	0.909534	0.961456	2.18534e-06	0.5954	0
rs9268845	intergenic	HLA-DRA(dist=16378),HLA-DRB5(dist=55950)	6:32429204:C:T	6	32429204	0.934341	0.0171429	7.44475e-05	0.938379	0.0324524	0.0500148	0.949237	0.0494167	0.291777	0.248098	0.248783	0.247374	0.210534	0.203965	0.219169	0.238098	0.23426	0.240116	-0.0656933	0.0144915	0.936418	0.910195	0.963397	5.80919e-06	0.9528	0
rs9268849	intergenic	HLA-DRA(dist=16501),HLA-DRB5(dist=55827)	6:32429327:C:T	6	32429327	1.04447	0.0158786	0.00614076	1.1535	0.0300766	2.05396e-06	1.03223	0.0505967	0.530665	0.306128	0.30602	0.306242	0.372991	0.386796	0.354845	0.237912	0.243344	0.235056	0.0627625	0.0135305	1.06477	1.03691	1.09339	3.50765e-06	0.0115	77.6
rs9268850	intergenic	HLA-DRA(dist=16651),HLA-DRB5(dist=55677)	6:32429477:G:A	6	32429477	0.92646	0.0169832	6.87063e-06	0.940866	0.0315688	0.0535039	0.972532	0.04437	0.530175	0.252771	0.252902	0.252633	0.229677	0.222972	0.238491	0.334339	0.332146	0.335492	-0.0683229	0.0141728	0.933959	0.908372	0.960267	1.43041e-06	0.5736	0
rs9268853	intergenic	HLA-DRA(dist=16817),HLA-DRB5(dist=55511)	6:32429643:T:C	6	32429643	1.04341	0.0158754	0.00743688	1.156	0.0300706	1.42962e-06	1.02919	0.0506635	0.570067	0.305183	0.304965	0.305413	0.37418	0.388254	0.355678	0.235345	0.240312	0.232734	0.0622571	0.0135292	1.06424	1.03639	1.09283	4.19097e-06	0.0084	79.06
rs9268854	intergenic	HLA-DRA(dist=16846),HLA-DRB5(dist=55482)	6:32429672:A:G	6	32429672	0.925468	0.0170225	5.35857e-06	0.938424	0.0316209	0.0444482	0.969911	0.0443084	0.490503	0.251677	0.251941	0.251397	0.228611	0.221835	0.237519	0.334452	0.331857	0.335816	-0.0698368	0.0141982	0.932546	0.906952	0.958862	8.71234e-07	0.5987	0
rs9268855	intergenic	HLA-DRA(dist=16849),HLA-DRB5(dist=55479)	6:32429675:G:A	6	32429675	0.924769	0.0170026	4.22612e-06	0.938269	0.0316198	0.0438879	0.970465	0.0443128	0.49869	0.251849	0.251923	0.251771	0.228569	0.221775	0.2375	0.334404	0.331857	0.335744	-0.0703502	0.0141868	0.932067	0.906507	0.958348	7.09064e-07	0.5805	0
rs9268856	intergenic	HLA-DRA(dist=16893),HLA-DRB5(dist=55435)	6:32429719:C:A	6	32429719	0.924473	0.0170823	4.28162e-06	0.937496	0.0315825	0.0409899	0.967553	0.0442987	0.456508	0.248613	0.249962	0.24719	0.229039	0.22238	0.237793	0.334504	0.331631	0.336015	-0.0709927	0.0142291	0.931469	0.90585	0.957812	6.06102e-07	0.6149	0
rs9268857	intergenic	HLA-DRA(dist=16913),HLA-DRB5(dist=55415)	6:32429739:A:G	6	32429739	0.924098	0.0170798	3.80646e-06	0.936428	0.0315822	0.0375492	0.967454	0.044298	0.455107	0.248706	0.250027	0.247312	0.229122	0.222384	0.237979	0.334517	0.331631	0.336035	-0.0715179	0.0142276	0.93098	0.905377	0.957306	4.99005e-07	0.614	0
rs9268858	intergenic	HLA-DRA(dist=16932),HLA-DRB5(dist=55396)	6:32429758:T:C	6	32429758	1.04324	0.0158707	0.00764078	1.14738	0.0300681	4.82366e-06	1.03788	0.0507202	0.463565	0.303995	0.303682	0.304326	0.37274	0.386116	0.355156	0.235224	0.240916	0.232231	0.0612258	0.0135272	1.06314	1.03532	1.0917	6.00713e-06	0.0177	75.23
rs9268860	intergenic	HLA-DRA(dist=16999),HLA-DRB5(dist=55329)	6:32429825:C:T	6	32429825	1.04342	0.0158779	0.00743342	1.14947	0.0300903	3.6682e-06	1.03766	0.0507551	0.466384	0.304086	0.303803	0.304384	0.372927	0.386449	0.355152	0.235102	0.24079	0.232112	0.0616911	0.0135343	1.06363	1.03579	1.09223	5.16088e-06	0.0154	76.05
rs9268862	intergenic	HLA-DRA(dist=17341),HLA-DRB5(dist=54987)	6:32430167:A:C	6	32430167	0.924542	0.0169613	3.73465e-06	0.935925	0.031597	0.0361037	0.963341	0.0440316	0.396319	0.253592	0.253633	0.253549	0.229807	0.222855	0.238947	0.337435	0.333971	0.339256	-0.0717559	0.0141514	0.930758	0.905297	0.956936	3.96621e-07	0.6712	0
rs9268864	intergenic	HLA-DRA(dist=17500),HLA-DRB5(dist=54828)	6:32430326:T:A	6	32430326	1.04328	0.0158849	0.00764599	1.15416	0.030111	1.92094e-06	1.03752	0.0506841	0.467452	0.304284	0.303996	0.304589	0.37357	0.38744	0.355338	0.235679	0.241381	0.232681	0.0623956	0.0135391	1.06438	1.03651	1.09301	4.05517e-06	0.0107	77.97
rs4428528	intergenic	HLA-DRA(dist=17536),HLA-DRB5(dist=54792)	6:32430362:C:G	6	32430362	0.926767	0.0169431	7.16438e-06	0.936155	0.031597	0.0367992	0.963353	0.0440383	0.39655	0.2537	0.253878	0.253512	0.229761	0.222837	0.238864	0.337383	0.33392	0.339203	-0.0700423	0.0141411	0.932354	0.906868	0.958557	7.30391e-07	0.7068	0
rs4434496	intergenic	HLA-DRA(dist=17682),HLA-DRB5(dist=54646)	6:32430508:C:T	6	32430508	0.926529	0.0169411	6.65463e-06	0.936193	0.0315973	0.0369161	0.963643	0.0440405	0.400393	0.253944	0.254113	0.253766	0.229874	0.222943	0.238985	0.337392	0.333971	0.33919	-0.0701834	0.01414	0.932223	0.906742	0.95842	6.92449e-07	0.6993	0
rs4280993	intergenic	HLA-DRA(dist=17778),HLA-DRB5(dist=54550)	6:32430604:C:A	6	32430604	0.925751	0.0169496	5.32133e-06	0.935999	0.0315963	0.0363211	0.962833	0.0440687	0.390083	0.253817	0.25392	0.253709	0.229823	0.222872	0.238961	0.33727	0.333744	0.339124	-0.0708963	0.0141458	0.931558	0.906085	0.957748	5.39146e-07	0.6976	0
rs7766843	intergenic	HLA-DRA(dist=17903),HLA-DRB5(dist=54425)	6:32430729:C:T	6	32430729	0.926408	0.0169563	6.54066e-06	0.939784	0.0316478	0.0497164	0.962663	0.0441446	0.388695	0.25374	0.253896	0.253575	0.229124	0.222465	0.237877	0.336715	0.33314	0.338595	-0.0696244	0.0141568	0.932744	0.907219	0.958988	8.73963e-07	0.6943	0
rs7766854	intergenic	HLA-DRA(dist=17926),HLA-DRB5(dist=54402)	6:32430752:C:T	6	32430752	0.927405	0.016969	8.94127e-06	0.939523	0.0316482	0.0487089	0.962856	0.0441449	0.391202	0.253378	0.253631	0.25311	0.229059	0.222377	0.237844	0.336663	0.333103	0.338535	-0.0689022	0.0141642	0.933418	0.907861	0.959694	1.14733e-06	0.711	0
rs7747010	intergenic	HLA-DRA(dist=17974),HLA-DRB5(dist=54354)	6:32430800:A:G	6	32430800	0.927246	0.0169694	8.53366e-06	0.939473	0.0316501	0.0485293	0.962924	0.0441423	0.392062	0.253417	0.253654	0.253166	0.229031	0.222345	0.237821	0.336655	0.333103	0.338522	-0.069025	0.0141646	0.933303	0.907749	0.959577	1.0987e-06	0.7077	0
rs7747025	intergenic	HLA-DRA(dist=17988),HLA-DRB5(dist=54340)	6:32430814:A:G	6	32430814	0.927259	0.0169682	8.55488e-06	0.939446	0.0316503	0.0484257	0.963204	0.0441586	0.39589	0.253464	0.253696	0.253218	0.229033	0.222345	0.237826	0.336793	0.333279	0.338641	-0.068994	0.0141644	0.933332	0.907777	0.959607	1.11069e-06	0.7048	0
rs7746751	intergenic	HLA-DRA(dist=18041),HLA-DRB5(dist=54287)	6:32430867:G:A	6	32430867	0.926726	0.0169518	7.15432e-06	0.935632	0.0315961	0.0352279	0.965102	0.0440627	0.420148	0.253754	0.253934	0.253563	0.229801	0.222826	0.238971	0.337413	0.334185	0.339111	-0.0699973	0.0141468	0.932396	0.906898	0.958611	7.5014e-07	0.686	0
rs7746922	intergenic	HLA-DRA(dist=18149),HLA-DRB5(dist=54179)	6:32430975:C:A	6	32430975	0.926275	0.0169485	6.22439e-06	0.936074	0.0315973	0.0365534	0.965243	0.0440666	0.422111	0.253783	0.253932	0.253626	0.229777	0.222837	0.238901	0.337301	0.334097	0.338985	-0.070229	0.0141452	0.93218	0.906691	0.958386	6.87486e-07	0.6758	0
rs7747521	intergenic	HLA-DRA(dist=18279),HLA-DRB5(dist=54049)	6:32431105:A:G	6	32431105	0.926825	0.0169503	7.35602e-06	0.935926	0.0316022	0.0361362	0.965768	0.0440809	0.429424	0.253916	0.254106	0.253716	0.229864	0.222918	0.238994	0.337422	0.334285	0.339071	-0.0697928	0.0141472	0.932587	0.907083	0.958808	8.08326e-07	0.6786	0
rs7747529	intergenic	HLA-DRA(dist=18298),HLA-DRB5(dist=54030)	6:32431124:G:A	6	32431124	1.04418	0.015908	0.00657283	1.1558	0.0301102	1.51778e-06	1.03749	0.0507163	0.467971	0.303949	0.303675	0.304239	0.373784	0.38778	0.355384	0.235675	0.241381	0.232674	0.063355	0.013554	1.0654	1.03747	1.09409	2.95025e-06	0.0101	78.24
rs7767493	intergenic	HLA-DRA(dist=18303),HLA-DRB5(dist=54025)	6:32431129:C:T	6	32431129	0.926645	0.0169448	6.92336e-06	0.93438	0.031519	0.0312884	0.966127	0.0441417	0.434995	0.254074	0.254237	0.253903	0.231876	0.224791	0.24119	0.33802	0.334927	0.339647	-0.0702314	0.0141385	0.932178	0.906701	0.958371	6.78556e-07	0.6751	0
rs9268878	intergenic	HLA-DRA(dist=18466),HLA-DRB5(dist=53862)	6:32431292:T:A	6	32431292	0.926761	0.0169511	7.22438e-06	0.935615	0.0316007	0.0352036	0.965101	0.0440913	0.420445	0.254001	0.254181	0.253812	0.22995	0.222979	0.239115	0.337379	0.33416	0.339071	-0.0699797	0.0141478	0.932413	0.906912	0.95863	7.56294e-07	0.6869	0
rs9268879	intergenic	HLA-DRA(dist=18480),HLA-DRB5(dist=53848)	6:32431306:T:G	6	32431306	0.926771	0.0169502	7.23664e-06	0.935615	0.0316007	0.0352036	0.965101	0.0440913	0.420445	0.254024	0.254198	0.25384	0.22995	0.222979	0.239115	0.337379	0.33416	0.339071	-0.069973	0.0141473	0.932419	0.906919	0.958636	7.57408e-07	0.687	0
rs9268885	intergenic	HLA-DRA(dist=18879),HLA-DRB5(dist=53449)	6:32431705:C:T	6	32431705	0.926019	0.0169506	5.77643e-06	0.934274	0.0316133	0.0315122	0.967687	0.0441009	0.456385	0.253845	0.253985	0.253698	0.229638	0.222575	0.238924	0.337327	0.334449	0.33884	-0.0705526	0.014149	0.931879	0.906391	0.958083	6.15086e-07	0.6453	0
rs9268886	intergenic	HLA-DRA(dist=19002),HLA-DRB5(dist=53326)	6:32431828:G:A	6	32431828	0.927251	0.0169599	8.44906e-06	0.933281	0.0316348	0.0290576	0.968413	0.0441091	0.466815	0.253503	0.253776	0.253215	0.229373	0.222221	0.238775	0.337153	0.334373	0.338615	-0.0697587	0.0141566	0.932619	0.907097	0.958858	8.32215e-07	0.6553	0
rs9268887	intergenic	HLA-DRA(dist=19007),HLA-DRB5(dist=53321)	6:32431833:C:G	6	32431833	0.927267	0.0169599	8.48944e-06	0.933289	0.0316345	0.0290771	0.968373	0.0441073	0.466233	0.253433	0.253706	0.253145	0.229369	0.222218	0.23877	0.337131	0.334348	0.338595	-0.0697488	0.0141565	0.932628	0.907106	0.958868	8.35104e-07	0.656	0
rs9268902	intergenic	HLA-DRA(dist=19218),HLA-DRB5(dist=53110)	6:32432044:C:A	6	32432044	0.92816	0.0169802	1.13107e-05	0.934708	0.0316243	0.0327514	0.967978	0.0441214	0.46073	0.253242	0.253632	0.25283	0.22948	0.222465	0.238701	0.337144	0.334336	0.338621	-0.0688091	0.0141679	0.933505	0.907939	0.959791	1.19359e-06	0.6732	0
rs9268905	intergenic	HLA-DRA(dist=19251),HLA-DRB5(dist=53077)	6:32432077:G:C	6	32432077	1.04351	0.0158874	0.00734566	1.15594	0.0300881	1.46229e-06	1.04036	0.0507364	0.435468	0.304802	0.304538	0.305081	0.373942	0.387971	0.355501	0.235675	0.241633	0.232542	0.0630953	0.0135396	1.06513	1.03723	1.09377	3.1612e-06	0.0097	78.44
rs9268906	intergenic	HLA-DRA(dist=19355),HLA-DRB5(dist=52973)	6:32432181:A:G	6	32432181	1.04366	0.0158858	0.00713851	1.15579	0.0300862	1.49267e-06	1.04109	0.0507338	0.427362	0.304859	0.304602	0.305131	0.373959	0.387978	0.355529	0.235809	0.241822	0.232648	0.0632245	0.0135384	1.06527	1.03737	1.09391	3.01178e-06	0.01	78.3
rs9268907	intergenic	HLA-DRA(dist=19407),HLA-DRB5(dist=52921)	6:32432233:A:G	6	32432233	0.927423	0.0169691	8.98989e-06	0.934719	0.0316212	0.0327655	0.96706	0.044121	0.44776	0.2535	0.253824	0.253159	0.229496	0.222483	0.238715	0.337144	0.33421	0.338687	-0.0694624	0.0141611	0.932895	0.907358	0.959151	9.335e-07	0.6742	0
rs9268911	intergenic	HLA-DRA(dist=19580),HLA-DRB5(dist=52748)	6:32432406:A:G	6	32432406	0.927425	0.016975	9.06032e-06	0.935096	0.0316252	0.0338441	0.967198	0.0441168	0.449649	0.253363	0.253708	0.252999	0.229458	0.22249	0.238617	0.33714	0.334222	0.338674	-0.0693618	0.0141647	0.932989	0.907443	0.959254	9.7413e-07	0.6718	0
rs9268913	intergenic	HLA-DRA(dist=19694),HLA-DRB5(dist=52634)	6:32432520:C:T	6	32432520	0.931606	0.0169287	2.85232e-05	0.935541	0.0316101	0.0350418	0.968836	0.0441062	0.472879	0.245428	0.248506	0.242179	0.228376	0.221835	0.236974	0.336837	0.334197	0.338224	-0.0659774	0.0141361	0.936152	0.91057	0.962452	3.05191e-06	0.7087	0
rs9268922	intergenic	HLA-DRA(dist=19838),HLA-DRB5(dist=52490)	6:32432664:T:G	6	32432664	0.92703	0.0169841	8.14894e-06	0.934166	0.0317281	0.0318425	0.968402	0.044156	0.467132	0.25288	0.253051	0.252699	0.228603	0.221517	0.237919	0.336832	0.334046	0.338297	-0.0697349	0.0141805	0.932641	0.907076	0.958926	8.75896e-07	0.6521	0
rs9268923	intergenic	HLA-DRA(dist=20009),HLA-DRB5(dist=52319)	6:32432835:C:T	6	32432835	1.04355	0.0158792	0.00725736	1.1554	0.0300762	1.56459e-06	1.04154	0.0507344	0.422453	0.304733	0.304528	0.304949	0.373886	0.387911	0.35545	0.235683	0.241759	0.232489	0.0631102	0.0135334	1.06514	1.03726	1.09378	3.11199e-06	0.0102	78.2
rs9268924	intergenic	HLA-DRA(dist=20032),HLA-DRB5(dist=52296)	6:32432858:G:A	6	32432858	0.927183	0.0169414	8.09427e-06	0.934635	0.0316103	0.0324744	0.967351	0.0441019	0.451658	0.25388	0.25403	0.253722	0.229476	0.222405	0.23877	0.33737	0.334461	0.338899	-0.0696396	0.0141434	0.93273	0.907229	0.958948	8.48635e-07	0.6666	0
rs2395185	intergenic	HLA-DRA(dist=20341),HLA-DRB5(dist=51987)	6:32433167:G:T	6	32433167	1.04455	0.015861	0.00599683	1.15482	0.030014	1.61937e-06	1.04233	0.0507049	0.413589	0.304555	0.304407	0.304712	0.373934	0.387921	0.355547	0.235692	0.241822	0.232469	0.0637858	0.0135159	1.06586	1.038	1.09448	2.36655e-06	0.0114	77.65
rs2395186	intergenic	HLA-DRA(dist=20366),HLA-DRB5(dist=51962)	6:32433192:C:G	6	32433192	1.04455	0.015861	0.00599683	1.15482	0.030014	1.61937e-06	1.04233	0.0507049	0.413589	0.304555	0.304407	0.304712	0.373934	0.387921	0.355547	0.235692	0.241822	0.232469	0.0637858	0.0135159	1.06586	1.038	1.09448	2.36655e-06	0.0114	77.65
rs2395187	intergenic	HLA-DRA(dist=20371),HLA-DRB5(dist=51957)	6:32433197:C:G	6	32433197	0.926938	0.0169654	7.7513e-06	0.934803	0.0317467	0.0336981	0.967977	0.0441025	0.46052	0.253957	0.254104	0.253803	0.229315	0.222327	0.238501	0.337461	0.334638	0.338945	-0.0697133	0.0141695	0.932661	0.907115	0.958926	8.65698e-07	0.6547	0
rs2395188	intergenic	HLA-DRA(dist=20430),HLA-DRB5(dist=51898)	6:32433256:T:C	6	32433256	0.926727	0.0169683	7.30504e-06	0.934854	0.0317485	0.0338514	0.968154	0.0441032	0.463057	0.253931	0.254064	0.253791	0.229299	0.222317	0.238477	0.3374	0.3346	0.338873	-0.0698411	0.0141714	0.932542	0.906996	0.958807	8.29415e-07	0.6492	0
rs9268965	intergenic	HLA-DRA(dist=21414),HLA-DRB5(dist=50914)	6:32434240:G:A	6	32434240	1.04559	0.0158821	0.00500389	1.15784	0.0300616	1.08622e-06	1.04364	0.0507924	0.400366	0.304126	0.303994	0.304265	0.373635	0.387773	0.355049	0.235146	0.241419	0.231847	0.065119	0.013535	1.06729	1.03934	1.09598	1.50053e-06	0.01	78.28
rs9268969	intergenic	HLA-DRA(dist=21523),HLA-DRB5(dist=50805)	6:32434349:C:T	6	32434349	1.04573	0.0158847	0.00487413	1.15829	0.0300734	1.02779e-06	1.04324	0.0507928	0.404605	0.304137	0.304	0.304281	0.373727	0.387896	0.355101	0.235172	0.241419	0.231887	0.0652647	0.0135377	1.06744	1.03949	1.09614	1.42863e-06	0.0098	78.39
rs9268970	intergenic	HLA-DRA(dist=21535),HLA-DRB5(dist=50793)	6:32434361:C:A	6	32434361	1.04532	0.0158851	0.00526305	1.15829	0.0300734	1.02779e-06	1.04324	0.0507928	0.404605	0.304098	0.303933	0.304272	0.373727	0.387896	0.355101	0.235172	0.241419	0.231887	0.0649807	0.0135379	1.06714	1.03919	1.09583	1.58748e-06	0.0095	78.54
rs9268971	intergenic	HLA-DRA(dist=21813),HLA-DRB5(dist=50515)	6:32434639:G:A	6	32434639	0.92675	0.0169717	7.38624e-06	0.935096	0.0317553	0.0345824	0.968148	0.0441023	0.462962	0.254118	0.254276	0.253952	0.229317	0.222356	0.238468	0.337435	0.334638	0.338906	-0.0697711	0.014174	0.932607	0.907055	0.958879	8.54507e-07	0.6492	0
rs9268972	intergenic	HLA-DRA(dist=21905),HLA-DRB5(dist=50423)	6:32434731:T:A	6	32434731	0.927002	0.0169712	7.95673e-06	0.935319	0.0317612	0.0352642	0.96954	0.0441259	0.483285	0.254222	0.254378	0.254058	0.229279	0.222331	0.238412	0.337062	0.334487	0.338416	-0.0693902	0.014175	0.932963	0.907399	0.959246	9.81775e-07	0.6349	0
rs9268973	intergenic	HLA-DRA(dist=21952),HLA-DRB5(dist=50376)	6:32434778:T:C	6	32434778	0.927238	0.0169889	8.7196e-06	0.935866	0.0317796	0.0370063	0.970493	0.0442402	0.498402	0.253707	0.253857	0.253549	0.229156	0.222253	0.238231	0.336156	0.333732	0.337431	-0.0690068	0.0141907	0.93332	0.907719	0.959644	1.15734e-06	0.6266	0
rs9268974	intergenic	HLA-DRA(dist=22004),HLA-DRB5(dist=50324)	6:32434830:C:T	6	32434830	0.927456	0.0169907	9.31787e-06	0.935842	0.0317793	0.0369303	0.97126	0.044167	0.509095	0.253733	0.253884	0.253572	0.229158	0.222253	0.238235	0.336698	0.334336	0.33794	-0.0687523	0.0141893	0.933558	0.907952	0.959885	1.2638e-06	0.6193	0
rs9268975	intergenic	HLA-DRA(dist=22018),HLA-DRB5(dist=50310)	6:32434844:A:T	6	32434844	0.927446	0.0169916	9.3012e-06	0.935865	0.0317794	0.0369995	0.97126	0.044167	0.509095	0.253726	0.253878	0.253565	0.229156	0.222253	0.238231	0.336698	0.334336	0.33794	-0.0687546	0.0141899	0.933556	0.907949	0.959884	1.26403e-06	0.6191	0
rs9391781	intergenic	HLA-DRA(dist=22024),HLA-DRB5(dist=50304)	6:32434850:G:C	6	32434850	1.04539	0.0158765	0.0051751	1.15815	0.0300758	1.052e-06	1.04007	0.0508012	0.439325	0.30513	0.304713	0.305571	0.37379	0.387943	0.355184	0.235705	0.241621	0.232595	0.0647661	0.013533	1.06691	1.03898	1.09559	1.70315e-06	0.0094	78.59
rs9268976	intergenic	HLA-DRA(dist=22048),HLA-DRB5(dist=50280)	6:32434874:A:T	6	32434874	0.927518	0.0169888	9.46765e-06	0.935858	0.0317797	0.0369827	0.971194	0.0441652	0.508086	0.253665	0.253837	0.253483	0.22915	0.222246	0.238226	0.336681	0.334311	0.337927	-0.0687102	0.0141882	0.933597	0.907993	0.959924	1.28046e-06	0.621	0
rs9268977	intergenic	HLA-DRA(dist=22113),HLA-DRB5(dist=50215)	6:32434939:T:C	6	32434939	0.927904	0.0169619	1.02657e-05	0.935153	0.0317762	0.0348661	0.969862	0.0440886	0.487618	0.253941	0.254169	0.2537	0.229411	0.222451	0.238561	0.337496	0.334927	0.338846	-0.0687117	0.0141696	0.933596	0.908024	0.959888	1.2395e-06	0.6441	0
rs9268980	intergenic	HLA-DRA(dist=22297),HLA-DRB5(dist=50031)	6:32435123:A:G	6	32435123	0.92479	0.0169896	4.18183e-06	0.941645	0.031873	0.0592361	0.98146	0.0440925	0.67125	0.251213	0.250892	0.251552	0.228139	0.221676	0.236634	0.334625	0.333556	0.335188	-0.0684424	0.0141945	0.933847	0.908225	0.960193	1.42302e-06	0.4341	0
rs9268983	intergenic	HLA-DRA(dist=22344),HLA-DRB5(dist=49984)	6:32435170:C:T	6	32435170	0.924891	0.016989	4.30974e-06	0.941645	0.031873	0.0592361	0.981461	0.0440968	0.671307	0.251225	0.250912	0.251557	0.228139	0.221676	0.236634	0.334664	0.333593	0.335228	-0.0683674	0.0141943	0.933917	0.908293	0.960264	1.46071e-06	0.4357	0
rs9380306	intergenic	HLA-DRA(dist=25472),HLA-DRB5(dist=46856)	6:32438298:A:G	6	32438298	1.04643	0.0159013	0.00431746	1.15972	0.0301544	8.91981e-07	1.05361	0.0508745	0.304677	0.303214	0.302696	0.303761	0.372627	0.386831	0.353956	0.233806	0.240929	0.230061	0.0666459	0.0135569	1.06892	1.04089	1.0977	8.83219e-07	0.0102	78.21
rs9368726	intergenic	HLA-DRA(dist=25716),HLA-DRB5(dist=46612)	6:32438542:T:C	6	32438542	1.04567	0.0158988	0.00496711	1.16078	0.0301304	7.48531e-07	1.07039	0.0506573	0.179348	0.301966	0.30167	0.30228	0.371986	0.386286	0.353188	0.230845	0.239708	0.226184	0.0674508	0.013549	1.06978	1.04174	1.09857	6.41523e-07	0.0091	78.72
rs9269043	intergenic	HLA-DRA(dist=25772),HLA-DRB5(dist=46556)	6:32438598:T:C	6	32438598	0.926846	0.0169517	7.41428e-06	0.934314	0.031755	0.032389	0.965275	0.0441036	0.422927	0.254241	0.254399	0.254075	0.229641	0.222607	0.238887	0.336811	0.333669	0.338463	-0.0701824	0.0141623	0.932224	0.906703	0.958463	7.21161e-07	0.6888	0
rs9405108	intergenic	HLA-DRA(dist=25822),HLA-DRB5(dist=46506)	6:32438648:C:T	6	32438648	1.0432	0.0158678	0.00768844	1.1562	0.0300772	1.39712e-06	1.03795	0.0506984	0.462579	0.304851	0.304597	0.305119	0.374107	0.388173	0.355617	0.235592	0.241319	0.232581	0.062733	0.0135258	1.06474	1.03689	1.09335	3.51747e-06	0.009	78.76
rs9269044	intergenic	HLA-DRA(dist=25851),HLA-DRB5(dist=46477)	6:32438677:G:A	6	32438677	0.926196	0.0169685	6.23221e-06	0.935218	0.0317836	0.0350957	0.967174	0.0441802	0.449962	0.253813	0.253882	0.25374	0.229419	0.222479	0.238542	0.33776	0.334839	0.339296	-0.0702831	0.0141772	0.93213	0.906585	0.958395	7.14182e-07	0.6537	0
rs9269045	intergenic	HLA-DRA(dist=25889),HLA-DRB5(dist=46439)	6:32438715:G:C	6	32438715	0.926196	0.0169685	6.23221e-06	0.935218	0.0317836	0.0350957	0.967174	0.0441802	0.449962	0.253813	0.253882	0.25374	0.229419	0.222479	0.238542	0.33776	0.334839	0.339296	-0.0702831	0.0141772	0.93213	0.906585	0.958395	7.14182e-07	0.6537	0
rs9269046	intergenic	HLA-DRA(dist=25915),HLA-DRB5(dist=46413)	6:32438741:C:T	6	32438741	0.927463	0.0169711	9.11773e-06	0.936519	0.0318055	0.0392002	0.967046	0.0441745	0.448111	0.253796	0.254001	0.25358	0.229065	0.222221	0.238063	0.337777	0.334839	0.339323	-0.0690643	0.0141805	0.933267	0.907685	0.959569	1.11386e-06	0.672	0
rs9269048	intergenic	HLA-DRA(dist=25966),HLA-DRB5(dist=46362)	6:32438792:C:T	6	32438792	0.927969	0.0169756	1.06374e-05	0.936543	0.0318081	0.0392934	0.967046	0.0441745	0.448111	0.253888	0.254138	0.253625	0.229086	0.222242	0.238082	0.337777	0.334839	0.339323	-0.0686761	0.0141833	0.933629	0.908032	0.959947	1.28517e-06	0.6799	0
rs9391877	intergenic	HLA-DRA(dist=26041),HLA-DRB5(dist=46287)	6:32438867:G:T	6	32438867	1.04302	0.0158679	0.00793779	1.15644	0.0300738	1.34561e-06	1.04047	0.0506907	0.433843	0.3049	0.304632	0.305182	0.374139	0.388222	0.355626	0.235731	0.241721	0.232581	0.0628278	0.0135254	1.06484	1.03699	1.09345	3.39793e-06	0.0089	78.81
rs9405109	intergenic	HLA-DRA(dist=26203),HLA-DRB5(dist=46125)	6:32439029:T:C	6	32439029	1.0427	0.0158709	0.00842086	1.15696	0.0300789	1.25274e-06	1.04302	0.0507526	0.406593	0.304867	0.304589	0.305161	0.374033	0.388158	0.355464	0.235263	0.241495	0.231986	0.0628723	0.0135289	1.06489	1.03702	1.09351	3.36359e-06	0.0085	79.01
rs9405110	intergenic	HLA-DRA(dist=26282),HLA-DRB5(dist=46046)	6:32439108:A:C	6	32439108	1.04319	0.01587	0.00770888	1.15651	0.0300748	1.33259e-06	1.04037	0.0506942	0.434973	0.304961	0.304707	0.305229	0.37415	0.388236	0.355631	0.235744	0.241721	0.232601	0.0629545	0.0135269	1.06498	1.03711	1.09359	3.25492e-06	0.009	78.78
rs9269055	intergenic	HLA-DRA(dist=26295),HLA-DRB5(dist=46033)	6:32439121:G:A	6	32439121	0.930604	0.0173003	3.22147e-05	0.938407	0.032003	0.046987	0.96746	0.0452295	0.464534	0.247548	0.248197	0.246863	0.227157	0.220543	0.235853	0.327406	0.324774	0.328791	-0.0662747	0.0144243	0.935874	0.909786	0.96271	4.33434e-06	0.7217	0
rs2157338	intergenic	HLA-DRA(dist=26497),HLA-DRB5(dist=45831)	6:32439323:C:T	6	32439323	0.927395	0.0169718	8.94398e-06	0.935497	0.0317813	0.0359051	0.968599	0.0441591	0.469993	0.254071	0.254259	0.253873	0.229413	0.222483	0.238524	0.33796	0.335216	0.339402	-0.0691635	0.0141782	0.933174	0.907599	0.95947	1.07092e-06	0.6531	0
rs9405040	intergenic	HLA-DRA(dist=26567),HLA-DRB5(dist=45761)	6:32439393:A:C	6	32439393	1.04344	0.0158744	0.00739314	1.15698	0.0300764	1.24659e-06	1.04214	0.0506914	0.415484	0.305059	0.304846	0.305283	0.374216	0.388335	0.355654	0.235597	0.241772	0.23235	0.0633346	0.0135297	1.06538	1.0375	1.09401	2.85249e-06	0.009	78.79
rs9391878	intergenic	HLA-DRA(dist=26664),HLA-DRB5(dist=45664)	6:32439490:T:A	6	32439490	1.0436	0.0159082	0.00730708	1.15503	0.0304184	2.1568e-06	1.04756	0.0510746	0.363004	0.304378	0.304278	0.304484	0.366324	0.380176	0.348115	0.233476	0.240148	0.229968	0.0631886	0.0135887	1.06523	1.03723	1.09398	3.3182e-06	0.012	77.4
rs2187823	intergenic	HLA-DRA(dist=26682),HLA-DRB5(dist=45646)	6:32439508:G:A	6	32439508	0.928701	0.0171037	1.52743e-05	0.933498	0.031879	0.0308759	0.965559	0.0442188	0.428012	0.249683	0.249928	0.249425	0.228519	0.221463	0.237793	0.334951	0.330863	0.3371	-0.0688858	0.0142657	0.933433	0.907695	0.959901	1.3737e-06	0.7139	0
rs5026740	intergenic	HLA-DRA(dist=26927),HLA-DRB5(dist=45401)	6:32439753:T:A	6	32439753	0.928646	0.0169699	1.28696e-05	0.934787	0.031782	0.0338518	0.970195	0.044144	0.493071	0.254171	0.25445	0.253876	0.229435	0.222441	0.238631	0.338046	0.335506	0.339382	-0.0682022	0.0141767	0.934072	0.908474	0.96039	1.50276e-06	0.6514	0
rs9286790	intergenic	HLA-DRA(dist=27002),HLA-DRB5(dist=45326)	6:32439828:G:A	6	32439828	1.0437	0.0158791	0.00706586	1.15699	0.030079	1.24793e-06	1.04249	0.0507228	0.41198	0.305139	0.304944	0.305345	0.37424	0.38836	0.355678	0.235545	0.241746	0.232284	0.0635513	0.0135334	1.06561	1.03772	1.09426	2.6545e-06	0.0092	78.68
rs5026742	intergenic	HLA-DRA(dist=27089),HLA-DRB5(dist=45239)	6:32439915:T:C	6	32439915	0.928165	0.0169743	1.12478e-05	0.935167	0.0317809	0.0349341	0.970005	0.044135	0.490178	0.254074	0.254322	0.253812	0.229385	0.22243	0.238528	0.338085	0.335518	0.339435	-0.0684991	0.0141788	0.933794	0.908201	0.960109	1.35796e-06	0.6466	0
rs9348886	intergenic	HLA-DRA(dist=28182),HLA-DRB5(dist=44146)	6:32441008:C:T	6	32441008	1.04409	0.0158811	0.00659409	1.15553	0.0300882	1.5515e-06	1.04364	0.0508012	0.400426	0.305197	0.305043	0.305359	0.37395	0.387943	0.355557	0.235193	0.241482	0.231887	0.0636415	0.0135369	1.06571	1.03781	1.09436	2.58479e-06	0.0107	77.94
rs12215261	intergenic	HLA-DRA(dist=28324),HLA-DRB5(dist=44004)	6:32441150:C:T	6	32441150	1.04585	0.0158725	0.00473428	1.15673	0.030112	1.33064e-06	1.04662	0.0508131	0.369874	0.303332	0.303706	0.302938	0.3734	0.387489	0.354877	0.234894	0.241457	0.231444	0.0652399	0.013534	1.06742	1.03947	1.09611	1.43238e-06	0.0115	77.59
rs12215313	intergenic	HLA-DRA(dist=28450),HLA-DRB5(dist=43878)	6:32441276:C:T	6	32441276	1.04529	0.0158997	0.00533468	1.15728	0.0301179	1.23419e-06	1.04654	0.0509616	0.372045	0.303855	0.303999	0.303704	0.373398	0.3875	0.354859	0.234209	0.240752	0.230769	0.0649955	0.0135542	1.06715	1.03918	1.09588	1.62488e-06	0.0106	77.99
rs9269094	intergenic	HLA-DRA(dist=29108),HLA-DRB5(dist=43220)	6:32441934:T:C	6	32441934	0.92636	0.0169789	6.63289e-06	0.935711	0.0317818	0.0365488	0.970211	0.0441469	0.493332	0.254153	0.254266	0.254034	0.229437	0.22254	0.238505	0.338107	0.335569	0.339442	-0.0697193	0.014182	0.932656	0.907088	0.958944	8.83111e-07	0.6159	0
rs6924267	intergenic	HLA-DRA(dist=29470),HLA-DRB5(dist=42858)	6:32442296:C:T	6	32442296	0.925712	0.0169441	5.22157e-06	0.93676	0.0317922	0.0398928	0.967679	0.0443979	0.459292	0.255182	0.255504	0.254841	0.229409	0.2226	0.238361	0.338545	0.335783	0.339997	-0.0703181	0.0141708	0.932097	0.906565	0.958349	6.97109e-07	0.6372	0
rs13211921	intergenic	HLA-DRA(dist=30010),HLA-DRB5(dist=42318)	6:32442836:T:G	6	32442836	1.04816	0.0151211	0.0018681	1.10804	0.029054	0.000413938	1.04493	0.04833	0.363131	0.409932	0.408742	0.411189	0.416445	0.426565	0.403141	0.285571	0.291457	0.282476	0.0578074	0.0129247	1.05951	1.03301	1.08669	7.7266e-06	0.227	32.56
rs9269106	intergenic	HLA-DRA(dist=30305),HLA-DRB5(dist=42023)	6:32443131:C:T	6	32443131	0.929042	0.0169614	1.42907e-05	0.936263	0.0317868	0.0382744	0.967439	0.0444	0.455933	0.255909	0.256298	0.255498	0.229383	0.222518	0.238407	0.338593	0.335795	0.340064	-0.0679294	0.0141805	0.934326	0.908715	0.960659	1.66506e-06	0.6937	0
rs9391879	intergenic	HLA-DRA(dist=30346),HLA-DRB5(dist=41982)	6:32443172:C:T	6	32443172	1.04895	0.0151392	0.00159578	1.10946	0.0290531	0.000349964	1.04619	0.0483439	0.350319	0.409749	0.408581	0.410982	0.416244	0.426462	0.402811	0.28538	0.291381	0.282224	0.0587192	0.0129362	1.06048	1.03393	1.08771	5.6485e-06	0.2214	33.67
rs9269107	intergenic	HLA-DRA(dist=30384),HLA-DRB5(dist=41944)	6:32443210:G:A	6	32443210	0.927897	0.0169634	1.02626e-05	0.935927	0.0317909	0.0372605	0.967575	0.0443994	0.457838	0.252331	0.253216	0.251396	0.229315	0.222444	0.238347	0.338467	0.335632	0.339958	-0.0688478	0.014182	0.933469	0.907879	0.95978	1.20646e-06	0.6755	0
rs9269113	intergenic	HLA-DRA(dist=30561),HLA-DRB5(dist=41767)	6:32443387:T:A	6	32443387	0.926634	0.0169664	7.08831e-06	0.935427	0.0317808	0.0356953	0.968215	0.0444036	0.46695	0.253763	0.25394	0.253577	0.229343	0.222416	0.238449	0.338293	0.335518	0.339753	-0.069837	0.014183	0.932546	0.906979	0.958833	8.48027e-07	0.649	0
rs9378264	intergenic	HLA-DRA(dist=30625),HLA-DRB5(dist=41703)	6:32443451:G:A	6	32443451	1.05078	0.0151612	0.00108543	1.10941	0.0290503	0.000351489	1.04549	0.0483479	0.357498	0.409726	0.408861	0.410638	0.416264	0.426476	0.402839	0.285432	0.291356	0.282317	0.0599631	0.0129497	1.0618	1.03519	1.08909	3.64857e-06	0.2399	29.95
rs28732242	intergenic	HLA-DRA(dist=31252),HLA-DRB5(dist=41076)	6:32444078:G:A	6	32444078	1.05154	0.0151695	0.000924199	1.11098	0.0290704	0.000294212	1.04584	0.0483528	0.353929	0.409377	0.408581	0.410216	0.415741	0.426069	0.402164	0.285414	0.291356	0.28229	0.060786	0.0129568	1.06267	1.03602	1.09	2.71292e-06	0.2311	31.75
rs12194148	intergenic	HLA-DRA(dist=31372),HLA-DRB5(dist=40956)	6:32444198:G:T	6	32444198	1.05123	0.0151678	0.00098781	1.10991	0.0290554	0.000332091	1.04592	0.0483451	0.353079	0.409443	0.408623	0.410308	0.416039	0.426285	0.402569	0.285436	0.291394	0.282304	0.0603949	0.0129542	1.06226	1.03562	1.08957	3.12876e-06	0.2397	29.99
rs12207473	intergenic	HLA-DRA(dist=31504),HLA-DRB5(dist=40824)	6:32444330:A:C	6	32444330	1.05117	0.0151683	0.00100215	1.10992	0.0290556	0.000331678	1.04608	0.0483464	0.351447	0.409457	0.408633	0.410326	0.416045	0.426292	0.402574	0.285445	0.291419	0.282304	0.0603649	0.0129546	1.06222	1.03559	1.08954	3.16628e-06	0.2392	30.1
rs6457597	intergenic	HLA-DRA(dist=31629),HLA-DRB5(dist=40699)	6:32444455:T:C	6	32444455	0.926297	0.016957	6.33319e-06	0.935239	0.0317786	0.0351305	0.96792	0.0444006	0.462734	0.253857	0.253967	0.253741	0.229379	0.22243	0.238515	0.33835	0.335531	0.339832	-0.0701665	0.0141773	0.932239	0.906691	0.958506	7.45088e-07	0.6479	0
rs7755770	intergenic	HLA-DRA(dist=32142),HLA-DRB5(dist=40186)	6:32444968:G:A	6	32444968	0.924674	0.017124	4.79972e-06	0.938115	0.0318416	0.0448273	0.965122	0.0450907	0.43109	0.250896	0.250859	0.250935	0.228565	0.221846	0.237398	0.32983	0.326812	0.331417	-0.0710949	0.0143026	0.931373	0.905627	0.957852	6.66912e-07	0.6531	0
rs28895255	intergenic	HLA-DRA(dist=32253),HLA-DRB5(dist=40075)	6:32445079:C:T	6	32445079	1.05229	0.0151429	0.000762241	1.11145	0.0290308	0.000272894	1.04655	0.0483424	0.346606	0.40886	0.40815	0.40961	0.415665	0.426034	0.402034	0.28538	0.291407	0.282211	0.0614416	0.0129365	1.06337	1.03675	1.09068	2.03948e-06	0.2337	31.2
rs9405112	intergenic	HLA-DRA(dist=32774),HLA-DRB5(dist=39554)	6:32445600:G:A	6	32445600	1.04695	0.0158871	0.00387519	1.15962	0.0301231	8.82601e-07	1.04703	0.0508214	0.365844	0.303581	0.303442	0.303727	0.372382	0.386573	0.353728	0.235007	0.241532	0.231576	0.066552	0.0135442	1.06882	1.04082	1.09757	8.93841e-07	0.0101	78.22
rs9269149	intergenic	HLA-DRA(dist=32834),HLA-DRB5(dist=39494)	6:32445660:T:C	6	32445660	0.92651	0.0169895	7.02943e-06	0.936509	0.0318262	0.039296	0.968101	0.0444058	0.46535	0.253655	0.253736	0.253569	0.229198	0.222373	0.23817	0.338332	0.335506	0.339819	-0.0697026	0.0142007	0.932671	0.90707	0.958995	9.1819e-07	0.646	0
rs9378212	intergenic	HLA-DRA(dist=32865),HLA-DRB5(dist=39463)	6:32445691:C:T	6	32445691	1.05217	0.0151472	0.00078703	1.11147	0.0290314	0.000272211	1.04655	0.0483424	0.346606	0.408801	0.408087	0.409555	0.415707	0.426076	0.402076	0.28538	0.291407	0.282211	0.0613626	0.0129392	1.06328	1.03666	1.0906	2.11237e-06	0.2322	31.51
rs6925041	intergenic	HLA-DRA(dist=33199),HLA-DRB5(dist=39129)	6:32446025:G:A	6	32446025	0.92938	0.0167038	1.16254e-05	0.937776	0.0317668	0.0431378	0.965603	0.044404	0.430531	0.2626	0.259756	0.265602	0.230244	0.223219	0.239478	0.33884	0.335531	0.34058	-0.0676684	0.0140274	0.93457	0.909226	0.960622	1.40688e-06	0.7175	0
rs17209887	intergenic	HLA-DRA(dist=33225),HLA-DRB5(dist=39103)	6:32446051:A:C	6	32446051	1.05502	0.0152504	0.000444683	1.11095	0.0290661	0.000294834	1.04647	0.0484736	0.348689	0.399989	0.40026	0.399703	0.413835	0.424232	0.400168	0.283854	0.289847	0.280703	0.0633211	0.013009	1.06537	1.03855	1.09288	1.13033e-06	0.2694	23.76
rs17203563	intergenic	HLA-DRA(dist=33633),HLA-DRB5(dist=38695)	6:32446459:G:A	6	32446459	1.05272	0.0151079	0.00067221	1.10909	0.0290131	0.000358761	1.04749	0.0483206	0.337007	0.406236	0.406469	0.405989	0.415578	0.4258	0.402141	0.285237	0.291407	0.281993	0.0613532	0.0129127	1.06327	1.0367	1.09053	2.02009e-06	0.2663	24.42
rs9269158	intergenic	HLA-DRA(dist=33692),HLA-DRB5(dist=38636)	6:32446518:C:T	6	32446518	0.926116	0.0170224	6.5092e-06	0.938525	0.0318516	0.0463791	0.970384	0.0446402	0.500647	0.251752	0.251987	0.251504	0.228305	0.221694	0.236997	0.336186	0.333757	0.337464	-0.0693553	0.0142298	0.932995	0.907333	0.959383	1.09383e-06	0.6071	0
rs17203619	intergenic	HLA-DRA(dist=34096),HLA-DRB5(dist=38232)	6:32446922:T:C	6	32446922	1.04928	0.015238	0.00159551	1.11232	0.0290458	0.000247483	1.04582	0.0483746	0.354409	0.405506	0.405716	0.405284	0.415647	0.426161	0.401824	0.28515	0.29118	0.281979	0.0595473	0.0129976	1.06136	1.03466	1.08874	4.61877e-06	0.1955	38.73
rs29001568	intergenic	HLA-DRA(dist=34515),HLA-DRB5(dist=37813)	6:32447341:G:A	6	32447341	1.05259	0.0151395	0.000710207	1.11348	0.0290013	0.000210335	1.04599	0.0483347	0.352211	0.408491	0.407871	0.409145	0.415793	0.426331	0.401941	0.285441	0.291419	0.282297	0.0619862	0.0129316	1.06395	1.03732	1.09126	1.63993e-06	0.2136	35.23
rs28732247	intergenic	HLA-DRA(dist=34648),HLA-DRB5(dist=37680)	6:32447474:A:G	6	32447474	1.05592	0.0150837	0.000309057	1.11059	0.028938	0.000289177	1.04787	0.0483383	0.33337	0.406425	0.405922	0.406957	0.414671	0.42494	0.401173	0.284938	0.290991	0.281754	0.0638888	0.0128913	1.06597	1.03938	1.09325	7.19672e-07	0.2825	20.88
rs9269177	intergenic	HLA-DRA(dist=34748),HLA-DRB5(dist=37580)	6:32447574:G:A	6	32447574	0.928194	0.0169659	1.12297e-05	0.941215	0.0318526	0.0571689	0.969936	0.0443623	0.491392	0.252137	0.252143	0.252131	0.22796	0.221471	0.23649	0.337838	0.335028	0.339316	-0.0672516	0.0141878	0.93496	0.909319	0.961324	2.13604e-06	0.6337	0
rs4410767	intergenic	HLA-DRA(dist=35303),HLA-DRB5(dist=37025)	6:32448129:T:C	6	32448129	1.0561	0.0150997	0.000300887	1.10837	0.0289627	0.000381453	1.04424	0.0482489	0.369565	0.406105	0.405587	0.406652	0.414344	0.424427	0.401089	0.284938	0.29074	0.281887	0.0633587	0.0129017	1.06541	1.03881	1.09269	9.06746e-07	0.3051	15.76
rs9378213	intergenic	HLA-DRA(dist=35572),HLA-DRB5(dist=36756)	6:32448398:T:G	6	32448398	1.05568	0.0150898	0.000329354	1.11019	0.0289427	0.000304329	1.04659	0.0482068	0.344841	0.40668	0.40611	0.407283	0.414706	0.424933	0.401261	0.285371	0.291306	0.282251	0.0635591	0.012893	1.06562	1.03903	1.09289	8.23395e-07	0.2824	20.92
rs9269186	intergenic	HLA-DRA(dist=35590),HLA-DRB5(dist=36738)	6:32448416:C:G	6	32448416	0.927733	0.0180128	3.12283e-05	0.916768	0.0354387	0.0142005	0.961834	0.0519727	0.454017	0.20998	0.20827	0.211784	0.194215	0.186721	0.204067	0.259305	0.255662	0.26122	-0.0740941	0.0153421	0.928584	0.901077	0.956931	1.36894e-06	0.744	0
rs7754997	intergenic	HLA-DRA(dist=35710),HLA-DRB5(dist=36618)	6:32448536:C:T	6	32448536	0.928694	0.0179446	3.74872e-05	0.937179	0.032895	0.0485672	0.964866	0.0501943	0.476129	0.199959	0.196924	0.203162	0.217629	0.211367	0.225861	0.269337	0.265501	0.271355	-0.068651	0.0150303	0.933653	0.906549	0.961566	4.93568e-06	0.767	0
rs9391786	intergenic	HLA-DRA(dist=35735),HLA-DRB5(dist=36593)	6:32448561:A:G	6	32448561	1.06305	0.017057	0.00033755	1.10101	0.0329195	0.00346583	1.03602	0.0547669	0.518221	0.31391	0.313326	0.314526	0.30338	0.309133	0.295816	0.227528	0.230486	0.225972	0.0662113	0.0145969	1.06845	1.03832	1.09946	5.73392e-06	0.5389	0
rs7748435	intergenic	HLA-DRA(dist=35826),HLA-DRB5(dist=36502)	6:32448652:T:C	6	32448652	0.927164	0.0179741	2.58308e-05	0.928294	0.0351257	0.0341489	0.934474	0.0508874	0.182926	0.229215	0.229203	0.229228	0.197873	0.19104	0.206855	0.268102	0.261676	0.271481	-0.0746882	0.0152641	0.928033	0.900679	0.956217	9.92814e-07	0.9894	0
rs1964995	intergenic	HLA-DRA(dist=36585),HLA-DRB5(dist=35743)	6:32449411:T:C	6	32449411	1.04844	0.0151477	0.00178951	1.11048	0.0290468	0.000308869	1.04265	0.0481967	0.386154	0.409228	0.408612	0.409878	0.416642	0.427018	0.403002	0.285761	0.291558	0.282714	0.0583137	0.0129381	1.06005	1.0335	1.08727	6.57064e-06	0.2013	37.62
rs5020946	intergenic	HLA-DRA(dist=37263),HLA-DRB5(dist=35065)	6:32450089:G:T	6	32450089	1.05108	0.0152025	0.00104895	1.12235	0.0291571	7.53694e-05	1.05196	0.0493151	0.304338	0.404974	0.404749	0.405212	0.412156	0.423241	0.397585	0.275	0.281719	0.271467	0.0629252	0.0130031	1.06495	1.03815	1.09244	1.30336e-06	0.1322	50.58
rs35957722	intergenic	HLA-DRA(dist=37754),HLA-DRB5(dist=34574)	6:32450580:T:C	6	32450580	1.04303	0.0159137	0.00811348	1.15375	0.0303396	2.42998e-06	1.04554	0.0510109	0.382669	0.312005	0.310471	0.313624	0.370832	0.38436	0.353048	0.235124	0.241595	0.231721	0.0625233	0.0135839	1.06452	1.03655	1.09324	4.16937e-06	0.0122	77.29
rs13194770	intergenic	HLA-DRA(dist=38744),HLA-DRB5(dist=33584)	6:32451570:C:T	6	32451570	1.04987	0.0150948	0.00126524	1.11164	0.0289921	0.000261764	1.04347	0.048318	0.378467	0.408029	0.407111	0.408998	0.416037	0.426473	0.402318	0.285315	0.290966	0.282343	0.05955	0.0129026	1.06136	1.03485	1.08854	3.92434e-06	0.2026	37.36
rs71565331	intergenic	HLA-DRA(dist=38867),HLA-DRB5(dist=33461)	6:32451693:T:C	6	32451693	1.04273	0.0158532	0.00830695	1.15357	0.0300674	2.01957e-06	1.04642	0.0509279	0.372933	0.304255	0.30396	0.304566	0.374043	0.387889	0.35584	0.235302	0.24186	0.231854	0.0625174	0.0135202	1.06451	1.03667	1.0931	3.76409e-06	0.0114	77.67
rs13195237	intergenic	HLA-DRA(dist=38904),HLA-DRB5(dist=33424)	6:32451730:A:G	6	32451730	0.933773	0.0169969	5.54372e-05	0.90718	0.032247	0.00252055	0.977458	0.0462181	0.621796	0.253896	0.254039	0.253745	0.226894	0.218146	0.238394	0.306859	0.306027	0.307297	-0.0698262	0.0142984	0.932556	0.906784	0.95906	1.0423e-06	0.4121	0
rs2395200	intergenic	HLA-DRA(dist=39062),HLA-DRB5(dist=33266)	6:32451888:A:G	6	32451888	0.933579	0.0169977	5.26641e-05	0.907564	0.0322413	0.00262723	0.977394	0.0462192	0.620804	0.253947	0.254079	0.253807	0.226824	0.218104	0.238286	0.306885	0.306052	0.307323	-0.0698986	0.0142984	0.932488	0.906718	0.958991	1.01584e-06	0.4176	0
rs71565340	intergenic	HLA-DRA(dist=39680),HLA-DRB5(dist=32648)	6:32452506:C:T	6	32452506	1.04266	0.0158536	0.0084057	1.15357	0.0300684	2.02083e-06	1.04646	0.0509292	0.372521	0.304274	0.303972	0.304593	0.374037	0.387882	0.355836	0.235297	0.24186	0.231847	0.0624746	0.0135205	1.06447	1.03663	1.09305	3.82412e-06	0.0113	77.69
rs28561769	intergenic	HLA-DRA(dist=39800),HLA-DRB5(dist=32528)	6:32452626:C:G	6	32452626	1.04822	0.0151701	0.00190687	1.10669	0.0290407	0.000481757	1.04671	0.0483992	0.345568	0.411513	0.410664	0.41241	0.417901	0.427963	0.404672	0.285553	0.291847	0.282244	0.0577926	0.0129554	1.0595	1.03293	1.08674	8.16236e-06	0.2451	28.88
rs67529500	intergenic	HLA-DRB5(dist=6751),HLA-DRB6(dist=15733)	6:32504757:G:C	6	32504757	0.952805	0.0154123	0.00170825	0.865796	0.0331156	1.35151e-05	0.948018	0.0412085	0.19518	0.410515	0.412672	0.408238	0.349672	0.338983	0.363724	0.533173	0.52773	0.536035	-0.0641555	0.0132331	0.937859	0.913847	0.962502	1.24636e-06	0.031	71.22
rs28819746	intergenic	HLA-DRB5(dist=11573),HLA-DRB6(dist=10911)	6:32509579:G:C	6	32509579	0.951706	0.0153604	0.00127073	0.868163	0.0331127	1.95875e-05	0.950572	0.0409263	0.215489	0.408143	0.410749	0.405392	0.351249	0.340764	0.365032	0.531881	0.526673	0.534619	-0.0642026	0.0131906	0.937815	0.91388	0.962377	1.13134e-06	0.0396	69.03
rs76965357	intergenic	HLA-DRB5(dist=11772),HLA-DRB6(dist=10712)	6:32509778:T:C	6	32509778	1.05087	0.0171215	0.00375707	1.16761	0.0320856	1.36855e-06	1.00381	0.0532926	0.943157	0.278493	0.276359	0.280744	0.404974	0.417991	0.387863	0.194619	0.196968	0.193384	0.0678206	0.0145329	1.07017	1.04012	1.10109	3.06099e-06	0.0069	79.9
rs66521709	intergenic	HLA-DRB5(dist=11823),HLA-DRB6(dist=10661)	6:32509829:G:A	6	32509829	0.95145	0.0151176	0.000994572	0.869537	0.0331437	2.46691e-05	0.950878	0.040942	0.2186	0.402844	0.406457	0.39903	0.350231	0.339936	0.363766	0.531634	0.526459	0.534354	-0.0637608	0.0130383	0.938229	0.914557	0.962515	1.00697e-06	0.0445	67.88
rs72492311	intergenic	HLA-DRB5(dist=11973),HLA-DRB6(dist=10511)	6:32509979:C:T	6	32509979	0.948977	0.0152719	0.000605321	0.867279	0.0330685	1.66211e-05	0.951795	0.040904	0.227107	0.414493	0.417118	0.411722	0.352354	0.341713	0.366344	0.532817	0.528095	0.5353	-0.0662595	0.0131309	0.935888	0.912109	0.960287	4.51002e-07	0.0429	68.24
rs111797109	intergenic	HLA-DRB5(dist=13644),HLA-DRB6(dist=8840)	6:32511650:C:T	6	32511650	1.04673	0.0159424	0.0041741	1.17519	0.0313359	2.58151e-07	0.998458	0.0511174	0.975919	0.308533	0.307053	0.310095	0.420876	0.434774	0.402606	0.2078	0.209952	0.206668	0.0643789	0.0136901	1.0665	1.03826	1.0955	2.56887e-06	0.0018	84.17
rs34369284	intergenic	HLA-DRB5(dist=16138),HLA-DRB6(dist=6346)	6:32514144:C:T	6	32514144	0.949228	0.0152874	0.000653398	0.868353	0.0330136	1.90523e-05	0.95253	0.0406967	0.232071	0.416715	0.4188	0.414515	0.35371	0.343072	0.367694	0.532601	0.527906	0.535069	-0.0658312	0.0131304	0.936289	0.9125	0.960698	5.34089e-07	0.0453	67.69
rs66931410	intergenic	HLA-DRB5(dist=20229),HLA-DRB6(dist=2255)	6:32518235:T:C	6	32518235	0.957817	0.0151639	0.00448061	0.858694	0.0330809	4.12149e-06	0.967922	0.0437699	0.456337	0.518868	0.520357	0.517298	0.349129	0.337436	0.364501	0.626977	0.624396	0.628334	-0.0594085	0.013148	0.942322	0.918348	0.966921	6.2299e-06	0.009	78.78
rs3828832	ncRNA_intronic	HLA-DRB6	6:32521083:T:C	6	32521083	0.952909	0.0156233	0.00201905	0.871071	0.033574	3.93509e-05	0.950703	0.0420972	0.229799	0.394109	0.396198	0.391903	0.340757	0.330823	0.353816	0.49765	0.493734	0.499709	-0.0628293	0.0134252	0.939104	0.914715	0.964143	2.86933e-06	0.0504	66.53
rs3828831	ncRNA_intronic	HLA-DRB6	6:32521117:T:C	6	32521117	0.961592	0.0146624	0.00756012	0.844462	0.0313614	7.02359e-08	0.961168	0.0427491	0.354203	0.531543	0.533243	0.529749	0.389816	0.375018	0.40927	0.624311	0.62071	0.626204	-0.0604515	0.0126842	0.941339	0.918225	0.965035	1.88034e-06	0.0008	86.05
rs9269799	intronic	HLA-DRB1	6:32549313:G:T	6	32549313	0.957528	0.0151957	0.00428902	0.863703	0.0306391	1.73283e-06	0.928979	0.0467853	0.115343	0.562456	0.563985	0.560842	0.469449	0.454889	0.488589	0.641953	0.636298	0.644926	-0.0645325	0.0130713	0.937506	0.913792	0.961835	7.93488e-07	0.0104	78.1
rs35095850	intronic	HLA-DRB1	6:32549935:C:G	6	32549935	1.04539	0.0167453	0.00802774	1.19273	0.0327168	7.16777e-08	1.01671	0.0554006	0.764843	0.277897	0.278487	0.277274	0.34998	0.364546	0.330831	0.200958	0.203686	0.199524	0.0680352	0.0143944	1.0704	1.04063	1.10103	2.28403e-06	0.001	85.5
rs28724008	intronic	HLA-DRB1	6:32550550:C:G	6	32550550	1.04255	0.0164128	0.0111287	1.16527	0.0314375	1.14323e-06	1.02715	0.0540853	0.620434	0.2974	0.29689	0.297938	0.385331	0.399207	0.367089	0.212608	0.216281	0.210677	0.062889	0.0140499	1.06491	1.03598	1.09464	7.60081e-06	0.0057	80.63
rs113600317	intronic	HLA-DRB1	6:32553125:A:T	6	32553125	1.03826	0.0166245	0.0239002	1.20003	0.0331807	3.89539e-08	1.03744	0.056189	0.513035	0.275523	0.275497	0.275552	0.314191	0.329167	0.294504	0.191333	0.195798	0.188985	0.0646527	0.0143691	1.06679	1.03716	1.09726	6.81347e-06	0.0004	87.08
rs77122291	intergenic	HLA-DRB1(dist=1406),HLA-DQA1(dist=46164)	6:32559019:G:A	6	32559019	1.04185	0.0161516	0.0111399	1.17124	0.0312187	4.12551e-07	1.03633	0.0549498	0.516057	0.292313	0.29166	0.293003	0.368037	0.38219	0.349432	0.199397	0.204039	0.196957	0.0637996	0.0138802	1.06588	1.03727	1.09527	4.2973e-06	0.0034	82.41
rs28366267	intergenic	HLA-DRB1(dist=2168),HLA-DQA1(dist=45402)	6:32559781:A:C	6	32559781	1.04794	0.0161209	0.00367582	1.17587	0.0308843	1.55708e-07	1.02596	0.0550985	0.641775	0.2928	0.29237	0.293254	0.373597	0.388297	0.354272	0.198058	0.201875	0.196051	0.068599	0.0138334	1.07101	1.04236	1.10044	7.08777e-07	0.0031	82.73
rs9270541	intergenic	HLA-DRB1(dist=2251),HLA-DQA1(dist=45319)	6:32559864:G:T	6	32559864	0.949269	0.0151393	0.00058405	0.885883	0.0317164	0.000133207	0.933456	0.044647	0.122989	0.414173	0.417929	0.410208	0.369071	0.359392	0.381794	0.557327	0.551459	0.560413	-0.0652273	0.0130646	0.936854	0.913169	0.961154	5.95473e-07	0.1441	48.37
rs35395738	intergenic	HLA-DRB1(dist=2596),HLA-DQA1(dist=44974)	6:32560209:T:C	6	32560209	1.08581	0.018779	1.16426e-05	1.13173	0.0372751	0.000900788	0.955919	0.0705064	0.522558	0.180769	0.183833	0.177534	0.173794	0.177797	0.168531	0.1407	0.136978	0.142657	0.0834423	0.0163157	1.08702	1.05281	1.12235	3.15004e-07	0.1056	55.51
rs9270549	intergenic	HLA-DRB1(dist=2827),HLA-DQA1(dist=44743)	6:32560440:G:A	6	32560440	0.961294	0.0150948	0.00891841	0.8752	0.0300743	9.31632e-06	0.919566	0.0446203	0.0602092	0.471002	0.472334	0.469596	0.473188	0.460585	0.489757	0.584287	0.575944	0.588674	-0.0604916	0.0129135	0.941302	0.917776	0.965431	2.80819e-06	0.0176	75.23
rs28366302	intergenic	HLA-DRB1(dist=3321),HLA-DQA1(dist=44249)	6:32560934:G:C	6	32560934	1.04832	0.0168054	0.00498208	1.16514	0.0334099	4.76885e-06	1.01571	0.0560649	0.780957	0.255614	0.257895	0.253206	0.30491	0.317449	0.288426	0.18783	0.189092	0.187166	0.064984	0.0145022	1.06714	1.03724	1.09791	7.43e-06	0.0122	77.3
rs9270578	intergenic	HLA-DRB1(dist=3480),HLA-DQA1(dist=44090)	6:32561093:G:A	6	32561093	0.946086	0.0155567	0.000367244	0.845831	0.0334599	5.61336e-07	0.935723	0.0456178	0.145293	0.38837	0.394692	0.381697	0.322656	0.311134	0.337802	0.512877	0.509499	0.514653	-0.074555	0.0134769	0.928156	0.90396	0.953	3.16489e-08	0.0098	78.38
rs9270580	intergenic	HLA-DRB1(dist=3510),HLA-DQA1(dist=44060)	6:32561123:T:C	6	32561123	0.952205	0.0150694	0.00115415	0.892003	0.0310588	0.000233556	0.926729	0.0461623	0.0992714	0.490355	0.489427	0.491335	0.485982	0.475775	0.4994	0.608693	0.603158	0.611604	-0.0625853	0.0130084	0.939333	0.915686	0.963591	1.50065e-06	0.1594	45.54
rs28366312	intergenic	HLA-DRB1(dist=3562),HLA-DQA1(dist=44008)	6:32561175:T:C	6	32561175	1.05417	0.0182645	0.00387436	1.17183	0.0360763	1.10599e-05	1.00522	0.0661534	0.937215	0.209546	0.214575	0.204237	0.2375	0.247968	0.223739	0.147251	0.148364	0.146666	0.0703859	0.0158222	1.07292	1.04016	1.10672	8.64538e-06	0.0195	74.61
rs9270589	intergenic	HLA-DRB1(dist=3777),HLA-DQA1(dist=43793)	6:32561390:C:T	6	32561390	0.955677	0.0148725	0.00230174	0.860024	0.0305323	7.8583e-07	0.912275	0.0445119	0.039142	0.435796	0.438567	0.432871	0.412868	0.399717	0.430156	0.573942	0.564582	0.578863	-0.0677321	0.0128054	0.934511	0.911348	0.958262	1.22749e-07	0.0069	79.92
rs28366319	intergenic	HLA-DRB1(dist=3882),HLA-DQA1(dist=43688)	6:32561495:G:A	6	32561495	1.04262	0.0160609	0.00935471	1.18428	0.0309872	4.80882e-08	1.02806	0.0549906	0.614845	0.290807	0.290036	0.291621	0.368417	0.383585	0.348478	0.196917	0.200893	0.194827	0.06613	0.0138029	1.06837	1.03985	1.09766	1.65919e-06	0.001	85.55
rs28366328	intergenic	HLA-DRB1(dist=4153),HLA-DQA1(dist=43417)	6:32561766:A:G	6	32561766	1.04039	0.016064	0.0137113	1.17871	0.0309203	1.05235e-07	1.03248	0.0549929	0.56113	0.291098	0.290044	0.29221	0.366923	0.381811	0.347352	0.195534	0.19995	0.193212	0.0639731	0.013799	1.06606	1.03762	1.09529	3.55087e-06	0.0014	84.84
rs113690616	intergenic	HLA-DRB1(dist=8103),HLA-DQA1(dist=39467)	6:32565716:G:T	6	32565716	0.872779	0.0326028	2.99732e-05	0.652617	0.171341	0.0127479	0.90486	0.0884614	0.258411	0.0499928	0.0480662	0.0520265	0.00924481	0.00824129	0.010564	0.0666537	0.0636261	0.0682456	-0.14087	0.0301151	0.868602	0.818816	0.921415	2.90085e-06	0.221	33.76
rs112481371	intergenic	HLA-DRB1(dist=9938),HLA-DQA1(dist=37632)	6:32567551:A:G	6	32567551	0.897822	0.0243932	9.93532e-06	0.801617	0.116053	0.0567322	0.890631	0.077406	0.134566	0.0760898	0.0725209	0.079857	0.0159542	0.0148258	0.0174376	0.0806365	0.0760317	0.0830577	-0.112861	0.0228115	0.893275	0.854216	0.93412	7.51549e-07	0.6328	0
rs62405652	intergenic	HLA-DRB1(dist=10171),HLA-DQA1(dist=37399)	6:32567784:A:C	6	32567784	0.897496	0.0243657	9.06022e-06	0.78367	0.117359	0.0377921	0.894967	0.0774294	0.151814	0.0761441	0.0725434	0.079945	0.0155018	0.0143054	0.0170746	0.0803894	0.0760065	0.0826938	-0.113509	0.0227992	0.892696	0.853683	0.933492	6.40324e-07	0.5269	0
rs11757382	intergenic	HLA-DRB1(dist=12024),HLA-DQA1(dist=35546)	6:32569637:A:C	6	32569637	0.903335	0.0174668	5.87348e-09	0.930151	0.030802	0.0187354	0.937284	0.0499775	0.19499	0.168167	0.162695	0.173944	0.28259	0.275793	0.291526	0.232861	0.227126	0.235876	-0.0920248	0.0145369	0.912083	0.886462	0.938444	2.44498e-10	0.6043	0
rs6938928	intergenic	HLA-DRB1(dist=12098),HLA-DQA1(dist=35472)	6:32569711:T:C	6	32569711	0.896354	0.0247564	9.87583e-06	0.878448	0.0519868	0.0126699	0.965356	0.075496	0.640482	0.0969771	0.0956049	0.0984255	0.114848	0.110974	0.119941	0.114122	0.113827	0.114276	-0.106873	0.0214319	0.89864	0.861673	0.937192	6.14393e-07	0.5765	0
rs34102154	intergenic	HLA-DRB1(dist=14493),HLA-DQA1(dist=33077)	6:32572106:G:A	6	32572106	0.896148	0.0181967	1.68255e-09	0.93805	0.0340871	0.0606374	0.932964	0.0515735	0.178483	0.157225	0.152924	0.161765	0.231484	0.227071	0.237286	0.213168	0.207272	0.216268	-0.0968545	0.0153273	0.907688	0.880825	0.93537	2.63119e-10	0.4253	0
rs9270911	intergenic	HLA-DRB1(dist=14589),HLA-DQA1(dist=32981)	6:32572202:C:T	6	32572202	1.06385	0.0146806	2.48914e-05	1.09645	0.030328	0.00239598	1.0012	0.0426493	0.977527	0.518321	0.529058	0.506988	0.455628	0.465006	0.443299	0.505411	0.509097	0.503473	0.0618042	0.012622	1.06375	1.03776	1.0904	9.75336e-07	0.2214	33.68
rs4713555	intergenic	HLA-DRB1(dist=17911),HLA-DQA1(dist=29659)	6:32575524:G:T	6	32575524	0.911332	0.0163192	1.27403e-08	0.986402	0.0313433	0.662239	0.975534	0.0464252	0.593652	0.274404	0.265937	0.283342	0.287237	0.289436	0.284345	0.290674	0.2904	0.290818	-0.0714305	0.0138187	0.931061	0.906182	0.956623	2.35189e-07	0.0467	67.35
rs62406298	intergenic	HLA-DRB1(dist=24928),HLA-DQA1(dist=22642)	6:32582541:A:G	6	32582541	0.894688	0.0263775	2.45664e-05	0.786393	0.120893	0.046845	0.800134	0.0952243	0.0192019	0.0629203	0.0599005	0.0661079	0.0122929	0.011222	0.0137007	0.0510406	0.0448289	0.0543067	-0.124365	0.0248762	0.883057	0.841034	0.92718	5.75188e-07	0.3266	10.64
rs62406299	intergenic	HLA-DRB1(dist=24945),HLA-DQA1(dist=22625)	6:32582558:G:C	6	32582558	0.894416	0.0263766	2.33225e-05	0.786733	0.120893	0.047243	0.799765	0.0952339	0.0189664	0.0629289	0.0598977	0.0661286	0.0122909	0.011222	0.013696	0.0510536	0.0448289	0.0543265	-0.124648	0.0248757	0.882808	0.840798	0.926917	5.4197e-07	0.328	10.3
rs62406300	intergenic	HLA-DRB1(dist=25159),HLA-DQA1(dist=22411)	6:32582772:G:A	6	32582772	0.892209	0.0264239	1.58636e-05	0.78165	0.121471	0.0425559	0.811645	0.095417	0.0287311	0.0627461	0.0596391	0.0660258	0.0122044	0.0111158	0.0136355	0.051123	0.0453322	0.0541678	-0.126081	0.0249237	0.881543	0.839514	0.925676	4.2213e-07	0.3796	0
rs62406301	intergenic	HLA-DRB1(dist=25194),HLA-DQA1(dist=22376)	6:32582807:A:C	6	32582807	0.892488	0.0264459	1.70082e-05	0.783838	0.121461	0.0449415	0.797994	0.0976853	0.0208875	0.0627018	0.0596175	0.0659576	0.0122346	0.011176	0.0136262	0.0500217	0.0440991	0.0531358	-0.126552	0.0249812	0.881128	0.839024	0.925345	4.06497e-07	0.3342	8.75
rs113676242	intergenic	HLA-DRB1(dist=26106),HLA-DQA1(dist=21464)	6:32583719:C:G	6	32583719	0.895178	0.0264405	2.81426e-05	0.776954	0.121333	0.0375237	0.799744	0.0979408	0.022512	0.0627437	0.0597562	0.0658972	0.0122808	0.011176	0.0137332	0.0497399	0.0438853	0.0528182	-0.124069	0.0249798	0.883319	0.841113	0.927642	6.80687e-07	0.3008	16.76
rs113468765	intergenic	HLA-DRB1(dist=26136),HLA-DQA1(dist=21434)	6:32583749:G:T	6	32583749	0.895282	0.0264418	2.87186e-05	0.776591	0.121335	0.0371751	0.80506	0.0983642	0.0274935	0.0627451	0.0597534	0.0659032	0.0122788	0.0111725	0.0137332	0.0492022	0.043621	0.0521368	-0.123503	0.0249879	0.883819	0.841576	0.928182	7.71158e-07	0.3208	12.06
rs73730372	intergenic	HLA-DRB1(dist=26968),HLA-DQA1(dist=20602)	6:32584581:C:T	6	32584581	0.904697	0.0191819	1.77613e-07	0.927663	0.0368301	0.0414781	0.958985	0.0602924	0.487301	0.128351	0.122697	0.134319	0.149013	0.144343	0.155152	0.129041	0.127353	0.129929	-0.090903	0.0163734	0.913106	0.884268	0.942885	2.82632e-08	0.5833	0
rs62406302	intergenic	HLA-DRB1(dist=27049),HLA-DQA1(dist=20521)	6:32584662:T:G	6	32584662	0.893684	0.0264366	2.12077e-05	0.77037	0.121163	0.0313051	0.829516	0.100453	0.0627854	0.0628207	0.0597731	0.0660377	0.0122748	0.0111088	0.0138077	0.0471341	0.0425013	0.04957	-0.123352	0.0250152	0.883952	0.841657	0.928372	8.17702e-07	0.3945	0
rs113177970	intergenic	HLA-DRB1(dist=27136),HLA-DQA1(dist=20434)	6:32584749:C:T	6	32584749	0.893506	0.0264021	2.00009e-05	0.769873	0.1211	0.030803	0.822711	0.1004	0.0519278	0.0630449	0.0599436	0.0663185	0.0122869	0.0111158	0.0138263	0.0473595	0.0425642	0.0498809	-0.124053	0.0249846	0.883333	0.841118	0.927666	6.86417e-07	0.3719	0
rs73730377	intergenic	HLA-DRB1(dist=27267),HLA-DQA1(dist=20303)	6:32584880:A:G	6	32584880	0.905675	0.0194136	3.33642e-07	0.927487	0.0369132	0.0414216	0.971373	0.0619396	0.639121	0.12656	0.121167	0.132252	0.148591	0.143929	0.154719	0.123066	0.122622	0.1233	-0.0892832	0.016557	0.914587	0.885383	0.944753	6.94913e-08	0.5106	0
rs113016235	intergenic	HLA-DRB1(dist=27364),HLA-DQA1(dist=20206)	6:32584977:T:G	6	32584977	0.903952	0.0191892	1.4228e-07	0.925838	0.0367885	0.0362086	0.964911	0.0605988	0.555564	0.128914	0.123196	0.134949	0.14963	0.144824	0.155948	0.127255	0.126145	0.127838	-0.091468	0.0163804	0.912591	0.883757	0.942365	2.35076e-08	0.5365	0
rs62406306	intergenic	HLA-DRB1(dist=27907),HLA-DQA1(dist=19663)	6:32585520:T:A	6	32585520	0.895115	0.0264446	2.78971e-05	0.779449	0.120218	0.0382069	0.820441	0.101023	0.050101	0.0630867	0.0601019	0.0662374	0.0127634	0.0116504	0.0142265	0.0465184	0.0417967	0.0490011	-0.122141	0.0250224	0.885023	0.842666	0.92951	1.05397e-06	0.394	0
rs34692256	intergenic	HLA-DRB1(dist=28192),HLA-DQA1(dist=19378)	6:32585805:A:G	6	32585805	0.894753	0.026435	2.58987e-05	0.771999	0.120091	0.0311781	0.815846	0.100998	0.0438862	0.0629169	0.0599042	0.066097	0.0127031	0.0115123	0.0142684	0.0470343	0.0420986	0.0496295	-0.123271	0.0250127	0.884024	0.84173	0.928443	8.2929e-07	0.3477	5.34
rs1281933	intergenic	HLA-DRB1(dist=28894),HLA-DQA1(dist=18676)	6:32586507:C:T	6	32586507	0.892769	0.026217	1.51509e-05	0.771001	0.120297	0.0306295	0.855514	0.0957594	0.103178	0.0642703	0.0610998	0.0676171	0.0127533	0.0116008	0.0142684	0.0533385	0.0502768	0.0549484	-0.122479	0.0247456	0.884725	0.842838	0.928693	7.44046e-07	0.4607	0
rs28688825	intergenic	HLA-DRB1(dist=29544),HLA-DQA1(dist=18026)	6:32587157:A:G	6	32587157	0.903749	0.0183174	3.29469e-08	0.943938	0.0336597	0.0865174	0.954702	0.0518124	0.370949	0.141761	0.136637	0.14717	0.190401	0.185146	0.19731	0.182713	0.178208	0.185082	-0.0873133	0.0153655	0.91639	0.889203	0.944408	1.32797e-08	0.3727	0
rs28533694	intergenic	HLA-DRB1(dist=29622),HLA-DQA1(dist=17948)	6:32587235:C:T	6	32587235	0.932086	0.0143054	8.81886e-07	0.888837	0.0284069	3.34901e-05	0.965285	0.0432483	0.413953	0.321201	0.31356	0.329268	0.346898	0.334218	0.363566	0.331382	0.327542	0.333402	-0.0763605	0.0122532	0.926482	0.904496	0.949002	4.60881e-10	0.2009	37.69
rs111294540	intergenic	HLA-DRB1(dist=29746),HLA-DQA1(dist=17824)	6:32587359:C:A	6	32587359	0.892274	0.0264662	1.65707e-05	0.788069	0.121594	0.0501448	0.827751	0.102309	0.0646353	0.0627408	0.0597141	0.0659358	0.0122909	0.0112468	0.0136634	0.0455732	0.0412053	0.0478698	-0.12377	0.0250722	0.883583	0.841212	0.928088	7.95158e-07	0.4894	0
rs34116693	intergenic	HLA-DRB1(dist=29990),HLA-DQA1(dist=17580)	6:32587603:C:T	6	32587603	0.891481	0.0265069	1.46663e-05	0.790654	0.121614	0.0534235	0.831617	0.102947	0.0732852	0.0626152	0.0595988	0.0657993	0.012313	0.011307	0.0136355	0.0445023	0.0403875	0.0466658	-0.124128	0.0251163	0.883267	0.840838	0.927836	7.72661e-07	0.5236	0
rs36232342	intergenic	HLA-DRB1(dist=30005),HLA-DQA1(dist=17565)	6:32587618:T:C	6	32587618	0.891767	0.0265036	1.54557e-05	0.789107	0.1217	0.0516291	0.827727	0.10249	0.0650693	0.0626244	0.059596	0.0658211	0.0122788	0.0112433	0.0136402	0.0454475	0.0410921	0.0477375	-0.124229	0.0251075	0.883178	0.840768	0.927727	7.50303e-07	0.4991	0
rs9271411	intergenic	HLA-DRB1(dist=30048),HLA-DQA1(dist=17522)	6:32587661:G:A	6	32587661	1.04186	0.015937	0.0100833	1.15549	0.03044	2.05736e-06	1.03076	0.052562	0.564307	0.292507	0.291428	0.293646	0.380789	0.394191	0.36317	0.214312	0.219175	0.211756	0.0610562	0.0136356	1.06296	1.03493	1.09175	7.54537e-06	0.0089	78.82
rs35390996	intergenic	HLA-DRB1(dist=30050),HLA-DQA1(dist=17520)	6:32587663:G:A	6	32587663	0.893237	0.0265259	2.07789e-05	0.793384	0.121784	0.0573709	0.828905	0.103397	0.0695483	0.0625137	0.0595679	0.0656233	0.0122929	0.011307	0.013589	0.0442681	0.0401233	0.0464475	-0.122374	0.0251404	0.884817	0.842274	0.929509	1.12945e-06	0.5147	0
rs80257164	intergenic	HLA-DRB1(dist=30354),HLA-DQA1(dist=17216)	6:32587967:C:A	6	32587967	0.891994	0.0264909	1.59947e-05	0.784558	0.121831	0.0464175	0.845571	0.102118	0.100458	0.0626075	0.0595876	0.0657954	0.0122467	0.0112008	0.0136216	0.045196	0.0413563	0.0472149	-0.122967	0.0250924	0.884293	0.841855	0.928871	9.55622e-07	0.5315	0
rs115076650	intergenic	HLA-DRB1(dist=30602),HLA-DQA1(dist=16968)	6:32588215:A:G	6	32588215	0.893326	0.0266194	2.25889e-05	0.786406	0.12131	0.0476217	0.849636	0.102015	0.110202	0.0624391	0.059536	0.0655036	0.0125985	0.0115371	0.0139939	0.0446627	0.0409537	0.0466129	-0.121361	0.0251953	0.885714	0.843037	0.930551	1.45876e-06	0.5405	0
rs115632345	intergenic	HLA-DRB1(dist=30867),HLA-DQA1(dist=16703)	6:32588480:A:T	6	32588480	0.890152	0.02661	1.22611e-05	0.792199	0.121549	0.0553077	0.830709	0.100937	0.06613	0.0638498	0.0607072	0.0671671	0.0130549	0.0120469	0.0143801	0.0472728	0.0428284	0.0496097	-0.125661	0.025173	0.881913	0.839457	0.926517	5.97828e-07	0.5346	0
rs9271470	intergenic	HLA-DRB1(dist=31049),HLA-DQA1(dist=16521)	6:32588662:C:T	6	32588662	1.04352	0.015946	0.00755385	1.15666	0.0306623	2.07151e-06	1.03285	0.0526754	0.539476	0.291459	0.290711	0.292249	0.374968	0.388311	0.357427	0.213124	0.218193	0.210459	0.062345	0.013663	1.06433	1.03621	1.09322	5.04184e-06	0.01	78.31
rs76815088	intergenic	HLA-DRB1(dist=31100),HLA-DQA1(dist=16470)	6:32588713:T:C	6	32588713	0.892064	0.0265238	1.66057e-05	0.776067	0.12089	0.0359863	0.833448	0.100348	0.0694448	0.0625974	0.0595773	0.0657855	0.0126106	0.0114769	0.0141009	0.0461498	0.0417589	0.0484586	-0.124463	0.025085	0.882971	0.840608	0.927469	6.99022e-07	0.4449	0
rs9271485	intergenic	HLA-DRB1(dist=31340),HLA-DQA1(dist=16230)	6:32588953:A:G	6	32588953	1.04214	0.0159803	0.00979667	1.16682	0.0310946	6.98998e-07	1.03174	0.0526893	0.553191	0.290644	0.289869	0.291463	0.36584	0.379595	0.347757	0.213185	0.218156	0.210572	0.0626043	0.0137226	1.06461	1.03635	1.09363	5.06388e-06	0.0045	81.53
rs9271488	intergenic	HLA-DRB1(dist=31387),HLA-DQA1(dist=16183)	6:32589000:G:T	6	32589000	1.04267	0.0159646	0.00886947	1.17026	0.0312205	4.7532e-07	1.03527	0.0525548	0.509517	0.291361	0.290551	0.292217	0.364002	0.377864	0.345779	0.212587	0.217891	0.209798	0.0635938	0.0137211	1.06566	1.03738	1.09471	3.57368e-06	0.0038	82.09
rs34645399	intergenic	HLA-DRB1(dist=31556),HLA-DQA1(dist=16014)	6:32589169:A:G	6	32589169	0.893872	0.0264675	2.24637e-05	0.770539	0.120965	0.0311715	0.830713	0.100107	0.063921	0.0626407	0.059641	0.0658072	0.0125342	0.0113424	0.0141009	0.0470734	0.0424887	0.049484	-0.123134	0.0250342	0.884145	0.84181	0.928609	8.71525e-07	0.3963	0
rs9271498	intergenic	HLA-DRB1(dist=31669),HLA-DQA1(dist=15901)	6:32589282:G:A	6	32589282	1.04668	0.0180088	0.0112948	1.19384	0.0349789	4.08235e-07	1.03651	0.0614324	0.559362	0.23222	0.236096	0.228129	0.285873	0.29897	0.268657	0.162925	0.16886	0.159804	0.0708128	0.0154937	1.07338	1.04127	1.10648	4.86757e-06	0.0031	82.65
rs9271511	intergenic	HLA-DRB1(dist=31870),HLA-DQA1(dist=15700)	6:32589483:G:A	6	32589483	1.04378	0.015935	0.00716981	1.15598	0.0304074	1.87212e-06	1.03034	0.0528931	0.572038	0.292039	0.291169	0.292956	0.380575	0.394039	0.362877	0.212751	0.217589	0.210208	0.0625211	0.0136372	1.06452	1.03644	1.09335	4.54846e-06	0.0098	78.38
rs112447098	intergenic	HLA-DRB1(dist=31931),HLA-DQA1(dist=15639)	6:32589544:C:A	6	32589544	0.892715	0.0265115	1.86296e-05	0.766002	0.1218	0.0286271	0.837661	0.100612	0.0782978	0.0627981	0.0598508	0.0659091	0.0123753	0.0112256	0.0138868	0.0456469	0.0414192	0.0478698	-0.123939	0.0250867	0.883433	0.841046	0.927957	7.79457e-07	0.4053	0
rs9271520	intergenic	HLA-DRB1(dist=32158),HLA-DQA1(dist=15412)	6:32589771:A:G	6	32589771	1.04591	0.0163355	0.00600402	1.17291	0.032396	8.51997e-07	1.02357	0.0565103	0.680133	0.272598	0.273819	0.27131	0.335775	0.349097	0.318261	0.182431	0.187657	0.179684	0.0653162	0.0141232	1.0675	1.03835	1.09746	3.75078e-06	0.0051	81.07
rs34135912	intergenic	HLA-DRB1(dist=32180),HLA-DQA1(dist=15390)	6:32589793:G:A	6	32589793	0.89422	0.0265435	2.53028e-05	0.760418	0.122681	0.0255806	0.837962	0.100554	0.0787308	0.0625873	0.0597056	0.0656292	0.0122547	0.011084	0.0137937	0.0456512	0.0414318	0.0478698	-0.122655	0.0251206	0.884569	0.842071	0.929212	1.04674e-06	0.3722	0
rs9271542	intergenic	HLA-DRB1(dist=32478),HLA-DQA1(dist=15092)	6:32590091:T:G	6	32590091	1.04154	0.0159392	0.0106574	1.15456	0.0304518	2.362e-06	1.03101	0.0529266	0.563976	0.291926	0.290918	0.29299	0.379912	0.393267	0.362356	0.212582	0.217514	0.209989	0.0607109	0.0136444	1.06259	1.03455	1.09139	8.60612e-06	0.0094	78.57
rs9271544	intergenic	HLA-DRB1(dist=32507),HLA-DQA1(dist=15063)	6:32590120:C:A	6	32590120	1.04199	0.0159415	0.00987296	1.15677	0.0304907	1.78709e-06	1.02974	0.052587	0.577323	0.292139	0.291131	0.293204	0.381098	0.394552	0.363412	0.213822	0.218583	0.211319	0.0612589	0.0136434	1.06317	1.03512	1.09199	7.12225e-06	0.0082	79.21
rs35025478	intergenic	HLA-DRB1(dist=32549),HLA-DQA1(dist=15021)	6:32590162:A:G	6	32590162	0.893915	0.0265505	2.40207e-05	0.759512	0.122218	0.0244023	0.83093	0.100202	0.0645481	0.0624512	0.0596082	0.0654522	0.0122849	0.011084	0.0138636	0.046978	0.0424132	0.0493781	-0.123617	0.025117	0.883719	0.841267	0.928312	8.58259e-07	0.3499	4.78
rs35786457	intergenic	HLA-DRB1(dist=32552),HLA-DQA1(dist=15018)	6:32590165:G:A	6	32590165	0.894061	0.0264837	2.3547e-05	0.765347	0.120743	0.0267707	0.83183	0.100043	0.0656978	0.0624935	0.0595979	0.0655501	0.0126025	0.0113849	0.0142033	0.0471297	0.0425767	0.0495237	-0.12319	0.025045	0.884095	0.841745	0.928577	8.70943e-07	0.3721	0
rs35947801	intergenic	HLA-DRB1(dist=32574),HLA-DQA1(dist=14996)	6:32590187:T:A	6	32590187	0.894006	0.0265287	2.40588e-05	0.769376	0.12205	0.0317058	0.838508	0.100516	0.0797259	0.062659	0.0597272	0.0657538	0.0123412	0.0112043	0.0138356	0.0457033	0.0414947	0.0479161	-0.12239	0.025102	0.884803	0.842324	0.929424	1.08412e-06	0.4169	0
rs9271549	intergenic	HLA-DRB1(dist=32635),HLA-DQA1(dist=14935)	6:32590248:T:C	6	32590248	1.04288	0.0159403	0.00844297	1.15244	0.0304347	3.13539e-06	1.03056	0.052576	0.566972	0.29193	0.290964	0.292949	0.379608	0.392824	0.362235	0.213744	0.218583	0.2112	0.0612417	0.0136374	1.06316	1.03511	1.09196	7.09901e-06	0.0121	77.35
rs9271563	intergenic	HLA-DRB1(dist=32815),HLA-DQA1(dist=14755)	6:32590428:T:C	6	32590428	1.04906	0.0173186	0.00568405	1.17538	0.0341657	2.24931e-06	1.01774	0.0597798	0.76863	0.245622	0.248834	0.242232	0.29732	0.309834	0.280868	0.168267	0.173138	0.165705	0.0677843	0.0149561	1.07013	1.03922	1.10197	5.83667e-06	0.0084	79.09
rs9271574	intergenic	HLA-DRB1(dist=32977),HLA-DQA1(dist=14593)	6:32590590:T:G	6	32590590	1.0424	0.0159469	0.00922091	1.16172	0.0307625	1.10034e-06	1.0295	0.0525325	0.579906	0.292235	0.291265	0.293259	0.375865	0.389458	0.357995	0.214572	0.21925	0.212113	0.06208	0.01367	1.06405	1.03592	1.09294	5.58966e-06	0.0061	80.4
rs9271576	intergenic	HLA-DRB1(dist=32999),HLA-DQA1(dist=14571)	6:32590612:T:C	6	32590612	1.04315	0.0159557	0.00810803	1.15974	0.0306883	1.37143e-06	1.02714	0.0525706	0.610538	0.291803	0.290912	0.292744	0.377487	0.391012	0.359708	0.214382	0.218848	0.212034	0.0622199	0.0136696	1.0642	1.03606	1.09309	5.32161e-06	0.0072	79.74
rs34831921	intergenic	HLA-DRB1(dist=33155),HLA-DQA1(dist=14415)	6:32590768:C:A	6	32590768	0.886388	0.020903	7.95021e-09	0.982809	0.0404863	0.668423	0.961537	0.062746	0.531905	0.104159	0.09902	0.109584	0.122678	0.120702	0.125275	0.114928	0.11306	0.11591	-0.0940628	0.0178097	0.910226	0.879001	0.94256	1.28097e-07	0.0506	66.48
rs9271584	intergenic	HLA-DRB1(dist=33257),HLA-DQA1(dist=14313)	6:32590870:T:C	6	32590870	1.0424	0.0159483	0.00922098	1.16032	0.0306525	1.22785e-06	1.02944	0.0529207	0.583474	0.29127	0.290387	0.292202	0.37502	0.388626	0.357134	0.21279	0.217577	0.210274	0.0619997	0.0136679	1.06396	1.03584	1.09285	5.72893e-06	0.0066	80.07
rs9271585	intergenic	HLA-DRB1(dist=33266),HLA-DQA1(dist=14304)	6:32590879:C:A	6	32590879	1.04248	0.0159529	0.00911623	1.15956	0.0306489	1.36394e-06	1.02864	0.0529271	0.593726	0.29133	0.290415	0.292296	0.375468	0.38899	0.357693	0.21289	0.217589	0.210419	0.0618844	0.0136706	1.06384	1.03571	1.09273	5.9874e-06	0.007	79.85
rs9271589	intergenic	HLA-DRB1(dist=33515),HLA-DQA1(dist=14055)	6:32591128:G:A	6	32591128	1.04205	0.0159428	0.0097768	1.15552	0.0304706	2.09516e-06	1.03192	0.052612	0.550354	0.293159	0.292016	0.294366	0.384898	0.39823	0.367372	0.215158	0.220055	0.212583	0.0612544	0.0136428	1.06317	1.03512	1.09198	7.12718e-06	0.0092	78.68
rs9271592	intergenic	HLA-DRB1(dist=33560),HLA-DQA1(dist=14010)	6:32591173:C:T	6	32591173	1.04423	0.0160857	0.00713566	1.15371	0.0306074	2.99108e-06	1.03184	0.0534334	0.55745	0.288935	0.288332	0.289572	0.377242	0.390513	0.359796	0.210822	0.215815	0.208197	0.0626339	0.0137589	1.06464	1.03631	1.09374	5.30726e-06	0.013	76.96
rs34967069	intergenic	HLA-DRB1(dist=33635),HLA-DQA1(dist=13935)	6:32591248:C:T	6	32591248	0.878702	0.0319438	5.16508e-05	0.69877	0.119702	0.00275012	0.883501	0.138649	0.371669	0.0539862	0.0525803	0.0554702	0.0181177	0.0163127	0.0204905	0.0324358	0.031769	0.0327865	-0.143565	0.0301263	0.866264	0.816594	0.918956	1.88443e-06	0.1789	41.88
rs9271605	intergenic	HLA-DRB1(dist=33835),HLA-DQA1(dist=13735)	6:32591448:G:A	6	32591448	1.04329	0.0159439	0.00785628	1.15155	0.0304435	3.56588e-06	1.02978	0.0526608	0.577373	0.293166	0.292105	0.294287	0.381327	0.394446	0.364082	0.213835	0.218621	0.211319	0.0613318	0.0136419	1.06325	1.0352	1.09206	6.93009e-06	0.0132	76.88
rs112953812	intergenic	HLA-DRB1(dist=33887),HLA-DQA1(dist=13683)	6:32591500:G:A	6	32591500	0.892893	0.0264406	1.8303e-05	0.752524	0.12117	0.0189521	0.84524	0.102237	0.100062	0.0628476	0.0597918	0.0660733	0.0126729	0.011392	0.0143569	0.0439126	0.0400981	0.0459182	-0.123888	0.0250456	0.883479	0.841157	0.927931	7.55699e-07	0.3497	4.81
rs9271607	intergenic	HLA-DRB1(dist=33953),HLA-DQA1(dist=13617)	6:32591566:A:G	6	32591566	1.04325	0.0159424	0.00790539	1.15398	0.0304673	2.5928e-06	1.02945	0.052638	0.581418	0.293067	0.292013	0.294181	0.382361	0.395593	0.364966	0.214122	0.21886	0.21163	0.0616753	0.0136428	1.06362	1.03555	1.09244	6.16243e-06	0.011	77.82
rs73728618	intergenic	HLA-DRB1(dist=33954),HLA-DQA1(dist=13616)	6:32591567:T:A	6	32591567	0.884812	0.0209738	5.38278e-09	0.979806	0.0405163	0.614606	0.968101	0.0635926	0.6102	0.103615	0.0985037	0.10901	0.122565	0.120486	0.125298	0.111828	0.110606	0.11247	-0.0954223	0.0178751	0.908989	0.877694	0.9414	9.38383e-08	0.0483	67.01
rs114076271	intergenic	HLA-DRB1(dist=34104),HLA-DQA1(dist=13466)	6:32591717:G:A	6	32591717	0.893208	0.0264466	1.95182e-05	0.75276	0.121191	0.0191048	0.84524	0.102237	0.100062	0.0628293	0.0597862	0.0660416	0.0126709	0.011392	0.0143522	0.0439126	0.0400981	0.0459182	-0.123559	0.0250509	0.883769	0.841424	0.928245	8.12521e-07	0.3492	4.96
rs34412149	intergenic	HLA-DRB1(dist=34279),HLA-DQA1(dist=13291)	6:32591892:A:G	6	32591892	0.893426	0.0265055	2.12208e-05	0.744815	0.122565	0.0162263	0.847751	0.102097	0.105714	0.0629097	0.0599024	0.0660841	0.0125402	0.0112574	0.0142265	0.0440904	0.0403372	0.0460638	-0.123503	0.0251108	0.883819	0.841373	0.928407	8.72972e-07	0.3195	12.36
rs35867827	intergenic	HLA-DRB1(dist=34455),HLA-DQA1(dist=13115)	6:32592068:T:C	6	32592068	0.884863	0.020955	5.30253e-09	0.979924	0.0405215	0.616744	0.967216	0.0636321	0.600387	0.103782	0.0986377	0.109213	0.122599	0.120529	0.125321	0.111754	0.110481	0.112424	-0.0954742	0.0178648	0.908942	0.877666	0.941332	9.07808e-08	0.0488	66.88
rs35224566	intergenic	HLA-DRB1(dist=34700),HLA-DQA1(dist=12870)	6:32592313:T:C	6	32592313	0.88411	0.0209776	4.31343e-09	0.980198	0.04054	0.621765	0.94652	0.0650456	0.398115	0.103722	0.0985712	0.109158	0.122503	0.120469	0.125177	0.101912	0.099849	0.102997	-0.0978635	0.0179108	0.906773	0.875492	0.93917	4.65682e-08	0.0614	64.16
rs9271644	intergenic	HLA-DRB1(dist=34724),HLA-DQA1(dist=12846)	6:32592337:G:A	6	32592337	1.04437	0.0160265	0.00674521	1.15127	0.0305999	4.1526e-06	1.02999	0.0529565	0.576799	0.29429	0.293248	0.295391	0.3822	0.395076	0.365274	0.214013	0.218772	0.211511	0.0620593	0.0137129	1.06403	1.03581	1.09301	6.02199e-06	0.0153	76.08
rs566952760	intergenic	HLA-DRB1(dist=35180),HLA-DQA1(dist=12390)	6:32592793:C:T	6	32592793	0.863155	0.0352302	2.95215e-05	0.642679	0.192832	0.0218641	0.892567	0.13889	0.413186	0.0429048	0.0409493	0.0449689	0.00685419	0.00604645	0.00791605	0.0300858	0.0286739	0.0308283	-0.154165	0.0336255	0.85713	0.802461	0.915523	4.54468e-06	0.3081	15.05
rs78390183	intergenic	HLA-DRB1(dist=35427),HLA-DQA1(dist=12143)	6:32593040:C:T	6	32593040	0.886475	0.0281519	1.8652e-05	0.70951	0.146829	0.0194247	0.847346	0.107485	0.12329	0.0574787	0.0551522	0.0599345	0.00980376	0.00877938	0.0111504	0.043388	0.0399472	0.0451971	-0.13071	0.0267766	0.877472	0.832608	0.924754	1.05283e-06	0.3118	14.2
rs34720986	intergenic	HLA-DRB1(dist=35657),HLA-DQA1(dist=11913)	6:32593270:G:C	6	32593270	0.883622	0.0211782	5.15255e-09	0.982467	0.0415849	0.67058	0.953192	0.0658564	0.466659	0.102473	0.0975078	0.107714	0.118494	0.11667	0.120891	0.110727	0.108807	0.111736	-0.0977942	0.0181416	0.906836	0.875157	0.939661	7.0223e-08	0.0555	65.42
rs34518860	intergenic	HLA-DRB1(dist=36490),HLA-DQA1(dist=11080)	6:32594103:G:A	6	32594103	0.886925	0.0211424	1.38229e-08	0.979739	0.0410978	0.618442	0.928595	0.0675501	0.27277	0.103095	0.0981215	0.108345	0.120456	0.118419	0.123134	0.104379	0.101359	0.105967	-0.0973643	0.0181121	0.907225	0.875584	0.94001	7.63083e-08	0.0923	58.03
rs35879651	intergenic	HLA-DRB1(dist=38244),HLA-DQA1(dist=9326)	6:32595857:C:T	6	32595857	0.898327	0.0289793	0.000215654	0.676149	0.155208	0.0116889	0.809834	0.0961713	0.0282902	0.0552948	0.0532108	0.0574947	0.00927095	0.00817049	0.0107176	0.0555064	0.0493709	0.0587325	-0.124386	0.0273139	0.883039	0.837009	0.931601	5.26508e-06	0.1275	51.44
rs116489113	intergenic	HLA-DRB1(dist=38883),HLA-DQA1(dist=8687)	6:32596496:A:G	6	32596496	0.892966	0.0266197	2.11184e-05	0.743826	0.125495	0.0183619	0.826429	0.0876109	0.0295557	0.062442	0.059418	0.0656341	0.0123653	0.0111335	0.0139845	0.0643384	0.0576623	0.0678486	-0.126721	0.0249611	0.880979	0.838916	0.925152	3.83926e-07	0.2714	23.33
rs115826298	intergenic	HLA-DRB1(dist=39372),HLA-DQA1(dist=8198)	6:32596985:G:A	6	32596985	0.894745	0.0268163	3.36319e-05	0.734317	0.125998	0.0142479	0.802983	0.0886885	0.013358	0.0615486	0.0586066	0.064654	0.0121783	0.0108893	0.0138729	0.0625824	0.055083	0.0665255	-0.127794	0.0251519	0.880035	0.837703	0.924506	3.75707e-07	0.1726	43.08
rs115527034	intergenic	HLA-DRB1(dist=40743),HLA-DQA1(dist=6827)	6:32598356:T:C	6	32598356	0.894704	0.027135	4.12543e-05	0.728872	0.129853	0.0148712	0.805983	0.0890807	0.0154645	0.0603236	0.0576032	0.0631953	0.0117199	0.0104715	0.0133609	0.0621054	0.0548062	0.0659434	-0.127666	0.0254539	0.880147	0.837315	0.925171	5.28738e-07	0.1781	42.05
rs151002495	intergenic	HLA-DRB1(dist=41067),HLA-DQA1(dist=6503)	6:32598680:G:A	6	32598680	0.893828	0.0267394	2.69746e-05	0.739989	0.123622	0.0148583	0.808325	0.088691	0.0164294	0.0617097	0.05872	0.0648657	0.0124176	0.0111123	0.0141335	0.0625173	0.0552466	0.0663403	-0.128043	0.0250693	0.879816	0.83763	0.924126	3.26363e-07	0.1996	37.93
rs35779452	intergenic	HLA-DRB1(dist=41659),HLA-DQA1(dist=5911)	6:32599272:A:G	6	32599272	0.932481	0.0152688	4.6861e-06	0.934735	0.0319533	0.0346674	0.974455	0.0451975	0.566956	0.253502	0.247415	0.259927	0.219541	0.211831	0.229677	0.291168	0.28621	0.293775	-0.0657527	0.0131781	0.936362	0.912487	0.960863	6.05248e-07	0.652	0
rs34061722	intergenic	HLA-DRB1(dist=41724),HLA-DQA1(dist=5846)	6:32599337:C:T	6	32599337	0.933308	0.0152532	6.04157e-06	0.933022	0.0319238	0.0298831	0.971961	0.0450821	0.528139	0.253817	0.247727	0.260245	0.220144	0.212302	0.230454	0.292139	0.286777	0.294959	-0.0656124	0.0131632	0.936494	0.912641	0.96097	6.21096e-07	0.6896	0
rs9272070	intergenic	HLA-DRB1(dist=41872),HLA-DQA1(dist=5698)	6:32599485:T:G	6	32599485	0.955587	0.0144981	0.00172738	0.885665	0.0292121	3.23332e-05	0.940488	0.0429132	0.15278	0.546476	0.547879	0.544996	0.452821	0.439776	0.469969	0.568839	0.562808	0.57201	-0.0605238	0.0124299	0.941271	0.918617	0.964485	1.1205e-06	0.0662	63.16
rs9272105	intergenic	HLA-DRB1(dist=42386),HLA-DQA1(dist=5184)	6:32599999:G:A	6	32599999	0.960051	0.0144742	0.00485283	0.887132	0.02913	3.93466e-05	0.955643	0.0420205	0.280265	0.550203	0.551681	0.548642	0.455047	0.442084	0.472087	0.56521	0.561399	0.567214	-0.0554505	0.0123863	0.946059	0.923368	0.969307	7.57832e-06	0.0508	66.45
rs35656734	intergenic	HLA-DRB1(dist=42540),HLA-DQA1(dist=5030)	6:32600153:C:T	6	32600153	0.925004	0.0148415	1.49902e-07	0.92873	0.0293626	0.0117996	0.985429	0.0422794	0.728466	0.284328	0.277072	0.291986	0.314583	0.305873	0.326033	0.362864	0.360632	0.364038	-0.071557	0.0126398	0.930943	0.908163	0.954295	1.50297e-08	0.3674	0.12
rs9272114	intergenic	HLA-DRB1(dist=42704),HLA-DQA1(dist=4866)	6:32600317:T:C	6	32600317	0.957846	0.0144829	0.00294203	0.883952	0.0291481	2.31706e-05	0.953559	0.0422392	0.260239	0.550557	0.551821	0.549223	0.454846	0.441628	0.472222	0.566337	0.562179	0.568523	-0.0579814	0.0123987	0.943667	0.921011	0.966881	2.91959e-06	0.0462	67.49
rs9272116	intergenic	HLA-DRB1(dist=42791),HLA-DQA1(dist=4779)	6:32600404:T:C	6	32600404	0.958214	0.0144737	0.00318699	0.884996	0.0291399	2.7578e-05	0.95343	0.0421994	0.258438	0.550314	0.551608	0.548948	0.454554	0.441429	0.471808	0.565418	0.561311	0.567577	-0.0574892	0.0123913	0.944132	0.921478	0.967343	3.49287e-06	0.0491	66.82
rs9272118	intergenic	HLA-DRB1(dist=42835),HLA-DQA1(dist=4735)	6:32600448:C:T	6	32600448	0.959601	0.0144778	0.00439443	0.887953	0.0293207	5.05683e-05	0.944858	0.0423602	0.180565	0.548387	0.549975	0.546711	0.44781	0.43511	0.464506	0.552536	0.547698	0.555081	-0.0564723	0.0124118	0.945093	0.922379	0.968366	5.36709e-06	0.0599	64.48
rs9272218	intergenic	HLA-DRB1(dist=44625),HLA-DQA1(dist=2945)	6:32602238:C:T	6	32602238	0.956916	0.0144575	0.00231815	0.885352	0.0291164	2.8872e-05	0.952943	0.0421797	0.253153	0.551518	0.552624	0.55035	0.454918	0.441798	0.472166	0.564291	0.560191	0.566446	-0.0584477	0.0123788	0.943228	0.920618	0.966393	2.34018e-06	0.0555	65.41
rs17211510	intergenic	HLA-DRB1(dist=44817),HLA-DQA1(dist=2753)	6:32602430:C:A	6	32602430	0.937537	0.0152041	2.21352e-05	0.938349	0.0317122	0.0447938	0.982896	0.0453168	0.70343	0.252211	0.246472	0.258269	0.219362	0.211888	0.229188	0.277732	0.274233	0.279571	-0.0603887	0.0131224	0.941399	0.917495	0.965925	4.18581e-06	0.6097	0
rs17205177	intergenic	HLA-DRB1(dist=44905),HLA-DQA1(dist=2665)	6:32602518:A:G	6	32602518	0.937907	0.0152137	2.51323e-05	0.937581	0.0317283	0.0422175	0.984046	0.0464329	0.729069	0.252017	0.246312	0.25804	0.219306	0.211778	0.229202	0.269008	0.266243	0.270462	-0.0603092	0.013156	0.941473	0.917507	0.966066	4.55841e-06	0.6106	0
rs17211580	intergenic	HLA-DRB1(dist=45141),HLA-DQA1(dist=2429)	6:32602754:G:A	6	32602754	0.940334	0.0152109	5.24391e-05	0.933946	0.0317748	0.0315028	0.978797	0.0464063	0.644221	0.256121	0.25023	0.262341	0.223705	0.215842	0.234042	0.271679	0.268143	0.273538	-0.0594666	0.013157	0.942267	0.918279	0.966882	6.19015e-06	0.6811	0
rs9272254	intergenic	HLA-DRB1(dist=45485),HLA-DQA1(dist=2085)	6:32603098:C:T	6	32603098	0.958733	0.0144958	0.00364671	0.887627	0.0294633	5.21348e-05	0.949891	0.0427002	0.228619	0.547096	0.548654	0.545452	0.425857	0.413435	0.442186	0.562838	0.558216	0.565269	-0.0566719	0.0124424	0.944904	0.922139	0.968231	5.24461e-06	0.0632	63.8
rs28407322	intergenic	HLA-DRB1(dist=45742),HLA-DQA1(dist=1828)	6:32603355:T:C	6	32603355	0.937597	0.0152216	2.30447e-05	0.925465	0.0317898	0.0148259	0.985441	0.0465018	0.752468	0.251394	0.245594	0.257517	0.21852	0.210001	0.229719	0.268501	0.265866	0.269886	-0.0626794	0.0131671	0.939245	0.915315	0.9638	1.93301e-06	0.5232	0
rs28675927	intergenic	HLA-DRB1(dist=45875),HLA-DQA1(dist=1695)	6:32603488:A:G	6	32603488	0.937394	0.0152693	2.29486e-05	0.924142	0.0321983	0.0142814	0.974634	0.0464791	0.580412	0.261087	0.255315	0.26718	0.233101	0.224734	0.244099	0.2764	0.272647	0.278374	-0.0638993	0.0132262	0.938099	0.914093	0.962736	1.35664e-06	0.6393	0
rs62404085	upstream	HLA-DQA1(dist=799)	6:32604384:G:A	6	32604384	0.900907	0.0259497	5.78611e-05	0.745485	0.117616	0.012515	0.812275	0.0999555	0.0375176	0.0662102	0.063057	0.0695387	0.0143015	0.0129036	0.0161392	0.0502428	0.0450302	0.0529836	-0.118867	0.0245633	0.887926	0.84619	0.93172	1.30354e-06	0.1905	39.7
rs1047989	exonic	HLA-DQA1	6:32605257:C:A	6	32605257	1.06065	0.0146418	5.78234e-05	1.09803	0.0298128	0.00170727	0.992787	0.0428292	0.86577	0.541605	0.550081	0.532659	0.499105	0.508737	0.486444	0.421462	0.425352	0.419417	0.059344	0.0125641	1.06114	1.03533	1.0876	2.32058e-06	0.1547	46.41
rs34481484	intronic	HLA-DQA1	6:32605861:A:G	6	32605861	0.900397	0.0260136	5.50086e-05	0.769889	0.120783	0.0303797	0.839187	0.105585	0.0968188	0.0629665	0.0598593	0.0662463	0.0125985	0.0114274	0.0141381	0.0421696	0.0386512	0.0440196	-0.115341	0.0247235	0.891062	0.848913	0.935305	3.08277e-06	0.3776	0
rs28383391	intronic	HLA-DQA1	6:32607659:C:T	6	32607659	1.08077	0.0227747	0.000648807	1.17244	0.0429727	0.000213901	1.03342	0.0732143	0.653393	0.161518	0.164223	0.158662	0.19918	0.206277	0.18985	0.139122	0.143495	0.136822	0.0911228	0.0194037	1.0954	1.05453	1.13787	2.651e-06	0.1753	42.58
rs28383415	intronic	HLA-DQA1	6:32608473:G:A	6	32608473	1.04384	0.0165088	0.00934221	1.17247	0.0334343	1.94543e-06	1.04177	0.0541897	0.450182	0.274709	0.275732	0.27363	0.316708	0.329804	0.299493	0.208719	0.214645	0.205603	0.0639687	0.0142795	1.06606	1.03664	1.09632	7.47234e-06	0.0071	79.81
rs62404117	downstream	HLA-DQA1(dist=988)	6:32612417:G:A	6	32612417	0.89739	0.0261725	3.52543e-05	0.740616	0.11864	0.0113754	0.837974	0.105061	0.0924675	0.0645109	0.0612431	0.0679603	0.0142693	0.0128469	0.0161392	0.0431495	0.0395068	0.0450648	-0.120504	0.0248337	0.886473	0.844358	0.930689	1.21945e-06	0.2464	28.61
rs17843604	intergenic	HLA-DQA1(dist=8854),HLA-DQB1(dist=6958)	6:32620283:C:T	6	32620283	1.05613	0.0151196	0.000303749	1.11566	0.0322283	0.000683881	1.00294	0.042142	0.944455	0.491147	0.504246	0.477319	0.434259	0.445108	0.419997	0.419775	0.425868	0.416572	0.0586287	0.0130186	1.06038	1.03367	1.08779	6.68533e-06	0.1163	53.52
rs28584179	intergenic	HLA-DQA1(dist=14690),HLA-DQB1(dist=1122)	6:32626119:C:T	6	32626119	0.884226	0.0207085	2.82177e-09	0.873256	0.0617595	0.0282043	0.947193	0.0647233	0.401908	0.104754	0.0993966	0.110409	0.0542364	0.0510195	0.0584652	0.113692	0.111261	0.114971	-0.118401	0.0187887	0.88834	0.856221	0.921663	2.94342e-10	0.5742	0
rs28414666	downstream	HLA-DQB1(dist=790)	6:32626451:G:A	6	32626451	0.941707	0.0158522	0.000151368	0.850561	0.045275	0.000350202	0.983501	0.048198	0.729962	0.223779	0.218554	0.229295	0.109363	0.102	0.119043	0.246575	0.244489	0.247671	-0.0663841	0.014289	0.935771	0.909927	0.962349	3.38727e-06	0.0587	64.74
rs9273368	downstream	HLA-DQB1(dist=766)	6:32626475:G:A	6	32626475	1.05636	0.0167361	0.00105207	1.10653	0.0304353	0.0008813	1.02223	0.0582134	0.705613	0.262991	0.27096	0.254578	0.368528	0.375612	0.359214	0.140817	0.143697	0.139303	0.0629999	0.0142208	1.06503	1.03575	1.09513	9.41744e-06	0.3148	13.49
rs28718232	upstream;downstream	HLA-DQB1-AS1(dist=491);HLA-DQB1(dist=491)	6:32626750:A:G	6	32626750	0.941228	0.015853	0.000133065	0.851511	0.0452837	0.000385715	0.984736	0.0481678	0.749474	0.224053	0.218753	0.229648	0.109458	0.102138	0.11908	0.246779	0.244816	0.24781	-0.0665673	0.0142891	0.9356	0.90976	0.962173	3.18353e-06	0.0609	64.27
rs1049225	ncRNA_exonic	HLA-DQB1-AS1	6:32627747:A:G	6	32627747	1.08462	0.0177573	4.77315e-06	1.05357	0.0420118	0.214193	1.00687	0.0478918	0.886245	0.776066	0.781547	0.770279	0.873313	0.875612	0.87029	0.728755	0.733518	0.72625	0.0695187	0.0154784	1.07199	1.03996	1.10501	7.07809e-06	0.3139	13.7
rs3830058	intronic	HLA-DQB1	6:32634010:G:A	6	32634010	1.08665	0.017774	2.93551e-06	1.0497	0.0413927	0.241233	0.999866	0.0479176	0.997774	0.771669	0.777903	0.765088	0.859695	0.862004	0.85666	0.725776	0.729932	0.723591	0.0696113	0.0154587	1.07209	1.0401	1.10507	6.69873e-06	0.2283	32.3
rs9274614	intergenic	HLA-DQB1(dist=1380),HLA-DQA2(dist=73317)	6:32635846:C:G	6	32635846	1.08472	0.0176937	4.30944e-06	1.05099	0.0419428	0.235742	1.00646	0.0479574	0.89319	0.775061	0.780533	0.769285	0.875155	0.877213	0.87245	0.728	0.732738	0.725509	0.0692839	0.015435	1.07174	1.0398	1.10466	7.16445e-06	0.3016	16.57
rs3129782	intergenic	HLA-DQB1(dist=14253),HLA-DQA2(dist=60444)	6:32648719:G:A	6	32648719	1.07388	0.017272	3.68248e-05	1.09422	0.0358346	0.0119837	1.01563	0.048389	0.748621	0.728653	0.73737	0.719452	0.768805	0.772802	0.763552	0.692365	0.69883	0.688965	0.0692544	0.0148121	1.07171	1.04104	1.10328	2.932e-06	0.453	0
rs3134976	intergenic	HLA-DQB1(dist=17839),HLA-DQA2(dist=56858)	6:32652305:A:C	6	32652305	1.08293	0.0175621	5.72634e-06	1.05972	0.0400683	0.147731	1.00911	0.0499591	0.856026	0.762572	0.769245	0.755529	0.842506	0.845281	0.838859	0.750356	0.755096	0.747863	0.0698719	0.0153109	1.07237	1.04067	1.10504	5.0301e-06	0.3906	0
rs3134975	intergenic	HLA-DQB1(dist=18115),HLA-DQA2(dist=56582)	6:32652581:T:C	6	32652581	1.08418	0.0175058	3.89527e-06	1.05512	0.0393387	0.172567	1.01555	0.0477954	0.746804	0.755311	0.762466	0.747759	0.831	0.83362	0.827555	0.718934	0.725	0.715745	0.0701996	0.0151671	1.07272	1.0413	1.10509	3.68455e-06	0.3949	0
rs3129719	intergenic	HLA-DQB1(dist=27313),HLA-DQA2(dist=47384)	6:32661779:T:G	6	32661779	1.08829	0.0175936	1.51818e-06	1.05319	0.0417074	0.214037	1.00881	0.0479425	0.85486	0.770634	0.777783	0.763088	0.873723	0.876147	0.870537	0.727567	0.732675	0.724881	0.0723802	0.0153563	1.07506	1.04319	1.10791	2.43627e-06	0.2885	19.55
rs3129720	intergenic	HLA-DQB1(dist=29165),HLA-DQA2(dist=45532)	6:32663631:T:C	6	32663631	1.08432	0.0176927	4.75298e-06	1.06388	0.0381673	0.104726	1.00964	0.0479687	0.841551	0.774878	0.780473	0.768972	0.865138	0.868607	0.860578	0.727567	0.732687	0.724874	0.070738	0.0152222	1.0733	1.04175	1.10581	3.36773e-06	0.3657	0.58
rs3135006	intergenic	HLA-DQB1(dist=32653),HLA-DQA2(dist=42044)	6:32667119:T:C	6	32667119	1.08468	0.0176385	4.05878e-06	1.05424	0.0419601	0.208115	1.01304	0.0479823	0.787081	0.775224	0.780723	0.76942	0.875655	0.877853	0.872766	0.728399	0.733883	0.725516	0.0704117	0.0154	1.07295	1.04105	1.10583	4.82655e-06	0.3698	0
rs3135001	intergenic	HLA-DQB1(dist=35670),HLA-DQA2(dist=39027)	6:32670136:T:C	6	32670136	1.07987	0.0178776	1.72169e-05	1.06397	0.0420372	0.140213	1.02404	0.0490071	0.627819	0.778428	0.783633	0.772933	0.876707	0.879241	0.873376	0.736763	0.743306	0.733322	0.0694234	0.0155963	1.07189	1.03962	1.10516	8.53623e-06	0.5852	0
rs3134995	intergenic	HLA-DQB1(dist=37623),HLA-DQA2(dist=37074)	6:32672089:T:C	6	32672089	1.08825	0.0177394	1.86667e-06	1.05528	0.0420444	0.200637	1.02242	0.0513191	0.665653	0.776663	0.782963	0.770013	0.876904	0.879149	0.873953	0.760232	0.766256	0.757065	0.0746033	0.0155734	1.07746	1.04507	1.11085	1.66437e-06	0.4484	0
rs62406889	intergenic	HLA-DQB1(dist=37748),HLA-DQA2(dist=36949)	6:32672214:G:T	6	32672214	0.898579	0.0260557	4.05531e-05	0.738534	0.124264	0.0147255	0.873275	0.118851	0.254235	0.0640245	0.061081	0.0671315	0.0115249	0.0102521	0.0131981	0.0372919	0.035078	0.0384559	-0.116095	0.0249337	0.890391	0.847923	0.934985	3.22184e-06	0.299	17.17
rs12203592	intronic	IRF4	6:396321:C:T	6	396321	1.12098	0.0197632	7.52308e-09	0.880077	0.188967	0.499025	0.958542	0.101012	0.67509	0.143478	0.148931	0.137722	0.00979974	0.00947324	0.010229	0.0419875	0.041155	0.0424252	0.105974	0.0192941	1.11179	1.07053	1.15464	3.96162e-08	0.1452	48.18
rs62389423	intergenic	IRF4(dist=9838),EXOC2(dist=63857)	6:421281:G:A	6	421281	1.12144	0.0214306	8.88747e-08	0.948748	0.155031	0.734337	0.907066	0.114261	0.393296	0.123994	0.128458	0.119282	0.017611	0.0173428	0.0179635	0.044034	0.0420986	0.0450516	0.104503	0.0208715	1.11016	1.06566	1.15652	5.52892e-07	0.1121	54.3
rs115754263	intronic	RUNX2	6:45490453:T:C	6	45490453	0.726678	0.0696233	4.52477e-06	0.565428	0.664202	0.390654	1.14183	0.550662	0.809659	0.0100518	0.00879493	0.0113785	0.000934936	0.000828377	0.00107502	0.00199011	0.0021389	0.00191188	-0.314921	0.0687029	0.729846	0.637897	0.83505	4.56568e-06	0.6663	0
rs12202284	intergenic	IRF4(dist=59693),EXOC2(dist=14002)	6:471136:C:A	6	471136	1.08343	0.0174391	4.33178e-06	1.14045	0.105641	0.213475	1.00008	0.0702269	0.999041	0.214978	0.219712	0.209981	0.0399127	0.0402967	0.039408	0.152077	0.151988	0.152124	0.0768797	0.0167119	1.07991	1.04511	1.11587	4.21893e-06	0.473	0
rs188413898	intergenic	HMGCLL1(dist=106453),BMP5(dist=67986)	6:55550465:C:T	6	55550465	0.687066	0.0850184	1.01179e-05	0.240152	0.913467	0.118379	1.005	0.623666	0.993624	0.00661169	0.00570213	0.0075718	0.000679588	0.000548711	0.000851638	0.00135709	0.00148465	0.00129002	-0.37731	0.0838833	0.685704	0.581746	0.808238	6.85869e-06	0.4284	0
rs186265076	intergenic	HMGCLL1(dist=129923),BMP5(dist=44516)	6:55573935:T:G	6	55573935	0.696215	0.0839994	1.62734e-05	0.156284	1.26557	0.142484	0.686562	0.720015	0.601466	0.00639085	0.00551287	0.00731763	0.00032572	0.000215944	0.00047003	0.00107093	0.000993961	0.00111141	-0.368749	0.0832529	0.691599	0.587473	0.814181	9.45563e-06	0.4997	0
rs147798618	intergenic	PRIM2(dist=656626),GUSBP4(dist=64829)	6:58170002:A:G	6	58170002	15.1139	3.16646	0.391103	NA	NA	NA	11.0695	0.532193	6.25674e-06	1.82829e-05	2.81078e-05	7.91202e-06	0	0	0	0.00390652	0.00617765	0.00271236	2.41275	0.524832	11.1646	3.99115	31.2313	4.28236e-06	0.9227	0
rs533264323	intergenic	PRIM2(dist=704955),GUSBP4(dist=16500)	6:58218331:G:C	6	58218331	6.28593	2.24985	0.413881	1.42134e+89	2389.36	0.931534	15.2601	0.620421	1.12021e-05	2.69433e-05	3.8414e-05	1.4835e-05	2.01062e-06	3.54007e-06	0	0.00299168	0.00519628	0.0018325	2.66257	0.598097	14.3331	4.43845	46.2862	8.51754e-06	0.927	0
rs184508942	intergenic	LINC00680-GUSBP4(dist=32986),NONE(dist=NONE)	6:58320710:C:A	6	58320710	34.2351	2.72851	0.195342	NA	NA	NA	11.1315	0.541165	8.47027e-06	3.80093e-05	6.09002e-05	1.3846e-05	0	0	0	0.00383715	0.00608958	0.00265282	2.4523	0.530825	11.615	4.10366	32.8751	3.8414e-06	0.6863	0
rs139204966	intergenic	LINC00680-GUSBP4(dist=124725),NONE(dist=NONE)	6:58412449:A:G	6	58412449	11.2389	2.36436	0.30618	1.26672e-94	2389.36	0.9279	5.29631	0.377583	1.01035e-05	3.3198e-05	5.43417e-05	1.0879e-05	2.01062e-06	0	4.65376e-06	0.00514221	0.00841721	0.00342022	1.68572	0.372859	5.39631	2.59844	11.2068	6.15311e-06	0.9479	0
rs74445037	intronic	EXOC2	6:615736:A:G	6	615736	1.12611	0.0273563	1.41484e-05	1.08583	0.151314	0.586286	1.10674	0.146183	0.487813	0.076684	0.0793398	0.0738804	0.0192557	0.0194562	0.018992	0.0267603	0.0276548	0.02629	0.117085	0.0264748	1.12421	1.06737	1.18409	9.75609e-06	0.9666	0
rs71561150	intergenic	LOC100506207(dist=278349),TFAP2A(dist=1332889)	6:9064027:C:T	6	9064027	0.498532	0.152834	5.24994e-06	0.983562	0.8025	0.983522	0.108062	1.49296	0.136131	0.00292527	0.00229078	0.00359502	0.000953032	0.00096998	0.000930752	0.00076743	0.000364872	0.000979095	-0.687849	0.149382	0.502656	0.375072	0.673639	4.13177e-06	0.4142	0
rs140478262	intergenic	LOC100506207(dist=447931),TFAP2A(dist=1163307)	6:9233609:A:G	6	9233609	0.633164	0.096712	2.29403e-06	0.943296	0.72586	0.935901	0.581883	0.38303	0.157453	0.00761052	0.00671214	0.00855883	0.0011923	0.00118592	0.00120067	0.00588796	0.00456719	0.00658243	-0.45546	0.0929964	0.634156	0.528489	0.76095	9.7009e-07	0.8395	0
rs10265693	ncRNA_intronic	LINC-PINT	7:130720805:A:G	7	130720805	1.11368	0.0211363	3.50549e-07	1.13229	0.120824	0.303799	1.02303	0.0487709	0.640599	0.102783	0.107156	0.0981664	0.0126528	0.0128151	0.0124395	0.349705	0.354529	0.347169	0.0949981	0.0191483	1.09966	1.05915	1.14171	7.00714e-07	0.271	23.41
rs2008692	ncRNA_intronic	LOC101928782	7:131595393:A:G	7	131595393	0.494856	0.364277	0.0534592	0.0506352	3.35043	0.373269	0.733983	0.075073	3.7955e-05	0.999526	0.999408	0.99965	0.999922	0.999904	0.999944	0.917408	0.904215	0.924345	-0.326611	0.0735101	0.721365	0.624571	0.833159	8.86843e-06	0.4164	0
rs143947359	intergenic	SLC35B4(dist=113174),AKR1B1(dist=12101)	7:134115001:C:A	7	134115001	0.733146	0.0696231	8.25552e-06	0.567617	0.684133	0.407799	0.814224	0.671011	0.759388	0.00950521	0.00840704	0.0106644	0.000997266	0.000885018	0.00114483	0.00130073	0.00122043	0.00134295	-0.311901	0.0688992	0.732054	0.63958	0.837899	5.98529e-06	0.9213	0
rs117538122	intronic	HDAC9	7:19014170:G:C	7	19014170	0.669017	0.0845827	2.01313e-06	0.151758	2.25523	0.40313	0.800906	0.604153	0.713264	0.00696532	0.00598227	0.00800301	0.000174924	0.000148683	0.000209419	0.001782	0.0016608	0.00184573	-0.400535	0.0837081	0.669961	0.568586	0.789412	1.71067e-06	0.7706	0
rs140206290	intergenic	STK31(dist=146703),NPY(dist=304974)	7:24018833:C:T	7	24018833	0.731354	0.0744457	2.64e-05	0.730948	0.448382	0.484561	0.240245	0.618318	0.0210878	0.00857085	0.00747011	0.00973277	0.00176331	0.00160365	0.00197319	0.00316077	0.00182436	0.00386346	-0.328358	0.0729278	0.720105	0.624192	0.830755	6.71544e-06	0.2023	37.43
rs117191966	intergenic	STK31(dist=152810),NPY(dist=298867)	7:24024940:A:G	7	24024940	1.02501	1.0001	0.980291	0.473374	0.159869	2.89663e-06	0.219002	2.14902	0.479763	0.000100556	9.55665e-05	0.000105823	0.0137767	0.0117283	0.0164697	0.00048127	0.000364872	0.000542472	-0.73286	0.157441	0.480533	0.352945	0.654243	3.24236e-06	0.699	0
rs12667500	intergenic	C7orf65(dist=20991),LINC00525(dist=78837)	7:47722237:A:G	7	47722237	1.04805	0.0138142	0.000680886	1.08409	0.028782	0.00502668	1.12827	0.0508716	0.0176748	0.370461	0.374692	0.365996	0.540647	0.547943	0.531055	0.232596	0.245546	0.225787	0.0570724	0.0120968	1.05873	1.03393	1.08413	2.38184e-06	0.2492	28.04
rs34900712	intergenic	C7orf65(dist=21387),LINC00525(dist=78441)	7:47722633:C:T	7	47722633	1.04628	0.0138057	0.00104828	1.08232	0.0287637	0.00595344	1.08073	0.0430511	0.0713401	0.372111	0.376211	0.367783	0.541059	0.548195	0.531678	0.430671	0.441092	0.425192	0.0535946	0.0119566	1.05506	1.03062	1.08007	7.38039e-06	0.4808	0
rs59668342	intergenic	C7orf65(dist=21397),LINC00525(dist=78431)	7:47722643:G:A	7	47722643	1.04758	0.017586	0.00821863	1.10859	0.0283405	0.000275392	1.1616	0.0721437	0.0378632	0.167934	0.17092	0.164782	0.35757	0.367463	0.344564	0.0862773	0.0944514	0.0819794	0.0658189	0.0146323	1.06803	1.03784	1.09911	6.85362e-06	0.1169	53.42
rs62447717	intergenic	C7orf65(dist=21664),LINC00525(dist=78164)	7:47722910:C:G	7	47722910	1.04774	0.0138117	0.000734226	1.08296	0.0287227	0.00552594	1.11665	0.050328	0.0283605	0.369927	0.374112	0.365511	0.539285	0.54652	0.529775	0.242161	0.254378	0.235737	0.0561575	0.0120833	1.05776	1.03301	1.08311	3.35916e-06	0.3157	13.26
rs28629442	intergenic	C7orf65(dist=21819),LINC00525(dist=78009)	7:47723065:T:G	7	47723065	1.04732	0.0138099	0.000814285	1.0833	0.0287263	0.00534549	1.11695	0.0503804	0.0281353	0.36987	0.37401	0.365501	0.539346	0.546602	0.529807	0.241801	0.254039	0.235366	0.0559138	0.0120831	1.05751	1.03276	1.08285	3.7022e-06	0.3052	15.74
rs28490888	intergenic	C7orf65(dist=21842),LINC00525(dist=77986)	7:47723088:T:G	7	47723088	1.04749	0.0138106	0.000780273	1.08341	0.0287253	0.00528742	1.1171	0.0503829	0.0279525	0.369874	0.37403	0.365486	0.539356	0.546619	0.529807	0.241792	0.254039	0.235353	0.0560663	0.0120835	1.05767	1.03291	1.08302	3.48582e-06	0.306	15.55
rs836479	intronic	RAC1	7:6431420:C:A	7	6431420	0.895088	0.0255837	1.47625e-05	0.945456	0.030039	0.0618758	0.953999	0.0477983	0.324505	0.0729946	0.0698066	0.0763599	0.452397	0.448506	0.457511	0.241237	0.234776	0.244635	-0.0820188	0.018037	0.921255	0.889255	0.954406	5.43531e-06	0.2798	21.5
rs12665898	intronic	UMAD1	7:7909659:C:G	7	7909659	0.953732	0.0133698	0.000395255	0.952933	0.0262593	0.066366	0.888736	0.0415015	0.00448073	0.662208	0.656929	0.66778	0.523385	0.516044	0.533037	0.584096	0.566256	0.593477	-0.052906	0.0114518	0.948469	0.927417	0.969999	3.83987e-06	0.2645	24.81
rs10255802	intronic	UMAD1	7:7913642:A:T	7	7913642	1.04749	0.0137774	0.000757285	1.05475	0.0262718	0.0424665	1.12819	0.0464821	0.00946147	0.30849	0.313578	0.303118	0.466899	0.474777	0.456543	0.236884	0.253057	0.228381	0.0525783	0.0118015	1.05399	1.02989	1.07865	8.38134e-06	0.3097	14.69
rs10255964	intronic	UMAD1	7:7913819:A:G	7	7913819	1.04774	0.0137623	0.000702034	1.05356	0.0262904	0.0471798	1.12652	0.0460183	0.00963009	0.309056	0.314187	0.303641	0.467537	0.47529	0.457344	0.23603	0.252302	0.227474	0.0525064	0.0117861	1.05391	1.02984	1.07854	8.39123e-06	0.3201	12.21
rs146314753	intergenic	TMEM243(dist=73778),TP53TG1(dist=30983)	7:86923681:C:T	7	86923681	0.736696	0.0661125	3.79845e-06	1.16845	0.273012	0.568514	0.765117	0.22143	0.226633	0.0141587	0.0128612	0.0155283	0.00713568	0.00728193	0.00694341	0.0134322	0.0120911	0.0141373	-0.279073	0.0617096	0.756484	0.670304	0.853745	6.11532e-06	0.2593	25.91
rs192184712	intronic	VPS13B	8:100854257:C:T	8	100854257	0.865929	1.68168	0.931784	0.00490909	3.83125	0.165226	3.0027	0.234017	2.62167e-06	3.56036e-05	3.37293e-05	3.75821e-05	7.23822e-05	4.6021e-05	0.000107036	0.00879292	0.01384	0.00613919	1.05258	0.23136	2.86503	1.8205	4.50886	5.37683e-06	0.1911	39.58
rs4615594	intergenic	ASAP1(dist=98248),ADCY8(dist=238393)	8:131554154:C:A	8	131554154	0.828773	0.0351473	9.11845e-08	1.01639	0.0685138	0.812418	0.927327	0.0702863	0.283069	0.0420647	0.0392675	0.0450174	0.0735323	0.0737397	0.0732595	0.0956903	0.0908908	0.0982138	-0.133752	0.028572	0.874807	0.827164	0.925195	2.8517e-06	0.0198	74.51
rs138051961	intergenic	ADRA1A(dist=97789),STMN4(dist=270291)	8:26822549:A:G	8	26822549	0.567698	0.117569	1.4675e-06	0.180384	1.38889	0.217529	1.25772	0.806882	0.776274	0.00523999	0.00442229	0.00610313	0.000373975	0.000311526	0.000456069	0.00128772	0.00137141	0.00124372	-0.557733	0.115934	0.572505	0.456136	0.718563	1.50357e-06	0.4387	0
rs77963899	intronic	STMN4	8:27107876:C:T	8	27107876	0.871287	0.0291413	2.26594e-06	1.09206	0.20718	0.670796	0.857579	0.20005	0.442477	0.0543658	0.051203	0.0577043	0.0101436	0.0103299	0.00989855	0.0126344	0.0116885	0.0131318	-0.133815	0.0285616	0.874752	0.827128	0.925118	2.79775e-06	0.5556	0
rs880991	intronic	PTK2B	8:27276705:G:A	8	27276705	0.869337	0.0300114	3.07521e-06	1.3013	0.302017	0.383194	0.744568	0.209812	0.159788	0.0502766	0.047207	0.0535169	0.00428462	0.00447465	0.00403481	0.0115071	0.00978863	0.0124107	-0.139236	0.0295663	0.870023	0.821038	0.92193	2.48606e-06	0.3122	14.11
rs11778371	intronic	CHRNA2	8:27319905:C:T	8	27319905	0.85121	0.0295326	4.90158e-08	1.36381	0.438016	0.478706	0.820353	0.198432	0.318313	0.0523431	0.0487417	0.0561447	0.00188797	0.00198952	0.00175447	0.0111689	0.00988928	0.0118418	-0.159805	0.0291461	0.85231	0.804985	0.902417	4.1841e-08	0.5513	0
rs879442926	UTR5	CHRNA2(NM_001282455:c.-8194T>A,NM_000742:c.-8194T>A,NM_001347705:c.-15287T>A,NM_001347708:c.-15404T>A,NM_001347707:c.-15404T>A,NM_001347706:c.-15287T>A)	8:27336769:A:T	8	27336769	0.748146	0.0514486	1.70304e-08	1.84546	1.13067	0.587873	0.625027	0.391998	0.230573	0.0242023	0.0220899	0.0264321	0.000486569	0.000506231	0.000460722	0.00482137	0.00406392	0.00521963	-0.291362	0.0509593	0.747245	0.676217	0.825735	1.0808e-08	0.6546	0
rs12548501	intergenic	CHRNA2(dist=1083),EPHX2(dist=10623)	8:27337896:A:T	8	27337896	1.05715	0.0134001	3.36591e-05	1.07555	0.0272507	0.00752148	0.960277	0.044417	0.361465	0.652761	0.658305	0.646908	0.602358	0.611859	0.589869	0.319485	0.315413	0.321626	0.0521418	0.0116071	1.05353	1.02983	1.07777	7.04783e-06	0.0823	59.97
rs36081056	intergenic	CHRNA2(dist=1322),EPHX2(dist=10384)	8:27338135:T:C	8	27338135	1.05779	0.0134408	2.91614e-05	1.0808	0.0274238	0.00460634	1.01817	0.0406774	0.657936	0.657052	0.662799	0.650985	0.597885	0.607537	0.585196	0.486143	0.488563	0.48487	0.0569239	0.0115706	1.05858	1.03484	1.08286	8.66783e-07	0.4742	0
rs11780471	intergenic	CHRNA2(dist=7906),EPHX2(dist=3800)	8:27344719:G:A	8	27344719	0.84823	0.0269328	9.86091e-10	1.63329	0.646417	0.447886	0.779597	0.195689	0.203261	0.0590929	0.0547408	0.0636868	0.000442336	0.00049561	0.000372301	0.011273	0.00981379	0.0120402	-0.165055	0.0266586	0.847847	0.804683	0.893325	5.96133e-10	0.5453	0
rs10091679	intronic	EPHX2	8:27351738:G:A	8	27351738	1.09806	0.0220504	2.21288e-05	1.07458	0.0333281	0.0309009	1.00551	0.0946953	0.953722	0.09216	0.0949996	0.0891625	0.210881	0.216143	0.203965	0.0506157	0.0505536	0.0506483	0.0840032	0.0180525	1.08763	1.04982	1.1268	3.26721e-06	0.6048	0
rs34181437	intronic	EPHX2	8:27374686:A:T	8	27374686	1.09607	0.0215818	2.135e-05	1.0706	0.0316719	0.0312498	1.01684	0.0899382	0.85271	0.0947879	0.0976783	0.0917369	0.214579	0.219863	0.207632	0.054674	0.0549446	0.0545316	0.0817167	0.0174942	1.08515	1.04857	1.123	2.99607e-06	0.6314	0
rs7357432	intronic	EPHX2	8:27387845:A:C	8	27387845	1.09045	0.0221253	9.0972e-05	1.1018	0.0418645	0.0205705	1.03489	0.0899234	0.702915	0.0898679	0.092572	0.0870134	0.114076	0.117973	0.108954	0.0472078	0.0481631	0.0467055	0.0863844	0.0191144	1.09023	1.05014	1.13184	6.20346e-06	0.819	0
rs78875955	intronic	EPHX2	8:27389456:C:T	8	27389456	0.834663	0.0277914	7.87458e-11	0.867675	0.545232	0.794612	0.832571	0.192728	0.341729	0.0585766	0.0540438	0.0633614	0.00137124	0.00129213	0.00147524	0.0141476	0.0129718	0.0147658	-0.180679	0.0274719	0.834703	0.790947	0.88088	4.80466e-11	0.9974	0
rs72477506	intronic	EPHX2	8:27394257:C:T	8	27394257	0.832846	0.0278692	5.27221e-11	0.966444	0.555226	0.950982	0.85655	0.192024	0.420029	0.0584905	0.0539257	0.063309	0.00133706	0.00128505	0.00140544	0.0141302	0.0131857	0.0146269	-0.181963	0.0275463	0.833632	0.789817	0.879878	3.95596e-11	0.955	0
rs4149254	intronic	EPHX2	8:27397087:C:T	8	27397087	1.12703	0.0264912	6.36083e-06	1.06654	0.0351264	0.0666667	1.03942	0.0758307	0.610183	0.0663339	0.0690243	0.0634939	0.166013	0.169916	0.16088	0.0768297	0.0781706	0.0761246	0.0951847	0.020373	1.09986	1.05681	1.14467	2.98117e-06	0.3377	7.87
rs4149256	intronic	EPHX2	8:27399518:G:C	8	27399518	1.09151	0.0217527	5.69315e-05	1.06295	0.0330876	0.0650289	1.08653	0.0715564	0.246117	0.0945474	0.0973138	0.0916271	0.183784	0.187904	0.178369	0.0826873	0.0866759	0.0805901	0.0797666	0.017617	1.08303	1.04628	1.12108	5.95948e-06	0.7984	0
rs7341557	downstream	EPHX2(dist=338)	8:27402777:G:A	8	27402777	1.09532	0.0212498	1.83028e-05	1.05699	0.0343699	0.106832	1.0492	0.0489051	0.326108	0.101727	0.104812	0.09847	0.179594	0.183054	0.175047	0.204882	0.208644	0.202904	0.0772101	0.0169535	1.08027	1.04496	1.11677	5.25781e-06	0.5538	0
rs2640726	intergenic	EPHX2(dist=3370),CLU(dist=48625)	8:27405809:T:C	8	27405809	1.06835	0.0131318	4.77757e-07	1.02502	0.0299881	0.409822	0.974683	0.0398279	0.519668	0.633617	0.639997	0.626881	0.43062	0.429517	0.432069	0.492733	0.489217	0.494582	0.0523433	0.0115152	1.05374	1.03022	1.07779	5.47879e-06	0.0555	65.42
rs113623975	intergenic	EPHX2(dist=10166),CLU(dist=41829)	8:27412605:A:G	8	27412605	0.899728	0.0204056	2.24108e-07	0.904043	0.35669	0.777315	0.865181	0.129159	0.262191	0.114162	0.109135	0.119469	0.00218755	0.00204262	0.00237807	0.0311871	0.0287997	0.0324424	-0.106598	0.0201235	0.898887	0.864123	0.935049	1.17589e-07	0.956	0
rs7839435	intergenic	EPHX2(dist=10514),CLU(dist=41481)	8:27412953:G:A	8	27412953	0.913588	0.0170064	1.07145e-07	0.922948	0.267155	0.764075	1.01562	0.0589205	0.792563	0.167399	0.161261	0.173878	0.00381012	0.00358255	0.00410927	0.135076	0.135455	0.134877	-0.0822257	0.016309	0.921064	0.892087	0.950982	4.61288e-07	0.2253	32.89
rs56223946	intergenic	EPHX2(dist=11547),CLU(dist=40448)	8:27413986:C:T	8	27413986	0.8995	0.0204051	2.0953e-07	0.964011	0.350683	0.91676	0.863737	0.129075	0.256419	0.114241	0.1092	0.119562	0.00237856	0.00226919	0.00252234	0.0313259	0.0289381	0.0325814	-0.106674	0.0201216	0.898819	0.864061	0.934975	1.14868e-07	0.9341	0
rs2741354	intergenic	EPHX2(dist=13037),CLU(dist=38958)	8:27415476:C:T	8	27415476	1.06512	0.0130601	1.36112e-06	1.03052	0.030025	0.316622	0.974363	0.0398854	0.514957	0.631333	0.637409	0.62492	0.428949	0.428303	0.429798	0.498092	0.494502	0.49998	0.0509037	0.0114703	1.05222	1.02883	1.07615	9.08442e-06	0.0794	60.53
rs11776293	intergenic	EPHX2(dist=15990),CLU(dist=36005)	8:27418429:C:T	8	27418429	0.915633	0.0169525	2.00101e-07	0.936832	0.289834	0.821875	0.890601	0.0973465	0.233982	0.165795	0.159763	0.172163	0.00265401	0.00245327	0.00291791	0.049458	0.0460242	0.0512636	-0.0888776	0.0166735	0.914958	0.88554	0.945352	9.79559e-08	0.9582	0
rs11780592	intergenic	EPHX2(dist=16308),CLU(dist=35687)	8:27418747:A:G	8	27418747	0.915769	0.0168614	1.80368e-07	0.949127	0.287571	0.855924	1.02175	0.0576891	0.709215	0.166404	0.160308	0.172838	0.00205083	0.00184084	0.00232688	0.134669	0.135632	0.134162	-0.0792873	0.0161587	0.923774	0.894976	0.9535	9.25851e-07	0.1893	39.91
rs11780834	intergenic	EPHX2(dist=17164),CLU(dist=34831)	8:27419603:A:G	8	27419603	0.917913	0.0169195	4.14082e-07	0.95685	0.288692	0.878566	0.878406	0.0843957	0.124495	0.16553	0.159603	0.171787	0.00223379	0.00205324	0.00247115	0.0675035	0.062695	0.0700318	-0.0872105	0.0165621	0.916484	0.887211	0.946723	1.3969e-07	0.8678	0
rs2741348	intergenic	EPHX2(dist=18343),CLU(dist=33652)	8:27420782:T:G	8	27420782	1.0627	0.0128708	2.30559e-06	1.01172	0.0307226	0.704537	1.01796	0.045448	0.695252	0.58244	0.588421	0.576125	0.326617	0.325326	0.328313	0.341064	0.343306	0.339885	0.0511919	0.0114858	1.05252	1.02909	1.07649	8.31263e-06	0.2523	27.39
rs4732724	intergenic	EPHX2(dist=20623),CLU(dist=31372)	8:27423062:G:C	8	27423062	0.937258	0.0133929	1.31082e-06	0.979484	0.0273543	0.448562	0.935852	0.0428706	0.121993	0.338469	0.332134	0.345156	0.491805	0.490152	0.493978	0.451227	0.441621	0.456278	-0.0570068	0.0115813	0.944588	0.923388	0.966274	8.55328e-07	0.3423	6.72
rs59724122	intergenic	EPHX2(dist=22257),CLU(dist=29738)	8:27424696:C:T	8	27424696	0.913756	0.0178022	4.05618e-07	1.02759	0.185336	0.883257	1.04356	0.0701421	0.543284	0.148991	0.143545	0.15474	0.0069125	0.00693146	0.00688757	0.099484	0.101422	0.0984652	-0.0812132	0.0171809	0.921997	0.891466	0.953573	2.27902e-06	0.1561	46.15
rs11783093	intergenic	EPHX2(dist=22910),CLU(dist=29085)	8:27425349:C:T	8	27425349	0.91479	0.0178052	5.67566e-07	1.04592	0.184244	0.807471	0.893674	0.110796	0.310298	0.148356	0.14297	0.154041	0.00683207	0.00690314	0.00673864	0.0408732	0.0387645	0.041982	-0.0884346	0.0175002	0.915363	0.884498	0.947305	4.34113e-07	0.7513	0
rs56372821	intergenic	EPHX2(dist=34061),CLU(dist=17934)	8:27436500:G:A	8	27436500	0.915609	0.0177653	6.94856e-07	1.08677	0.161298	0.60596	0.978612	0.0674219	0.74846	0.149718	0.144393	0.155338	0.008143	0.00833687	0.00788812	0.111507	0.110053	0.112272	-0.0819718	0.0170824	0.921298	0.890962	0.952667	1.59762e-06	0.3732	0
rs6558008	intergenic	EPHX2(dist=35867),CLU(dist=16128)	8:27438306:A:C	8	27438306	0.912799	0.01529	2.41188e-09	0.978047	0.036699	0.545281	1.03513	0.0439893	0.43248	0.220638	0.213317	0.228365	0.157588	0.156893	0.158502	0.312149	0.316105	0.310069	-0.0702423	0.0134392	0.932168	0.907934	0.957048	1.72577e-07	0.0097	78.43
rs7844965	intergenic	EPHX2(dist=39625),CLU(dist=12370)	8:27442064:G:A	8	27442064	0.914135	0.0152597	4.02315e-09	0.972678	0.0364047	0.446693	1.02376	0.048673	0.629554	0.22032	0.212965	0.228084	0.144447	0.143373	0.145858	0.207102	0.209424	0.205881	-0.0724777	0.0135196	0.930087	0.905764	0.955062	8.27862e-08	0.0354	70.08
rs73229090	intergenic	EPHX2(dist=39688),CLU(dist=12307)	8:27442127:C:A	8	27442127	0.898679	0.0209595	3.45161e-07	0.83681	0.178554	0.318383	0.914121	0.136255	0.509895	0.106997	0.102328	0.111925	0.00667122	0.00620221	0.00728779	0.025594	0.0245471	0.0261445	-0.107388	0.0205778	0.898177	0.862672	0.935143	1.80232e-07	0.9165	0
rs73229093	intergenic	EPHX2(dist=39890),CLU(dist=12105)	8:27442329:C:T	8	27442329	0.9155	0.0177361	6.43442e-07	0.907191	0.151874	0.521305	0.904505	0.111637	0.368625	0.149331	0.143884	0.155081	0.00835411	0.00797933	0.0088468	0.0365765	0.034776	0.0375232	-0.0886985	0.0174011	0.915121	0.884436	0.946871	3.44554e-07	0.9927	0
rs35236974	downstream	CLU(dist=855)	8:27453579:A:G	8	27453579	0.916946	0.0177645	1.05605e-06	0.91325	0.144066	0.528764	0.953923	0.0551237	0.39213	0.151684	0.146381	0.157283	0.0124417	0.012015	0.0130026	0.166727	0.162091	0.169165	-0.0830926	0.0167929	0.920266	0.890469	0.95106	7.49529e-07	0.791	0
rs76646010	upstream	CLU(dist=531)	8:27472859:C:A	8	27472859	0.804869	0.0457217	2.05682e-06	1.07048	0.47868	0.886852	1.00236	0.317429	0.994084	0.0257496	0.0238298	0.0277761	0.00233634	0.00234353	0.00232688	0.00621315	0.00636638	0.00613257	-0.210129	0.0450537	0.81048	0.741979	0.885305	3.10185e-06	0.6673	0
rs547900813	intronic	NRG1	8:32101878:A:G	8	32101878	6.82663	0.42396	5.87897e-06	2.51003e+92	2728.04	0.937837	6342.83	11.6407	0.451986	0.000601413	0.000931305	0.000253185	2.81486e-05	4.9561e-05	0	5.20291e-05	0.000125818	1.3231e-05	1.92989	0.423679	6.88875	3.00261	15.8046	5.23654e-06	0.8394	0
rs527805344	intronic	NRG1	8:32251756:A:T	8	32251756	5.75349	0.379906	4.10709e-06	80389.6	119.468	0.924679	9214.8	10.1807	0.369904	0.000709667	0.0010428	0.000358019	4.02123e-05	7.08015e-05	0	5.20291e-05	0.000113236	1.98465e-05	1.76016	0.37964	5.81338	2.76231	12.2345	3.54534e-06	0.7668	0
rs7823498	intronic	NRG1	8:32403573:C:T	8	32403573	0.928109	0.0152036	9.24094e-07	0.898535	0.0350477	0.00226798	1.04072	0.0450654	0.375755	0.780994	0.774042	0.788333	0.832693	0.825704	0.841879	0.734057	0.738915	0.731503	-0.0692756	0.0133242	0.93307	0.909017	0.957758	2.00124e-07	0.028	72.03
rs7820838	UTR5	NRG1(NM_013964:c.-266T>C,NM_013958:c.-266T>C,NM_001160005:c.-266T>C,NM_013957:c.-266T>C,NM_013956:c.-266T>C,NM_004495:c.-266T>C,NM_001160002:c.-266T>C,NM_013960:c.-266T>C,NM_001160008:c.-266T>C,NM_001160007:c.-266T>C,NM_001160004:c.-266T>C)	8:32405979:T:C	8	32405979	0.929415	0.0152043	1.47594e-06	0.897341	0.0350397	0.00199266	1.0604	0.0465269	0.207471	0.781173	0.774329	0.788397	0.832729	0.825662	0.842019	0.760076	0.766797	0.756543	-0.0674341	0.0133604	0.934789	0.910628	0.959591	4.48045e-07	0.012	77.4
rs4236709	intronic	NRG1	8:32410110:G:A	8	32410110	0.928981	0.0151931	1.24258e-06	0.893224	0.0349247	0.00122427	1.03371	0.0434638	0.445636	0.780929	0.774027	0.788214	0.831072	0.824012	0.840353	0.691701	0.696565	0.689144	-0.0693786	0.013267	0.932973	0.909026	0.957552	1.70048e-07	0.0273	72.22
rs2466104	intronic	NRG1	8:32410712:C:G	8	32410712	0.929616	0.0151953	1.56255e-06	0.893239	0.0349216	0.00122507	1.03942	0.0450748	0.39103	0.781105	0.774262	0.788329	0.831205	0.824104	0.840539	0.732323	0.737079	0.729823	-0.0690466	0.0133119	0.933283	0.909247	0.957954	2.13915e-07	0.0253	72.8
rs2439312	intronic	NRG1	8:32412359:A:G	8	32412359	0.929389	0.0151464	1.33388e-06	0.893552	0.0346512	0.00116177	1.05645	0.0463663	0.236239	0.781384	0.774482	0.78867	0.830183	0.822996	0.839631	0.760319	0.766734	0.756946	-0.0684798	0.0132957	0.933812	0.909792	0.958467	2.59735e-07	0.0123	77.27
rs10101464	intronic	NRG1	8:32417462:C:T	8	32417462	1.05341	0.0136802	0.000142721	1.12736	0.0376648	0.00145833	0.999244	0.0469117	0.987145	0.30044	0.306394	0.294156	0.150155	0.156223	0.142177	0.251812	0.252869	0.251257	0.0556977	0.0124009	1.05728	1.03189	1.08329	7.07515e-06	0.1095	54.79
rs71512640	intronic	NRG1	8:32432957:G:A	8	32432957	1.06268	0.0159229	0.000134649	1.12182	0.0382569	0.00265842	0.913027	0.0843973	0.280983	0.209302	0.214314	0.20401	0.158887	0.164606	0.151368	0.0690947	0.0670106	0.0701905	0.0640826	0.0144824	1.06618	1.03634	1.09688	9.65065e-06	0.0748	61.44
rs10503220	intronic	CSMD1	8:3721135:G:C	8	3721135	0.750887	0.230152	0.213193	0.71403	0.779405	0.665622	0.739222	0.0710113	2.09007e-05	0.000964185	0.000888206	0.00104439	0.000760013	0.000722175	0.000809754	0.125876	0.10994	0.134255	-0.301067	0.0675992	0.740028	0.648197	0.84487	8.44033e-06	0.9968	0
rs79803363	intergenic	ABCA1(dist=65571),SLC44A1(dist=250788)	9:107756098:G:A	9	107756098	0.892745	0.0334318	0.000689785	0.805613	0.0703019	0.00210765	0.744717	0.200828	0.142192	0.046175	0.0439634	0.0485096	0.0632962	0.0604928	0.0669816	0.013779	0.0120282	0.0146997	-0.135984	0.0298563	0.872857	0.823244	0.925459	5.24826e-06	0.3043	15.95
rs56091145	intergenic	LOC340512(dist=147721),RAD23B(dist=32527)	9:110012990:C:A	9	110012990	0.888533	0.0280557	2.52586e-05	1.02936	0.0829243	0.727112	0.825888	0.0787652	0.0151534	0.0560223	0.0531546	0.0590494	0.0258264	0.0256089	0.0261122	0.0779223	0.0695143	0.0823432	-0.11209	0.0251811	0.893964	0.850913	0.939192	8.5331e-06	0.1387	49.38
rs6474620	intergenic	PTPRD-AS2(dist=454851),TYRP1(dist=1618115)	9:11075271:T:C	9	11075271	1.05427	0.0129697	4.61076e-05	1.08146	0.0288789	0.00669291	1.01311	0.0389843	0.738298	0.430784	0.436211	0.425054	0.72614	0.731977	0.718466	0.506313	0.507687	0.50559	0.0534009	0.0113214	1.05485	1.0317	1.07852	2.3956e-06	0.4028	0
rs7873831	intergenic	PTPRD-AS2(dist=454916),TYRP1(dist=1618050)	9:11075336:T:A	9	11075336	1.05097	0.0134735	0.000224768	1.0807	0.0275493	0.00484663	1.02817	0.0401587	0.489063	0.355473	0.360635	0.350025	0.67075	0.678144	0.661029	0.400832	0.405259	0.398505	0.05282	0.0115886	1.05424	1.03056	1.07846	5.16643e-06	0.5348	0
rs7858259	intergenic	PTPRD-AS2(dist=454983),TYRP1(dist=1617983)	9:11075403:A:G	9	11075403	1.05033	0.0134923	0.000273391	1.07783	0.0276201	0.00665445	1.02971	0.0401921	0.466367	0.356106	0.361203	0.350725	0.6712	0.678331	0.661825	0.401028	0.405674	0.398584	0.0520136	0.0116066	1.05339	1.0297	1.07763	7.41668e-06	0.5897	0
rs10959511	intergenic	PTPRD-AS2(dist=454988),TYRP1(dist=1617978)	9:11075408:G:A	9	11075408	0.93947	0.015484	5.51896e-05	0.941707	0.0297318	0.0433718	0.990787	0.0563295	0.869486	0.224874	0.221203	0.228749	0.252755	0.249203	0.257423	0.149042	0.150239	0.148412	-0.0589763	0.0133424	0.942729	0.918395	0.967708	9.86007e-06	0.6602	0
rs10959512	intergenic	PTPRD-AS2(dist=454998),TYRP1(dist=1617968)	9:11075418:T:C	9	11075418	0.939431	0.0154843	5.45696e-05	0.941707	0.0297318	0.0433718	0.990835	0.0563304	0.870159	0.224857	0.221185	0.228733	0.252755	0.249203	0.257423	0.149037	0.150239	0.148406	-0.0590052	0.0133426	0.942702	0.918368	0.96768	9.76543e-06	0.6593	0
rs7858515	intergenic	PTPRD-AS2(dist=455155),TYRP1(dist=1617811)	9:11075575:C:G	9	11075575	1.05084	0.0134921	0.000237076	1.07302	0.0277328	0.0110417	1.02717	0.0402674	0.505626	0.356933	0.362149	0.351426	0.672422	0.679163	0.663561	0.402797	0.40692	0.400628	0.0513623	0.0116166	1.0527	1.02901	1.07695	9.80447e-06	0.6491	0
rs1889340	intergenic	PTPRD-AS2(dist=530546),TYRP1(dist=1542420)	9:11150966:A:C	9	11150966	1.04994	0.012802	0.000140762	1.08581	0.0259843	0.00153356	1.06387	0.0474344	0.191808	0.476034	0.481824	0.469922	0.56893	0.576844	0.558526	0.24018	0.248251	0.235935	0.0556621	0.0111614	1.05724	1.03436	1.08062	6.13176e-07	0.5058	0
rs2104968	intergenic	PTPRD-AS2(dist=534716),TYRP1(dist=1538250)	9:11155136:C:G	9	11155136	1.04811	0.0127732	0.000234435	1.08251	0.0261805	0.00245856	1.07505	0.0472028	0.125257	0.474184	0.479716	0.468344	0.556876	0.564086	0.547399	0.243241	0.252491	0.238377	0.0542686	0.0111546	1.05577	1.03294	1.0791	1.14386e-06	0.5004	0
rs11999125	intergenic	PTPRD-AS2(dist=535818),TYRP1(dist=1537148)	9:11156238:T:C	9	11156238	1.04905	0.0127019	0.000163326	1.08348	0.0258931	0.00195754	1.08353	0.0466788	0.085683	0.473456	0.479074	0.467525	0.561678	0.569145	0.551862	0.248955	0.258983	0.243682	0.0556174	0.0110779	1.05719	1.03449	1.0804	5.15163e-07	0.4611	0
rs10117447	intergenic	PTPRD-AS2(dist=536579),TYRP1(dist=1536387)	9:11156999:A:C	9	11156999	1.06044	0.0129192	5.57071e-06	1.09165	0.15104	0.561532	1.0207	0.041561	0.621962	0.571302	0.578075	0.564153	0.986766	0.987698	0.985541	0.645534	0.647974	0.644251	0.0555297	0.012296	1.0571	1.03193	1.08289	6.29945e-06	0.6651	0
rs7048081	intergenic	PTPRD-AS2(dist=537717),TYRP1(dist=1535249)	9:11158137:T:A	9	11158137	1.06068	0.012917	5.10154e-06	1.12351	0.153154	0.447018	1.02662	0.0416758	0.528376	0.571402	0.578206	0.564219	0.987359	0.988389	0.986006	0.656335	0.659512	0.654664	0.0564383	0.0122981	1.05806	1.03286	1.08388	4.44998e-06	0.6998	0
rs1931424	intergenic	PTPRD-AS2(dist=537925),TYRP1(dist=1535041)	9:11158345:T:C	9	11158345	1.06051	0.0129041	5.29458e-06	1.13634	0.15334	0.40456	1.03006	0.0414011	0.47435	0.571328	0.578125	0.564154	0.987424	0.988484	0.986029	0.658598	0.662217	0.656695	0.0566292	0.0122799	1.05826	1.0331	1.08404	3.99735e-06	0.716	0
rs1931425	intergenic	PTPRD-AS2(dist=538060),TYRP1(dist=1534906)	9:11158480:G:C	9	11158480	1.05988	0.0129145	6.69893e-06	1.10666	0.153012	0.507765	1.02962	0.0414221	0.480962	0.571614	0.578335	0.56452	0.987289	0.988268	0.986001	0.658004	0.6616	0.656113	0.0558836	0.0122893	1.05747	1.03231	1.08326	5.43282e-06	0.7655	0
rs35069022	intergenic	PTPRD-AS2(dist=538979),TYRP1(dist=1533987)	9:11159399:A:G	9	11159399	1.04879	0.0127553	0.00018795	1.09003	0.0262209	0.00100986	1.04455	0.0453974	0.336979	0.475236	0.480924	0.469231	0.564161	0.572111	0.553709	0.27611	0.282436	0.272784	0.0543319	0.0111207	1.05584	1.03307	1.0791	1.03078e-06	0.4047	0
rs2078580	intergenic	PTPRD-AS2(dist=539032),TYRP1(dist=1533934)	9:11159452:G:A	9	11159452	1.0482	0.0127506	0.000222708	1.09061	0.0262372	0.000946835	1.0369	0.0459141	0.430016	0.474833	0.480463	0.46889	0.563632	0.571619	0.553132	0.267534	0.272987	0.264667	0.0535685	0.0111263	1.05503	1.03227	1.07829	1.47495e-06	0.3678	0.01
rs1931427	intergenic	PTPRD-AS2(dist=539533),TYRP1(dist=1533433)	9:11159953:G:T	9	11159953	1.04835	0.0127415	0.000210917	1.09017	0.0261408	0.000958191	1.08521	0.0474606	0.0848761	0.474836	0.48051	0.468847	0.563642	0.571662	0.553099	0.241237	0.251321	0.235935	0.0562126	0.0111338	1.05782	1.03499	1.08116	4.44553e-07	0.3471	5.5
rs945001	intergenic	PTPRD-AS2(dist=540200),TYRP1(dist=1532766)	9:11160620:A:G	9	11160620	1.05942	0.0129175	7.86526e-06	1.08598	0.150272	0.583078	1.03345	0.0414594	0.427413	0.5709	0.577616	0.56381	0.987291	0.988247	0.986034	0.649857	0.654001	0.647678	0.0557099	0.0122915	1.05729	1.03212	1.08307	5.83142e-06	0.8358	0
rs1931428	intergenic	PTPRD-AS2(dist=540481),TYRP1(dist=1532485)	9:11160901:C:T	9	11160901	1.04879	0.0127522	0.000187074	1.08974	0.0261943	0.00103538	1.08461	0.047547	0.0875954	0.47489	0.480548	0.468918	0.562818	0.570745	0.552397	0.240878	0.250843	0.235638	0.0564198	0.0111461	1.05804	1.03518	1.08141	4.15266e-07	0.365	0.79
rs1931431	intergenic	PTPRD-AS2(dist=541379),TYRP1(dist=1531587)	9:11161799:G:C	9	11161799	1.04873	0.0127683	0.000194392	1.09093	0.0262029	0.000895765	1.0785	0.0475688	0.112155	0.4749	0.480557	0.468929	0.563073	0.571117	0.552499	0.237578	0.246993	0.232628	0.056271	0.0111579	1.05788	1.035	1.08127	4.57892e-07	0.3668	0.3
rs10121930	intergenic	PTPRD-AS2(dist=555554),TYRP1(dist=1517412)	9:11175974:T:A	9	11175974	1.05676	0.0128297	1.68653e-05	1.05003	0.0270306	0.0709308	1.06692	0.0456657	0.156022	0.491323	0.498002	0.484273	0.617981	0.622129	0.612528	0.269784	0.278561	0.265169	0.0546798	0.0112342	1.0562	1.0332	1.07972	1.13161e-06	0.9523	0
rs1931386	intergenic	PTPRD-AS2(dist=557002),TYRP1(dist=1515964)	9:11177422:C:G	9	11177422	0.9467	0.0128245	1.94605e-05	0.950432	0.0270194	0.0598981	0.930714	0.0431584	0.0961716	0.507516	0.500879	0.514522	0.381591	0.377273	0.387267	0.676119	0.665048	0.68194	-0.0552433	0.0111896	0.946255	0.925728	0.967237	7.93172e-07	0.9162	0
rs10959583	intergenic	PTPRD-AS2(dist=557547),TYRP1(dist=1515419)	9:11177967:G:C	9	11177967	0.935083	0.0151391	9.26813e-06	1.18578	0.196759	0.386465	0.946491	0.0439701	0.211044	0.231455	0.226511	0.236674	0.00770468	0.00762532	0.00780901	0.316684	0.309575	0.320422	-0.0645913	0.0142767	0.93745	0.911582	0.964053	6.06065e-06	0.4719	0
rs10756197	intergenic	PTPRD-AS2(dist=557610),TYRP1(dist=1515356)	9:11178030:G:A	9	11178030	1.0554	0.0128188	2.59732e-05	1.04975	0.0269897	0.0720555	1.06261	0.0457587	0.184466	0.482365	0.488884	0.475483	0.616131	0.620239	0.610732	0.265834	0.274144	0.261465	0.0533989	0.0112253	1.05485	1.0319	1.07832	1.96483e-06	0.9706	0
rs12375980	intergenic	PTPRD-AS2(dist=558252),TYRP1(dist=1514714)	9:11178672:A:G	9	11178672	0.948001	0.0127882	2.9705e-05	0.953212	0.0268503	0.0743235	0.935041	0.0429999	0.118294	0.515066	0.508539	0.521956	0.380374	0.37625	0.385797	0.677411	0.666784	0.682998	-0.0533799	0.0111506	0.94802	0.927525	0.968967	1.69143e-06	0.9305	0
rs3955151	intergenic	PTPRD-AS2(dist=560375),TYRP1(dist=1512591)	9:11180795:T:C	9	11180795	1.05262	0.0128485	6.57246e-05	1.04874	0.0269989	0.0779641	1.07176	0.0455492	0.128134	0.47842	0.484599	0.471897	0.621689	0.625733	0.616372	0.267989	0.277504	0.262986	0.0517391	0.0112428	1.0531	1.03015	1.07656	4.18468e-06	0.9169	0
rs4740480	intergenic	PTPRD-AS2(dist=561000),TYRP1(dist=1511966)	9:11181420:A:G	9	11181420	1.05117	0.0128321	0.000100709	1.04751	0.0269438	0.0849357	1.06923	0.0456487	0.142525	0.469223	0.475259	0.462851	0.618476	0.622419	0.613291	0.263788	0.272999	0.258944	0.0503283	0.0112293	1.05162	1.02872	1.07502	7.39956e-06	0.9256	0
rs12004689	intergenic	PTPRD-AS2(dist=561642),TYRP1(dist=1511324)	9:11182062:T:A	9	11182062	1.05158	0.0128332	8.89488e-05	1.04749	0.0269516	0.0851744	1.06911	0.0456274	0.143007	0.468987	0.475067	0.462569	0.617953	0.621885	0.612784	0.263172	0.272408	0.258316	0.0506175	0.0112303	1.05192	1.02902	1.07533	6.56823e-06	0.9271	0
rs10429488	intergenic	PTPRD-AS2(dist=564926),TYRP1(dist=1508040)	9:11185346:A:T	9	11185346	1.05303	0.0128465	5.76093e-05	1.05082	0.0269911	0.0662992	1.0762	0.0451987	0.104225	0.477434	0.48372	0.470798	0.621634	0.625839	0.616107	0.270083	0.280234	0.264746	0.0526532	0.0112356	1.05406	1.03111	1.07753	2.78192e-06	0.8912	0
rs10959593	intergenic	PTPRD-AS2(dist=565431),TYRP1(dist=1507535)	9:11185851:G:A	9	11185851	1.05149	0.0128645	9.49894e-05	1.04913	0.0270211	0.0759199	1.07455	0.0454749	0.113837	0.46747	0.473572	0.461029	0.618069	0.622125	0.612737	0.264889	0.274786	0.259685	0.0511486	0.011254	1.05248	1.02952	1.07595	5.49507e-06	0.8925	0
rs10959594	intergenic	PTPRD-AS2(dist=565447),TYRP1(dist=1507519)	9:11185867:G:A	9	11185867	1.05179	0.012864	8.65848e-05	1.04845	0.0270238	0.0799782	1.07473	0.0454854	0.113091	0.46744	0.473574	0.460966	0.617625	0.621616	0.612379	0.264872	0.274811	0.259645	0.0512652	0.011254	1.0526	1.02964	1.07608	5.23189e-06	0.8895	0
rs2200787	intergenic	PTPRD-AS2(dist=566608),TYRP1(dist=1506358)	9:11187028:C:T	9	11187028	0.935404	0.0150723	9.40367e-06	1.11997	0.18542	0.541171	0.957026	0.0416082	0.291117	0.231824	0.226832	0.237095	0.00817315	0.00805013	0.00833488	0.345833	0.339733	0.349041	-0.063096	0.01413	0.938853	0.913209	0.965218	7.99225e-06	0.5552	0
rs1080388	intergenic	PTPRD-AS2(dist=567108),TYRP1(dist=1505858)	9:11187528:G:T	9	11187528	1.05398	0.0128462	4.26725e-05	1.05342	0.0270332	0.0542281	1.06532	0.0419842	0.131767	0.477898	0.484277	0.471165	0.622529	0.626855	0.616842	0.354917	0.363752	0.350271	0.0532412	0.0111835	1.05468	1.03182	1.07806	1.92944e-06	0.9696	0
rs10116299	intergenic	PTPRD-AS2(dist=570453),TYRP1(dist=1502513)	9:11190873:A:C	9	11190873	1.05321	0.0128462	5.44327e-05	1.05196	0.026987	0.0604991	1.0727	0.042033	0.0949767	0.478316	0.484602	0.471681	0.622768	0.626965	0.617251	0.356356	0.366142	0.351211	0.0529381	0.0111812	1.05436	1.03151	1.07773	2.19538e-06	0.9127	0
rs1489173	intergenic	PTPRD-AS2(dist=572117),TYRP1(dist=1500849)	9:11192537:T:C	9	11192537	1.05245	0.0128491	6.93281e-05	1.05077	0.0269712	0.0663379	1.08606	0.0449874	0.0664924	0.477945	0.484135	0.471412	0.621341	0.62552	0.615846	0.272351	0.283593	0.26644	0.0528036	0.0112326	1.05422	1.03127	1.07769	2.58984e-06	0.7908	0
rs10125755	intergenic	PTPRD-AS2(dist=573695),TYRP1(dist=1499271)	9:11194115:G:A	9	11194115	1.05138	0.0128572	9.735e-05	1.04945	0.0271541	0.0754934	1.06916	0.0439202	0.127833	0.473883	0.47991	0.467521	0.619913	0.62386	0.614724	0.301643	0.311412	0.296507	0.0508882	0.0112339	1.05221	1.02929	1.07563	5.90168e-06	0.9298	0
rs7043445	intergenic	PTPRD-AS2(dist=575721),TYRP1(dist=1497245)	9:11196141:C:G	9	11196141	1.05118	0.0128529	0.000102877	1.04729	0.0271864	0.0892362	1.08936	0.0454703	0.0597903	0.474087	0.480086	0.467756	0.620538	0.624253	0.615655	0.265253	0.277001	0.259076	0.0514666	0.011258	1.05281	1.02984	1.0763	4.84092e-06	0.7352	0
rs2130121	intergenic	PTPRD-AS2(dist=576313),TYRP1(dist=1496653)	9:11196733:C:T	9	11196733	0.940097	0.0129222	1.75015e-06	1.37549	0.137147	0.0200949	0.945453	0.0431521	0.193654	0.438146	0.430984	0.445707	0.0154677	0.0160967	0.0146407	0.345712	0.341243	0.348062	-0.0582329	0.0123289	0.94343	0.920906	0.966506	2.32085e-06	0.022	73.81
rs6474640	intergenic	PTPRD-AS2(dist=576427),TYRP1(dist=1496539)	9:11196847:G:A	9	11196847	1.05347	0.0128613	5.11415e-05	1.04667	0.0271903	0.0934376	1.05785	0.0420926	0.181518	0.475118	0.481354	0.468535	0.620474	0.624119	0.615683	0.368882	0.375226	0.365546	0.0512858	0.0112066	1.05262	1.02975	1.076	4.73084e-06	0.9698	0
rs10756204	intergenic	PTPRD-AS2(dist=576524),TYRP1(dist=1496442)	9:11196944:C:G	9	11196944	0.948905	0.0128621	4.54978e-05	0.953613	0.0271633	0.0803648	0.933126	0.0406304	0.0884671	0.523436	0.517164	0.530058	0.378213	0.37448	0.383121	0.481278	0.472987	0.485638	-0.0528777	0.0111763	0.948496	0.927945	0.969503	2.23162e-06	0.9039	0
rs10756205	intergenic	PTPRD-AS2(dist=576587),TYRP1(dist=1496379)	9:11197007:A:G	9	11197007	0.948928	0.0128645	4.60249e-05	0.954247	0.0271649	0.0847073	0.932926	0.0406269	0.0874592	0.523634	0.517364	0.530253	0.378374	0.374692	0.383214	0.481361	0.473037	0.485737	-0.0527633	0.0111779	0.948605	0.928048	0.969617	2.35496e-06	0.8973	0
rs1931387	intergenic	PTPRD-AS2(dist=577150),TYRP1(dist=1495816)	9:11197570:G:C	9	11197570	0.948155	0.0128606	3.48029e-05	0.952972	0.0271679	0.0762217	0.93656	0.040579	0.106277	0.520644	0.514258	0.527384	0.377425	0.373626	0.382418	0.484044	0.47617	0.488185	-0.0533127	0.0111746	0.948083	0.927544	0.969078	1.83414e-06	0.9386	0
rs4741123	intergenic	PTPRD-AS2(dist=577590),TYRP1(dist=1495376)	9:11198010:C:G	9	11198010	1.0541	0.012856	4.16259e-05	1.04929	0.0271705	0.0765809	1.08333	0.0426114	0.0603307	0.478494	0.484811	0.471825	0.620679	0.624533	0.615613	0.341428	0.350767	0.336518	0.0538025	0.0112114	1.05528	1.03234	1.07872	1.59526e-06	0.8064	0
rs1711745	intronic	INIP	9:115452909:C:A	9	115452909	0.920999	0.0225501	0.000262748	0.944828	0.0396061	0.151877	0.890799	0.0495553	0.0196233	0.0918246	0.0888421	0.0949729	0.129811	0.127567	0.132762	0.213987	0.201132	0.220746	-0.0813974	0.0182233	0.921827	0.889483	0.955348	7.94466e-06	0.6485	0
rs2995805	intronic	INIP	9:115454618:T:C	9	115454618	0.918019	0.0220007	0.0001011	0.948919	0.0383437	0.171494	0.872999	0.0540386	0.0119571	0.0942385	0.0909849	0.0976729	0.131402	0.129184	0.134317	0.169754	0.156983	0.176469	-0.0838222	0.0179937	0.919595	0.887728	0.952605	3.18642e-06	0.4488	0
rs786981	intronic	INIP	9:115457856:T:G	9	115457856	0.917589	0.0220002	9.25666e-05	0.948083	0.0383773	0.164774	0.86482	0.0533964	0.00652995	0.0942389	0.0909643	0.0976956	0.13145	0.129184	0.134429	0.177753	0.164004	0.184983	-0.0855455	0.0179728	0.918011	0.886236	0.950926	1.93856e-06	0.3762	0
rs786979	intronic	INIP	9:115460453:G:A	9	115460453	0.918817	0.0219709	0.000116358	0.949573	0.0382552	0.176193	0.897646	0.0476199	0.0233575	0.0944838	0.0912632	0.0978835	0.131577	0.129376	0.13447	0.23691	0.224321	0.24353	-0.0808455	0.0176891	0.922336	0.890906	0.954875	4.86867e-06	0.627	0
rs2798316	intronic	INIP	9:115462552:T:C	9	115462552	0.916935	0.0217453	6.66481e-05	0.948108	0.0381889	0.162908	0.903142	0.0482544	0.0347543	0.0975568	0.0941957	0.101105	0.131973	0.129708	0.13495	0.222342	0.210707	0.22846	-0.0816371	0.0175955	0.921606	0.890364	0.953944	3.49004e-06	0.6765	0
rs1418410	intronic	INIP	9:115465282:A:G	9	115465282	0.913837	0.0221586	4.77689e-05	0.952635	0.0384221	0.206627	0.879768	0.0535671	0.0167871	0.0927932	0.0894043	0.0963704	0.130676	0.128632	0.133363	0.175997	0.163878	0.18237	-0.0852298	0.0180701	0.918301	0.886347	0.951408	2.39786e-06	0.449	0
rs10983775	intergenic	TLR4(dist=41331),BRINP1(dist=1407808)	9:120521100:C:T	9	120521100	0.946313	0.0127295	1.45771e-05	0.982574	0.0390774	0.652803	0.945206	0.0471921	0.232432	0.550532	0.543649	0.557798	0.855135	0.854963	0.855361	0.263753	0.258644	0.26644	-0.0518698	0.0117241	0.949452	0.927884	0.971523	9.67951e-06	0.6548	0
rs10809793	intergenic	PTPRD-AS2(dist=1921175),TYRP1(dist=151791)	9:12541595:C:G	9	12541595	1.11872	0.0232355	1.37685e-06	1.09408	0.222081	0.685586	0.989442	0.109252	0.922608	0.0853419	0.0897585	0.0806798	0.00794595	0.00815279	0.00767405	0.0404527	0.0407021	0.0403215	0.106698	0.0226091	1.1126	1.06437	1.16301	2.36689e-06	0.5448	0
rs10960703	intergenic	PTPRD-AS2(dist=1927015),TYRP1(dist=145951)	9:12547435:A:G	9	12547435	1.11478	0.0231915	2.79859e-06	1.07643	0.225222	0.743662	0.995629	0.115096	0.969642	0.0853279	0.0896798	0.0807342	0.00766648	0.0078448	0.00743206	0.0365158	0.036852	0.036339	0.103935	0.0226196	1.10953	1.06141	1.15983	4.32948e-06	0.6234	0
rs2104401	intergenic	PTPRD-AS2(dist=1950821),TYRP1(dist=122145)	9:12571241:G:A	9	12571241	1.11177	0.0230972	4.48722e-06	0.938946	0.207406	0.761327	1.04615	0.0937826	0.630426	0.0852962	0.0895505	0.0808054	0.00894724	0.00895639	0.00893522	0.0539325	0.0556241	0.0530431	0.100565	0.022297	1.1058	1.05851	1.15519	6.47496e-06	0.5987	0
rs145435991	downstream	IFNA5(dist=677)	9:21303936:G:A	9	21303936	1.2767	0.0596041	4.16028e-05	1.31202	0.0996063	0.00640264	0.900957	0.307702	0.734643	0.0135101	0.014839	0.0121074	0.0304166	0.0324165	0.0277876	0.00596601	0.00573729	0.00608627	0.24191	0.050454	1.27368	1.15375	1.40607	1.62941e-06	0.5076	0
rs141728328	intergenic	KLHL9(dist=8926),IFNA6(dist=5960)	9:21344357:G:C	9	21344357	1.30632	0.0638914	2.88528e-05	1.28483	0.095024	0.00835091	0.833496	0.309267	0.55593	0.0125585	0.0138309	0.0112153	0.0341966	0.0362256	0.0315292	0.00627818	0.00585053	0.00650304	0.249369	0.0522584	1.28322	1.15829	1.42162	1.82542e-06	0.3633	1.23
rs13287072	intergenic	MIR31HG(dist=121494),MTAP(dist=121444)	9:21681191:C:T	9	21681191	1.13814	0.0308186	2.68646e-05	1.07489	0.0291041	0.0130903	0.976074	0.126721	0.848445	0.0456034	0.0485131	0.042532	0.344378	0.352705	0.333433	0.0433836	0.0417086	0.0442644	0.0958231	0.0208709	1.10056	1.05645	1.14652	4.40658e-06	0.2539	27.05
rs71504802	intergenic	MIR31HG(dist=132291),MTAP(dist=110647)	9:21691988:G:A	9	21691988	1.13887	0.0278846	3.11242e-06	1.18939	0.154041	0.2602	0.99488	0.105367	0.961147	0.0550273	0.0582637	0.0516111	0.00870195	0.00870858	0.00869322	0.0453477	0.045005	0.0455279	0.122739	0.0265531	1.13059	1.07325	1.19099	3.79342e-06	0.4383	0
rs36165163	intergenic	MIR31HG(dist=137886),MTAP(dist=105052)	9:21697583:G:A	9	21697583	1.13209	0.0284575	1.30329e-05	1.2689	0.158135	0.132072	1.07666	0.110777	0.504916	0.0530316	0.0560413	0.0498546	0.0079359	0.00811385	0.00770197	0.0403226	0.0416331	0.0396335	0.12441	0.0271532	1.13248	1.07378	1.19438	4.61066e-06	0.6957	0
rs10965110	intergenic	MIR31HG(dist=148352),MTAP(dist=94586)	9:21708049:G:A	9	21708049	1.19479	0.037879	2.62342e-06	1.1288	0.353758	0.731985	0.976212	0.223035	0.914038	0.0295962	0.0322022	0.0268455	0.00223581	0.00223379	0.00223846	0.0114811	0.0110594	0.0117028	0.171739	0.0371379	1.18737	1.10401	1.27702	3.75769e-06	0.6642	0
rs10965111	intergenic	MIR31HG(dist=149086),MTAP(dist=93852)	9:21708783:G:T	9	21708783	1.12096	0.0268962	2.18235e-05	1.45109	0.15689	0.0176391	1.06186	0.104496	0.565672	0.0590145	0.062166	0.0556878	0.00786151	0.0084537	0.00708302	0.0440904	0.0453447	0.0434308	0.117834	0.0256955	1.12506	1.0698	1.18317	4.52315e-06	0.2282	32.33
rs10811593	intergenic	MIR31HG(dist=155860),MTAP(dist=87078)	9:21715557:C:A	9	21715557	1.12149	0.0214543	9.08154e-08	1.09779	0.0272103	0.000606024	1.00608	0.0410094	0.882515	0.0967601	0.10222	0.0909971	0.378311	0.388307	0.365171	0.468778	0.467715	0.469337	0.0919707	0.0155836	1.09633	1.06335	1.13034	3.59652e-09	0.0636	63.7
rs10811594	intergenic	MIR31HG(dist=155923),MTAP(dist=87015)	9:21715620:G:T	9	21715620	1.12088	0.021491	1.09754e-07	1.09931	0.0272312	0.000507297	1.01596	0.0412437	0.700965	0.0964064	0.101804	0.0907093	0.377851	0.388017	0.364487	0.445482	0.445798	0.445316	0.0936377	0.0156144	1.09816	1.06506	1.13229	2.0115e-09	0.1071	55.23
rs12336169	intergenic	MIR31HG(dist=161364),MTAP(dist=81574)	9:21721061:T:A	9	21721061	1.12148	0.0212933	7.26546e-08	1.09384	0.0271161	0.000940104	1.00826	0.0409316	0.840719	0.0981553	0.10368	0.0923234	0.381404	0.391153	0.368587	0.470842	0.470131	0.471216	0.0912377	0.0154998	1.09553	1.06275	1.12932	3.94748e-09	0.0698	62.44
rs2210779	intergenic	MIR31HG(dist=161918),MTAP(dist=81020)	9:21721615:A:G	9	21721615	1.12151	0.0212547	6.84155e-08	1.09489	0.0270388	0.000799907	1.00864	0.0409021	0.83336	0.0979465	0.103464	0.0921226	0.381476	0.391369	0.368471	0.470937	0.470294	0.471275	0.0916427	0.0154689	1.09597	1.06324	1.12971	3.1357e-09	0.0708	62.24
rs13298358	intergenic	MIR31HG(dist=163579),MTAP(dist=79359)	9:21723276:T:G	9	21723276	1.12215	0.0213127	6.38952e-08	1.09686	0.0270651	0.000635696	1.01696	0.041011	0.681733	0.0976401	0.103134	0.0918407	0.380982	0.391022	0.367782	0.447438	0.448113	0.447083	0.0937063	0.015502	1.09824	1.06537	1.13212	1.49615e-09	0.1034	55.94
rs7037321	intergenic	MIR31HG(dist=165200),MTAP(dist=77738)	9:21724897:G:A	9	21724897	1.12232	0.0213109	6.12602e-08	1.09737	0.0270715	0.000598635	1.01612	0.041027	0.696658	0.0977397	0.103236	0.0919377	0.381623	0.391702	0.368373	0.448153	0.448666	0.447883	0.0938312	0.0155034	1.09837	1.0655	1.13226	1.42792e-09	0.099	56.76
rs35727079	intergenic	MIR31HG(dist=167978),MTAP(dist=74960)	9:21727675:T:A	9	21727675	1.11939	0.026332	1.84192e-05	1.20754	0.12297	0.125135	1.0248	0.100953	0.808303	0.0618993	0.0651801	0.0584362	0.0130811	0.0135762	0.0124302	0.0483091	0.0492828	0.047797	0.110514	0.0249496	1.11685	1.06355	1.17282	9.44604e-06	0.5665	0
rs6475567	intergenic	MIR31HG(dist=173947),MTAP(dist=68991)	9:21733644:T:A	9	21733644	1.12177	0.0212833	6.70261e-08	1.10887	0.0298793	0.000542745	1.01362	0.0415743	0.74481	0.0979177	0.103446	0.092082	0.274471	0.283496	0.262607	0.524458	0.525654	0.523829	0.096577	0.0159999	1.10139	1.06739	1.13648	1.57892e-09	0.0915	58.19
rs10811606	intergenic	MIR31HG(dist=180071),MTAP(dist=62867)	9:21739768:C:G	9	21739768	1.12234	0.0212801	5.84505e-08	1.11073	0.0300923	0.000483291	1.01127	0.0412237	0.785805	0.0978527	0.103403	0.091994	0.257268	0.265973	0.245826	0.485575	0.486072	0.485314	0.0967505	0.0160107	1.10159	1.06755	1.1367	1.51415e-09	0.0761	61.17
rs10811607	intergenic	MIR31HG(dist=180373),MTAP(dist=62565)	9:21740070:G:A	9	21740070	1.12305	0.0213208	5.23815e-08	1.11093	0.0301025	0.000474868	1.02772	0.0413882	0.508814	0.0973855	0.102925	0.0915381	0.257035	0.265778	0.245542	0.444598	0.447144	0.443259	0.0996463	0.0160392	1.10478	1.07059	1.14006	5.20908e-10	0.159	45.62
rs7045771	intergenic	MIR31HG(dist=180935),MTAP(dist=62003)	9:21740632:T:C	9	21740632	1.12041	0.0212646	8.95679e-08	1.11154	0.030052	0.000433703	1.0084	0.0412456	0.839217	0.0979013	0.103383	0.0921147	0.257739	0.266514	0.246203	0.486785	0.486852	0.486749	0.0955932	0.0159993	1.10031	1.06634	1.13536	2.30336e-09	0.0703	62.34
rs10965118	intergenic	MIR31HG(dist=183761),MTAP(dist=59177)	9:21743458:A:G	9	21743458	1.12097	0.021304	8.31574e-08	1.11426	0.0300879	0.000323284	1.02447	0.0414556	0.559757	0.0975443	0.103024	0.0917596	0.257797	0.266787	0.245979	0.450204	0.452542	0.448975	0.0990233	0.0160338	1.10409	1.06993	1.13934	6.57754e-10	0.1452	48.18
rs10811609	intergenic	MIR31HG(dist=186661),MTAP(dist=56277)	9:21746358:A:G	9	21746358	1.1223	0.0213088	6.13781e-08	1.11339	0.0300606	0.000352766	1.01755	0.0414783	0.674974	0.0975198	0.103048	0.0916845	0.25795	0.266897	0.246189	0.44582	0.446842	0.445283	0.0984732	0.0160329	1.10348	1.06935	1.13871	8.15266e-10	0.1034	55.94
rs4375086	intergenic	MIR31HG(dist=188635),MTAP(dist=54303)	9:21748332:T:C	9	21748332	1.12144	0.0212709	7.11368e-08	1.11877	0.0298259	0.000167903	1.01318	0.0413588	0.751543	0.0977608	0.10327	0.0919456	0.257152	0.266536	0.244816	0.471505	0.472182	0.47115	0.0987867	0.0159741	1.10383	1.06981	1.13894	6.24304e-10	0.0801	60.39
rs4543632	intergenic	MIR31HG(dist=188921),MTAP(dist=54017)	9:21748618:T:G	9	21748618	1.12202	0.0213087	6.55301e-08	1.12005	0.0298392	0.000145065	1.02513	0.0414982	0.549805	0.0973206	0.102819	0.0915163	0.257007	0.266514	0.244509	0.449007	0.451246	0.44783	0.101199	0.0160002	1.1065	1.07234	1.14175	2.53464e-10	0.1366	49.77
rs66846966	intergenic	MIR31HG(dist=193225),MTAP(dist=49713)	9:21752922:T:A	9	21752922	1.10906	0.0343355	0.00257086	1.11542	0.0305762	0.000353765	1.02889	0.0424336	0.502132	0.0353284	0.0374808	0.0330564	0.242217	0.25142	0.230119	0.392339	0.394514	0.391195	0.0891377	0.020108	1.09323	1.05098	1.13718	9.29508e-06	0.2657	24.55
rs7846904	intergenic	MIR31HG(dist=197735),MTAP(dist=45203)	9:21757432:C:T	9	21757432	1.12118	0.0212469	7.30633e-08	1.12176	0.0297111	0.000110063	1.01695	0.0420003	0.689021	0.097885	0.10341	0.0920524	0.258527	0.268249	0.245746	0.509066	0.510783	0.508164	0.100403	0.0159823	1.10562	1.07152	1.1408	3.33964e-10	0.0986	56.83
rs7048433	intergenic	MIR31HG(dist=203030),MTAP(dist=39908)	9:21762727:A:G	9	21762727	1.10803	0.0343436	0.00281667	1.11178	0.0302789	0.000466131	1.03346	0.0420296	0.433584	0.0352789	0.0374058	0.0330337	0.245092	0.254202	0.233116	0.410258	0.413022	0.408805	0.0883086	0.0199814	1.09233	1.05037	1.13595	9.89102e-06	0.3247	11.11
rs7850447	intergenic	MIR31HG(dist=204051),MTAP(dist=38887)	9:21763748:G:A	9	21763748	1.12381	0.0212914	4.1991e-08	1.12433	0.0297058	7.98258e-05	1.02183	0.0418597	0.605854	0.0974024	0.102997	0.0914966	0.25842	0.268292	0.245444	0.509253	0.511374	0.508137	0.102974	0.0159926	1.10846	1.07426	1.14376	1.2038e-10	0.1094	54.8
rs1414258	intergenic	MIR31HG(dist=204297),MTAP(dist=38641)	9:21763994:G:A	9	21763994	1.12332	0.0212748	4.6051e-08	1.12451	0.0297119	7.83026e-05	1.02194	0.041674	0.602545	0.0975631	0.103154	0.0916617	0.258611	0.268486	0.24563	0.52412	0.526472	0.522883	0.102693	0.0159761	1.10815	1.07399	1.1434	1.29388e-10	0.1092	54.84
rs1414259	intergenic	MIR31HG(dist=204389),MTAP(dist=38549)	9:21764086:C:A	9	21764086	1.12284	0.0212955	5.30294e-08	1.123	0.0297346	9.56929e-05	1.02952	0.0421174	0.489715	0.0973384	0.102904	0.0914639	0.257942	0.267725	0.245081	0.487682	0.490689	0.486101	0.103362	0.0160131	1.10889	1.07463	1.14425	1.08343e-10	0.1624	44.98
rs6475575	intergenic	MIR31HG(dist=205633),MTAP(dist=37305)	9:21765330:C:T	9	21765330	1.12271	0.0213221	5.6821e-08	1.12419	0.0297161	8.17215e-05	1.02004	0.0419771	0.636506	0.0971243	0.102681	0.0912582	0.258227	0.268093	0.245258	0.488072	0.489343	0.487404	0.102171	0.0160138	1.10757	1.07335	1.14289	1.76873e-10	0.1052	55.59
rs7866533	intergenic	MIR31HG(dist=207707),MTAP(dist=35231)	9:21767404:G:A	9	21767404	1.12041	0.0212842	9.19892e-08	1.12353	0.0296968	8.7759e-05	1.02097	0.0418613	0.620064	0.0975357	0.10303	0.0917359	0.258901	0.268709	0.246007	0.526153	0.528422	0.52496	0.100945	0.0159882	1.10622	1.07209	1.14143	2.72476e-10	0.1164	53.51
rs7866362	intergenic	MIR31HG(dist=207880),MTAP(dist=35058)	9:21767577:A:T	9	21767577	1.12145	0.0212759	7.14783e-08	1.12388	0.0296916	8.37947e-05	1.02316	0.0417782	0.583665	0.0976126	0.103146	0.0917715	0.258947	0.26878	0.246021	0.529162	0.531882	0.527732	0.10183	0.0159793	1.1072	1.07306	1.14242	1.85809e-10	0.1234	52.21
rs7042884	intergenic	MIR31HG(dist=208354),MTAP(dist=34584)	9:21768051:A:G	9	21768051	1.12141	0.0212723	7.17489e-08	1.12389	0.0296928	8.37145e-05	1.02364	0.0417618	0.575911	0.0976622	0.103193	0.0918239	0.258945	0.268784	0.246012	0.52954	0.532348	0.528063	0.101875	0.015977	1.10725	1.07311	1.14247	1.81345e-10	0.1259	51.74
rs10511698	intergenic	MIR31HG(dist=212620),MTAP(dist=30318)	9:21772317:C:G	9	21772317	1.11115	0.0362117	0.00360807	1.11474	0.0309032	0.000440028	1.02998	0.126379	0.815161	0.0319932	0.0339214	0.0299579	0.23833	0.247331	0.226499	0.0419745	0.0418596	0.0420349	0.104662	0.0231105	1.11034	1.06116	1.16179	5.93255e-06	0.8311	0
rs10811612	intergenic	MIR31HG(dist=214470),MTAP(dist=28468)	9:21774167:C:G	9	21774167	1.11692	0.0262951	2.60882e-05	1.27863	0.119459	0.0396385	1.02021	0.105946	0.850209	0.0616419	0.0649009	0.0582018	0.0127212	0.0135372	0.0116484	0.0426422	0.0435959	0.0421408	0.111451	0.0249576	1.1179	1.06453	1.17394	7.98348e-06	0.3659	0.53
rs10511699	intergenic	MIR31HG(dist=214548),MTAP(dist=28390)	9:21774245:G:A	9	21774245	1.11027	0.0362271	0.00388519	1.11608	0.0309286	0.000384014	1.04952	0.126703	0.702869	0.0319812	0.0338989	0.0299569	0.23796	0.247055	0.226005	0.0413588	0.0415325	0.0412675	0.105645	0.023127	1.11143	1.06217	1.16297	4.92321e-06	0.8942	0
rs12348845	intergenic	MIR31HG(dist=215795),MTAP(dist=27143)	9:21775492:G:A	9	21775492	1.12193	0.0212915	6.53005e-08	1.12335	0.0298346	9.67702e-05	1.02419	0.041848	0.567946	0.097552	0.103098	0.0916973	0.256609	0.266313	0.243852	0.519884	0.522811	0.518345	0.10207	0.016012	1.10746	1.07324	1.14277	1.83468e-10	0.1294	51.09
rs12348884	intergenic	MIR31HG(dist=215876),MTAP(dist=27062)	9:21775573:G:A	9	21775573	1.11707	0.0262732	2.51046e-05	1.26004	0.117243	0.0486668	1.02035	0.106266	0.849656	0.0617776	0.0650405	0.0583333	0.0132198	0.0140222	0.0121649	0.0421176	0.0431052	0.0415983	0.111172	0.0249224	1.11759	1.06431	1.17353	8.168e-06	0.4104	0
rs7040432	intergenic	MIR31HG(dist=216462),MTAP(dist=26476)	9:21776159:T:C	9	21776159	1.12048	0.0213531	9.96814e-08	1.12402	0.0298245	8.85268e-05	1.03669	0.0415402	0.38565	0.0968967	0.102353	0.0911376	0.256776	0.266589	0.243876	0.443661	0.447471	0.441658	0.103109	0.0160191	1.10861	1.07435	1.14397	1.22177e-10	0.2155	34.85
rs10965124	intergenic	MIR31HG(dist=216918),MTAP(dist=26020)	9:21776615:T:G	9	21776615	1.12177	0.0212916	6.78191e-08	1.12283	0.0298023	0.000101394	1.02475	0.04187	0.559348	0.0975448	0.103082	0.0917003	0.257162	0.266861	0.244411	0.520439	0.523427	0.518867	0.101955	0.0160083	1.10733	1.07313	1.14263	1.9038e-10	0.1344	50.18
rs7868253	intergenic	MIR31HG(dist=217017),MTAP(dist=25921)	9:21776714:T:C	9	21776714	1.12163	0.0212909	7.00607e-08	1.12283	0.0298023	0.000101394	1.02615	0.0418567	0.537404	0.0975405	0.103075	0.0916983	0.257162	0.266861	0.244411	0.51981	0.523037	0.518113	0.102077	0.0160072	1.10747	1.07326	1.14277	1.80706e-10	0.1431	48.57
rs1440992	intergenic	MIR31HG(dist=219014),MTAP(dist=23924)	9:21778711:T:C	9	21778711	1.12	0.0213616	1.12607e-07	1.12406	0.0299075	9.21804e-05	1.03814	0.0418723	0.371415	0.096865	0.102298	0.0911296	0.255346	0.26512	0.242498	0.433238	0.437368	0.431066	0.103212	0.0160544	1.10873	1.07438	1.14417	1.28572e-10	0.2342	31.12
rs67220270	intergenic	MIR31HG(dist=219261),MTAP(dist=23677)	9:21778958:T:C	9	21778958	1.11387	0.0344779	0.00176106	1.10858	0.0304046	0.000698463	1.03746	0.0425229	0.387079	0.0350388	0.0372672	0.0326865	0.242734	0.251572	0.231115	0.391554	0.394879	0.389806	0.0898874	0.0200966	1.09405	1.05179	1.13801	7.72175e-06	0.3644	0.95
rs10811614	intergenic	MIR31HG(dist=219769),MTAP(dist=23169)	9:21779466:T:G	9	21779466	1.11722	0.0262781	2.4636e-05	1.29152	0.121089	0.0346283	1.01955	0.106041	0.855104	0.061766	0.0650292	0.0583215	0.0125543	0.0133815	0.0114669	0.0422477	0.0431933	0.0417505	0.111935	0.0249589	1.11844	1.06504	1.17451	7.29847e-06	0.3369	8.08
rs10757256	intergenic	MIR31HG(dist=221872),MTAP(dist=21066)	9:21781569:T:G	9	21781569	1.10934	0.0206239	4.87712e-07	1.1231	0.0298906	0.000102743	1.02743	0.0419146	0.518578	0.104764	0.11016	0.0990684	0.255203	0.264854	0.242517	0.494034	0.496653	0.492657	0.0963703	0.0157339	1.10117	1.06773	1.13565	9.06819e-10	0.1922	39.37
rs10965131	intergenic	MIR31HG(dist=222533),MTAP(dist=20405)	9:21782230:T:A	9	21782230	1.1093	0.0205994	4.76001e-07	1.12395	0.0298798	9.20084e-05	1.01915	0.0419012	0.650799	0.104957	0.110375	0.0992375	0.256175	0.265902	0.243387	0.521072	0.523138	0.519985	0.0954327	0.0157207	1.10013	1.06675	1.13456	1.27509e-09	0.1349	50.08
rs10811616	intergenic	MIR31HG(dist=223122),MTAP(dist=19816)	9:21782819:T:A	9	21782819	1.10612	0.0205587	9.29204e-07	1.12356	0.0298593	9.55062e-05	1.00871	0.0419578	0.836234	0.105374	0.110688	0.0997656	0.256354	0.266093	0.24355	0.542209	0.542904	0.541843	0.0922757	0.0157026	1.09667	1.06343	1.13094	4.19138e-09	0.0906	58.36
rs945263	intergenic	MIR31HG(dist=223710),MTAP(dist=19228)	9:21783407:T:C	9	21783407	1.10525	0.0205542	1.12267e-06	1.12393	0.0298645	9.15622e-05	1.01165	0.0421043	0.783213	0.10548	0.110763	0.0999021	0.256346	0.266111	0.243508	0.546852	0.548113	0.546189	0.0923921	0.015709	1.09679	1.06354	1.13109	4.06645e-09	0.1058	55.48
rs4326466	intergenic	MIR31HG(dist=225509),MTAP(dist=17429)	9:21785206:A:C	9	21785206	1.10578	0.0205545	9.99499e-07	1.12378	0.0298554	9.27284e-05	1.00645	0.0419321	0.878148	0.105431	0.110737	0.0998299	0.256205	0.265955	0.243387	0.541801	0.542162	0.541612	0.0918214	0.0156988	1.09617	1.06295	1.13042	4.94715e-09	0.0812	60.17
rs6475580	intergenic	MIR31HG(dist=225564),MTAP(dist=17374)	9:21785261:G:A	9	21785261	1.10566	0.0205848	1.06377e-06	1.12461	0.0298888	8.52453e-05	1.02314	0.0419091	0.585114	0.105133	0.110416	0.0995559	0.255055	0.264819	0.242219	0.493934	0.495898	0.492902	0.094234	0.0157159	1.09882	1.06549	1.13319	2.02146e-09	0.1659	44.33
rs7040895	intergenic	MIR31HG(dist=225963),MTAP(dist=16975)	9:21785660:C:T	9	21785660	1.10691	0.0205343	7.55337e-07	1.122	0.0297678	0.000110234	1.01634	0.0418977	0.698945	0.105474	0.110815	0.0998368	0.255873	0.265523	0.243187	0.520686	0.52232	0.519827	0.0933775	0.0156753	1.09788	1.06466	1.13213	2.56914e-09	0.1297	51.04
rs12336734	intergenic	MIR31HG(dist=226151),MTAP(dist=16787)	9:21785848:G:A	9	21785848	1.10918	0.0205738	4.74389e-07	1.12197	0.0297706	0.00011075	1.01786	0.0418782	0.672506	0.105138	0.11055	0.0994254	0.255821	0.265463	0.243145	0.519216	0.521112	0.518219	0.0947406	0.0156922	1.09937	1.06608	1.13371	1.56577e-09	0.1328	50.46
rs12336678	intergenic	MIR31HG(dist=226197),MTAP(dist=16741)	9:21785894:C:T	9	21785894	1.10612	0.0205566	9.28493e-07	1.1224	0.0297754	0.000105301	1.02309	0.0418896	0.585746	0.105284	0.110587	0.0996865	0.255676	0.265353	0.242954	0.492907	0.494917	0.49185	0.0939708	0.0156859	1.09853	1.06527	1.13283	2.08827e-09	0.1722	43.14
rs7871631	intergenic	MIR31HG(dist=226594),MTAP(dist=16344)	9:21786291:A:G	9	21786291	1.10581	0.0205327	9.66121e-07	1.11799	0.0298039	0.00018233	1.0061	0.041924	0.884656	0.105523	0.11082	0.0999318	0.255417	0.264769	0.243122	0.541727	0.542023	0.541572	0.0903907	0.0156812	1.0946	1.06147	1.12877	8.20092e-09	0.091	58.28
rs10115601	intergenic	MIR31HG(dist=226814),MTAP(dist=16124)	9:21786511:G:A	9	21786511	1.11931	0.026323	1.8522e-05	1.3354	0.125853	0.0215532	1.0107	0.1121	0.924369	0.0615125	0.0648212	0.0580198	0.0115289	0.0123903	0.0103965	0.0369233	0.0375189	0.0366102	0.11462	0.0251107	1.12145	1.06759	1.17802	5.00448e-06	0.2478	28.33
rs71506705	intergenic	MIR31HG(dist=227255),MTAP(dist=15683)	9:21786952:C:A	9	21786952	1.11862	0.0263282	2.06726e-05	1.33333	0.126049	0.0224726	1.00957	0.112439	0.932482	0.0614764	0.0647716	0.0579981	0.0115329	0.0123832	0.0104151	0.0368366	0.0374056	0.0365374	0.113946	0.0251205	1.12069	1.06685	1.17725	5.73353e-06	0.2507	27.72
rs55656405	intergenic	MIR31HG(dist=227270),MTAP(dist=15668)	9:21786967:A:T	9	21786967	1.10593	0.0205354	9.4408e-07	1.11819	0.0297622	0.000174324	1.00815	0.0419311	0.846421	0.105493	0.110798	0.0998922	0.255708	0.265098	0.243364	0.540817	0.541432	0.540494	0.0908063	0.0156767	1.09506	1.06192	1.12923	6.93677e-09	0.0996	56.65
rs10429489	intergenic	MIR31HG(dist=227824),MTAP(dist=15114)	9:21787521:G:A	9	21787521	1.10847	0.0205714	5.55729e-07	1.11761	0.0297671	0.000187367	1.00565	0.0419492	0.89319	0.105147	0.110532	0.099462	0.255608	0.26495	0.243327	0.540847	0.541092	0.540718	0.0916378	0.0156944	1.09597	1.06277	1.1302	5.2547e-09	0.0846	59.51
rs9298826	intergenic	MIR31HG(dist=228151),MTAP(dist=14787)	9:21787848:T:G	9	21787848	1.10646	0.0205738	8.7763e-07	1.11763	0.0298606	0.000195891	1.02465	0.0418934	0.561098	0.105123	0.110435	0.0995144	0.253424	0.262727	0.241195	0.493193	0.495332	0.492068	0.0931477	0.0157061	1.09762	1.06435	1.13194	3.01728e-09	0.2004	37.79
rs13286524	intergenic	MIR31HG(dist=228749),MTAP(dist=14189)	9:21788446:T:G	9	21788446	1.10662	0.0205442	8.16121e-07	1.11564	0.0298479	0.000246109	1.01368	0.0419319	0.745871	0.105407	0.110735	0.0997834	0.254146	0.263321	0.242084	0.533923	0.535153	0.533276	0.0912701	0.0156931	1.09556	1.06238	1.12979	6.02992e-09	0.1326	50.51
rs6475581	intergenic	MIR31HG(dist=229180),MTAP(dist=13758)	9:21788877:T:C	9	21788877	1.10654	0.0205383	8.25779e-07	1.11542	0.0298616	0.00025435	1.00905	0.0418327	0.829558	0.105409	0.110733	0.0997893	0.253957	0.263105	0.24193	0.530936	0.53158	0.530597	0.0904723	0.0156873	1.09469	1.06154	1.12887	8.05785e-09	0.1074	55.17
rs6475582	intergenic	MIR31HG(dist=229254),MTAP(dist=13684)	9:21788951:C:T	9	21788951	1.10637	0.0205391	8.58602e-07	1.11548	0.0298641	0.000252951	1.00543	0.0418312	0.896993	0.105398	0.110716	0.0997844	0.253957	0.263109	0.241926	0.530216	0.53036	0.53014	0.0898905	0.0156879	1.09405	1.06093	1.12822	1.00481e-08	0.0909	58.3
rs6475583	intergenic	MIR31HG(dist=229426),MTAP(dist=13512)	9:21789123:G:A	9	21789123	1.10634	0.0205392	8.63913e-07	1.11524	0.029864	0.000259966	1.00576	0.0418455	0.890775	0.105402	0.110718	0.0997903	0.254011	0.263151	0.241996	0.530589	0.530775	0.530491	0.089873	0.0156887	1.09404	1.06091	1.1282	1.01315e-08	0.0929	57.91
rs12340988	intergenic	MIR31HG(dist=230653),MTAP(dist=12285)	9:21790350:T:C	9	21790350	1.10644	0.0206049	9.16098e-07	1.11272	0.029881	0.000350882	1.01388	0.0417554	0.741359	0.104911	0.110171	0.0993591	0.253959	0.262893	0.242214	0.482228	0.483115	0.481761	0.0903373	0.0157156	1.09454	1.06134	1.12878	9.01726e-09	0.1394	49.25
rs7866860	intergenic	MIR31HG(dist=230866),MTAP(dist=12072)	9:21790563:G:A	9	21790563	1.10589	0.0205878	1.01463e-06	1.11311	0.0298776	0.000335021	1.0064	0.0417822	0.878705	0.104962	0.110214	0.0994175	0.254194	0.263158	0.24241	0.518852	0.5192	0.518669	0.0891229	0.015709	1.09321	1.06007	1.1274	1.40012e-08	0.1003	56.52
rs10811619	intergenic	MIR31HG(dist=231615),MTAP(dist=11323)	9:21791312:T:A	9	21791312	1.10606	0.0205907	9.80717e-07	1.1136	0.0298776	0.000316794	1.00914	0.041798	0.827627	0.104927	0.110186	0.0993759	0.254305	0.263311	0.242466	0.519351	0.520118	0.518947	0.0897236	0.0157111	1.09387	1.0607	1.12808	1.12418e-08	0.1126	54.21
rs35526535	intergenic	MIR31HG(dist=235377),MTAP(dist=7561)	9:21795074:C:G	9	21795074	1.10633	0.0205839	9.14364e-07	1.11617	0.0298783	0.000234686	0.998965	0.041644	0.980159	0.104858	0.11012	0.0993037	0.255435	0.264652	0.243317	0.526145	0.52573	0.526363	0.0889859	0.0157	1.09307	1.05994	1.12722	1.44551e-08	0.0637	63.68
rs35235093	intergenic	MIR31HG(dist=235399),MTAP(dist=7539)	9:21795096:T:G	9	21795096	1.1063	0.0205877	9.24693e-07	1.11617	0.0298786	0.000234909	0.999043	0.0416477	0.981668	0.104871	0.110127	0.0993225	0.255439	0.264656	0.243322	0.526145	0.525742	0.526356	0.0889794	0.0157019	1.09306	1.05993	1.12722	1.45491e-08	0.0641	63.61
rs12380313	intergenic	MIR31HG(dist=235496),MTAP(dist=7442)	9:21795193:A:G	9	21795193	1.10649	0.0205832	8.81952e-07	1.11598	0.0298761	0.000239726	0.998789	0.0416421	0.976786	0.10487	0.110145	0.0993028	0.255471	0.264677	0.243368	0.526288	0.525843	0.526522	0.0889968	0.0156992	1.09308	1.05995	1.12723	1.43748e-08	0.0631	63.81
rs12380373	intergenic	MIR31HG(dist=235964),MTAP(dist=6974)	9:21795661:A:G	9	21795661	1.10478	0.0205471	1.23814e-06	1.11518	0.0298519	0.000260417	0.998437	0.0416322	0.970029	0.105096	0.110331	0.0995688	0.255594	0.264766	0.243536	0.526483	0.525994	0.52674	0.0878725	0.0156792	1.09185	1.05881	1.12592	2.08969e-08	0.0657	63.27
rs12379110	intergenic	MIR31HG(dist=235985),MTAP(dist=6953)	9:21795682:T:G	9	21795682	1.10555	0.0205594	1.05814e-06	1.11573	0.0298688	0.000245985	0.997221	0.0416141	0.946684	0.105028	0.110284	0.0994798	0.255025	0.264213	0.242945	0.526786	0.526132	0.52713	0.0882172	0.0156861	1.09223	1.05916	1.12633	1.86674e-08	0.0597	64.53
rs13300161	intergenic	MIR31HG(dist=236408),MTAP(dist=6530)	9:21796105:C:A	9	21796105	1.1163	0.0262195	2.71558e-05	1.34761	0.125419	0.0173742	0.994893	0.112921	0.963834	0.0620504	0.0653487	0.0585687	0.011939	0.0128682	0.0107176	0.0366415	0.0369527	0.0364779	0.111862	0.0250264	1.11836	1.06482	1.17458	7.83078e-06	0.1931	39.19
rs10965139	intergenic	MIR31HG(dist=237489),MTAP(dist=5449)	9:21797186:G:A	9	21797186	1.11918	0.0262251	1.75993e-05	1.35231	0.12565	0.0163034	1.00544	0.0845047	0.948856	0.0620894	0.0654424	0.0585499	0.0119169	0.0128398	0.0107036	0.0640869	0.0645823	0.0638264	0.11077	0.0245635	1.11714	1.06463	1.17224	6.49667e-06	0.1444	48.33
rs10217379	intronic	MTAP	9:21807994:A:G	9	21807994	1.10482	0.0207174	1.49764e-06	1.10831	0.0298237	0.000564769	1.01422	0.0413622	0.732869	0.103561	0.108687	0.0981496	0.256937	0.265743	0.24536	0.488094	0.489381	0.487417	0.0881756	0.0157355	1.09218	1.05901	1.12639	2.09946e-08	0.1529	46.75
rs7033148	intronic	MTAP	9:21808409:C:G	9	21808409	1.10617	0.0207166	1.11154e-06	1.11098	0.0298299	0.000418676	1.01405	0.0413543	0.735806	0.10362	0.108803	0.0981486	0.256953	0.265923	0.24516	0.487656	0.488915	0.486994	0.0895227	0.0157357	1.09365	1.06044	1.12791	1.27666e-08	0.1409	48.96
rs10217131	intronic	MTAP	9:21809333:C:T	9	21809333	1.10729	0.0206994	8.49973e-07	1.11003	0.0298278	0.000466103	1.0095	0.041098	0.818095	0.103774	0.109007	0.0982514	0.256738	0.265647	0.245025	0.487105	0.48772	0.486782	0.0890824	0.0157136	1.09317	1.06002	1.12736	1.43521e-08	0.1107	54.56
rs7871477	intronic	MTAP	9:21810531:T:G	9	21810531	1.11155	0.0199407	1.13739e-07	1.10433	0.0296449	0.000815054	0.985346	0.0410292	0.718993	0.113473	0.119396	0.10722	0.260793	0.269357	0.249535	0.529071	0.52656	0.530392	0.0871493	0.015345	1.09106	1.05873	1.12437	1.35233e-08	0.0272	72.25
rs6475584	intronic	MTAP	9:21811027:T:C	9	21811027	1.10905	0.01991	2.00581e-07	1.10224	0.0295564	0.000989119	1.00991	0.041028	0.810102	0.112978	0.118835	0.106796	0.25994	0.268408	0.248809	0.490019	0.490539	0.489746	0.0887977	0.0153187	1.09286	1.06053	1.12617	6.76364e-09	0.1147	53.83
rs7859886	intronic	MTAP	9:21811441:A:G	9	21811441	1.10888	0.0199105	2.09361e-07	1.10111	0.0295082	0.00109784	1.00937	0.0410148	0.820101	0.113132	0.118948	0.106993	0.260787	0.269219	0.249702	0.490028	0.490501	0.489779	0.0883549	0.0153115	1.09238	1.06008	1.12566	7.90447e-09	0.1135	54.05
rs7860126	intronic	MTAP	9:21811533:C:G	9	21811533	1.11149	0.0198959	1.07923e-07	1.10062	0.0295092	0.00115844	0.99465	0.0409244	0.895711	0.113527	0.119464	0.107261	0.260942	0.269293	0.249963	0.513757	0.512229	0.514561	0.0875363	0.0153003	1.09148	1.05924	1.12471	1.05767e-08	0.0482	67.03
rs2282245	intronic	MTAP	9:21815797:C:T	9	21815797	1.11034	0.0200083	1.686e-07	1.10617	0.0295558	0.000640451	0.999313	0.0437667	0.987473	0.111985	0.117799	0.105848	0.259014	0.267757	0.24752	0.292061	0.291985	0.292101	0.0904233	0.0154955	1.09464	1.06189	1.12839	5.36488e-09	0.0835	59.72
rs7851125	intronic	MTAP	9:21816214:C:G	9	21816214	1.11009	0.019984	1.72946e-07	1.10515	0.0295524	0.000716511	0.99326	0.04322	0.875651	0.11231	0.118106	0.106191	0.259454	0.268129	0.24805	0.320699	0.320596	0.320753	0.0889941	0.0154591	1.09307	1.06045	1.1267	8.57602e-09	0.0595	64.57
rs7867176	intronic	MTAP	9:21825996:A:G	9	21825996	1.1102	0.0197674	1.23327e-07	1.081	0.0277176	0.00495378	0.99843	0.0432921	0.971053	0.115041	0.120982	0.108769	0.322199	0.330335	0.311504	0.317746	0.318193	0.317511	0.0837612	0.0150852	1.08737	1.05569	1.12	2.81545e-08	0.0807	60.28
rs7029287	intronic	MTAP	9:21826387:T:C	9	21826387	1.11116	0.0199192	1.21146e-07	1.10305	0.029503	0.000886218	1.00006	0.04318	0.9988	0.112955	0.118806	0.106779	0.262512	0.271099	0.251224	0.320062	0.320773	0.319688	0.0899711	0.0154202	1.09414	1.06157	1.12772	5.39146e-09	0.0816	60.09
rs12337510	intronic	MTAP	9:21826463:C:T	9	21826463	1.1101	0.0199803	1.71522e-07	1.1035	0.0295355	0.000854119	1.00553	0.0437088	0.89958	0.112411	0.118197	0.106303	0.26178	0.270373	0.250484	0.292239	0.293118	0.291777	0.0904108	0.015477	1.09462	1.06192	1.12834	5.16955e-09	0.1141	53.93
rs7869680	intronic	MTAP	9:21829604:T:A	9	21829604	1.10965	0.0200181	2.02024e-07	1.10056	0.0296646	0.00123709	1.01457	0.0450029	0.747933	0.112049	0.117772	0.106008	0.260009	0.268369	0.249018	0.263493	0.265098	0.262649	0.0910577	0.0155688	1.09533	1.06241	1.12927	4.9535e-09	0.1879	40.18
rs885518	intronic	MTAP	9:21830157:A:G	9	21830157	1.11035	0.0200045	1.66988e-07	1.10407	0.0295198	0.000797219	1.01587	0.0449663	0.726188	0.112187	0.117928	0.106127	0.261469	0.270115	0.250102	0.26276	0.26457	0.261809	0.0924845	0.0155399	1.0969	1.06399	1.13082	2.65805e-09	0.1889	39.99
rs7042728	intronic	MTAP	9:21831629:A:G	9	21831629	1.09924	0.0196075	1.39677e-06	1.09461	0.0296537	0.0022998	1.02391	0.0407998	0.562524	0.119296	0.124795	0.113491	0.271508	0.279347	0.261202	0.462079	0.464343	0.460889	0.0836821	0.0151811	1.08728	1.05541	1.12012	3.54257e-08	0.2824	20.91
rs7874112	intronic	MTAP	9:21832742:A:G	9	21832742	1.09795	0.0196147	1.89565e-06	1.09857	0.0298682	0.00164716	1.02062	0.0411131	0.619515	0.118003	0.123388	0.112319	0.252863	0.26085	0.242363	0.448131	0.449673	0.447321	0.0835733	0.0152291	1.08716	1.05519	1.1201	4.07107e-08	0.2547	26.89
rs13302653	intronic	MTAP	9:21833046:T:C	9	21833046	1.10062	0.0196207	1.02752e-06	1.09383	0.0298693	0.00267721	1.0212	0.0411139	0.609883	0.118078	0.123565	0.112285	0.253291	0.260939	0.243238	0.448344	0.449962	0.447493	0.0839833	0.0152321	1.08761	1.05562	1.12057	3.51613e-08	0.2526	27.33
rs3931609	intronic	MTAP	9:21833659:A:G	9	21833659	1.10053	0.019612	1.03787e-06	1.09318	0.0298823	0.00286794	0.995899	0.0409722	0.920106	0.118212	0.123702	0.112417	0.253549	0.261126	0.243587	0.481413	0.479353	0.482495	0.0802637	0.0152225	1.08357	1.05172	1.11639	1.34426e-07	0.084	59.64
rs10965157	intronic	MTAP	9:21840193:C:G	9	21840193	1.10163	0.0196312	8.19836e-07	1.09185	0.0309705	0.00454883	0.998703	0.0409764	0.974735	0.118162	0.123739	0.112275	0.234569	0.241458	0.225512	0.480225	0.478611	0.481073	0.0807953	0.0153702	1.08415	1.05198	1.11731	1.46713e-07	0.0939	57.72
rs10965158	intronic	MTAP	9:21840387:C:T	9	21840387	1.10249	0.0196755	7.07803e-07	1.09056	0.0310729	0.00527365	1.02351	0.0411681	0.572455	0.117449	0.12302	0.111568	0.2333	0.240109	0.224348	0.443202	0.445156	0.442174	0.0844746	0.015414	1.08815	1.05576	1.12152	4.24441e-08	0.2643	24.84
rs6475588	intronic	MTAP	9:21840760:A:G	9	21840760	1.10258	0.0196711	6.89234e-07	1.0913	0.0310785	0.00493632	0.99577	0.0409355	0.917524	0.117529	0.123106	0.111641	0.233439	0.240268	0.22446	0.479488	0.477428	0.48057	0.080707	0.0154003	1.08405	1.05182	1.11727	1.60043e-07	0.0783	60.74
rs6475589	intronic	MTAP	9:21840842:C:T	9	21840842	1.10206	0.0196751	7.8341e-07	1.09137	0.0310819	0.00490693	0.995714	0.0409356	0.916437	0.117483	0.123037	0.111621	0.23337	0.240201	0.22439	0.479483	0.477416	0.48057	0.0804233	0.0154026	1.08375	1.05152	1.11696	1.77575e-07	0.0797	60.47
rs4399022	intronic	MTAP	9:21842225:G:A	9	21842225	1.10272	0.0196886	6.82741e-07	1.09314	0.0312516	0.00437723	1.00668	0.0411358	0.871477	0.117344	0.122927	0.111452	0.23188	0.238725	0.222883	0.46472	0.464293	0.464944	0.0828103	0.0154403	1.08634	1.05395	1.11971	8.17347e-08	0.1323	50.56
rs4295749	intronic	MTAP	9:21842300:G:C	9	21842300	1.10293	0.019694	6.53426e-07	1.09068	0.0312451	0.00547	1.02237	0.0411955	0.591225	0.117276	0.122863	0.111379	0.231691	0.238385	0.222892	0.443249	0.445043	0.442306	0.0845796	0.0154453	1.08826	1.05581	1.12171	4.3485e-08	0.2508	27.69
rs7041509	intronic	MTAP	9:21843826:C:A	9	21843826	1.10284	0.0197084	6.80866e-07	1.09349	0.0312166	0.00419646	0.969206	0.0428224	0.465136	0.117151	0.122734	0.111258	0.231726	0.238594	0.222696	0.418067	0.412934	0.420766	0.0787904	0.0155304	1.08198	1.04954	1.11542	3.90977e-07	0.0217	73.89
rs7022408	intronic	MTAP	9:21851838:C:A	9	21851838	1.08939	0.0181956	2.5305e-06	1.09268	0.0306693	0.00385168	1.03208	0.041287	0.44441	0.141101	0.146943	0.134935	0.246184	0.253108	0.237081	0.46296	0.466331	0.461187	0.0795192	0.0146329	1.08277	1.05215	1.11427	5.50248e-08	0.4609	0
rs7026112	intronic	MTAP	9:21852181:G:T	9	21852181	1.09469	0.0182998	7.66816e-07	1.0872	0.0296221	0.00476787	1.03107	0.0417264	0.463437	0.139244	0.145253	0.132901	0.266224	0.273326	0.256888	0.424931	0.427781	0.423432	0.0814865	0.0145863	1.0849	1.05432	1.11636	2.317e-08	0.4203	0
rs7042302	intronic	MTAP	9:21852191:T:C	9	21852191	1.0905	0.0182602	2.09087e-06	1.08847	0.0296353	0.00423064	1.03087	0.0417405	0.466366	0.140039	0.145852	0.133903	0.267052	0.274218	0.257632	0.425577	0.428447	0.424067	0.079334	0.0145684	1.08257	1.05209	1.11392	5.16279e-08	0.4567	0
rs10118757	intronic	MTAP	9:21853339:A:G	9	21853339	1.08903	0.0181124	2.49408e-06	1.08339	0.0297203	0.0070407	1.02949	0.0411888	0.480486	0.141445	0.147311	0.135253	0.263276	0.270026	0.254402	0.464109	0.466998	0.462589	0.0771042	0.0144794	1.08015	1.04993	1.11125	1.009e-07	0.4551	0
rs3802393	intronic	MTAP	9:21855038:G:A	9	21855038	1.09729	0.0182285	3.52136e-07	1.088	0.0295307	0.00428781	1.03288	0.0418456	0.439519	0.138302	0.144469	0.131791	0.258899	0.266121	0.249404	0.396809	0.39956	0.395363	0.0834719	0.0145443	1.08705	1.0565	1.11849	9.51518e-09	0.4153	0
rs67923960	intergenic	RANBP6(dist=161568),IL33(dist=37941)	9:6177208:T:A	9	6177208	1.11976	0.0259067	1.26331e-05	0.966882	0.471621	0.943071	1.12572	0.150048	0.42999	0.0639133	0.0672245	0.0604182	0.000902767	0.000785896	0.0010564	0.0180758	0.0197408	0.0172003	0.112842	0.0254917	1.11946	1.0649	1.17681	9.5715e-06	0.9522	0
rs13291323	intergenic	RANBP6(dist=169720),IL33(dist=29789)	9:6185360:T:C	9	6185360	1.12337	0.026295	9.67934e-06	0.841268	0.493504	0.726159	1.19382	0.149574	0.236247	0.0608707	0.0639593	0.0576104	0.000723822	0.000566412	0.000930752	0.0165626	0.0188727	0.015348	0.117359	0.0258623	1.12452	1.06894	1.18299	5.68318e-06	0.776	0
rs13284060	intergenic	RANBP6(dist=187061),IL33(dist=12448)	9:6202701:A:C	9	6202701	1.12253	0.0265022	1.2931e-05	0.892069	0.45248	0.800721	1.24619	0.156247	0.158945	0.0611319	0.0641457	0.0579506	0.00136119	0.00122487	0.00154039	0.016142	0.0186965	0.0147989	0.117732	0.0260855	1.12494	1.06887	1.18395	6.382e-06	0.7052	0
rs77604979	intronic	KDM4C	9:7084788:T:C	9	7084788	0.496014	0.268078	0.00891036	0.800119	0.471577	0.636306	0.627884	0.120243	0.000108611	0.000730355	0.000564966	0.000904937	0.00166077	0.00162843	0.00170328	0.042252	0.0328384	0.0472016	-0.490411	0.106858	0.612375	0.496658	0.755052	4.4459e-06	0.6118	0
rs115523732	intronic	KDM4C	9:7085344:C:G	9	7085344	0.488747	0.268687	0.00771083	0.804838	0.471751	0.64535	0.632695	0.120158	0.000139122	0.000726506	0.000557471	0.000904937	0.00165876	0.00162843	0.00169862	0.0421002	0.0328259	0.0469767	-0.486239	0.106839	0.614935	0.498753	0.758179	5.33528e-06	0.5734	0
rs74700880	intergenic	LOC101927450(dist=213965),TLE4(dist=212142)	9:81974546:A:T	9	81974546	1.39319	0.0765545	1.48078e-05	1.26629	0.161522	0.14383	1.37589	0.396874	0.42138	0.00970391	0.010785	0.00856278	0.014963	0.0157781	0.0138915	0.00372442	0.00427781	0.00343345	0.314227	0.0681503	1.3692	1.198	1.56487	4.01127e-06	0.8669	0
rs13288708	intergenic	PHF2(dist=67784),MIR4291(dist=71986)	9:96509653:T:C	9	96509653	1.06029	0.0136064	1.68935e-05	1.01322	0.036091	0.716012	1.0676	0.0418281	0.117856	0.368067	0.372613	0.363269	0.173995	0.174865	0.17285	0.35914	0.367413	0.35479	0.0539513	0.0121799	1.05543	1.03054	1.08093	9.44418e-06	0.4799	0
rs2398874	intergenic	PHF2(dist=75998),MIR4291(dist=63772)	9:96517867:T:C	9	96517867	1.06014	0.0136053	1.7691e-05	1.01441	0.0360875	0.691816	1.06664	0.0416577	0.121443	0.368109	0.372636	0.363331	0.173872	0.174812	0.172636	0.358476	0.366772	0.354115	0.0539011	0.0121748	1.05538	1.03049	1.08087	9.54352e-06	0.5021	0
rs34624092	intergenic	PHF2(dist=81223),MIR4291(dist=58547)	9:96523092:G:A	9	96523092	1.05959	0.0135122	1.83943e-05	1.01692	0.0358989	0.640284	1.06695	0.0411785	0.115558	0.36757	0.372097	0.362792	0.173007	0.174069	0.171612	0.358871	0.367363	0.354406	0.0538154	0.0120888	1.05529	1.03058	1.08059	8.52061e-06	0.5417	0
rs7853688	intergenic	PHF2(dist=81385),MIR4291(dist=58385)	9:96523254:C:A	9	96523254	1.05961	0.0135122	1.82586e-05	1.017	0.0358987	0.638695	1.06696	0.0411926	0.115617	0.367619	0.372151	0.362834	0.17303	0.174097	0.171626	0.358828	0.367338	0.354353	0.0538427	0.0120892	1.05532	1.03061	1.08062	8.43699e-06	0.5426	0
rs7856374	intergenic	PHF2(dist=87922),MIR4291(dist=51848)	9:96529791:G:A	9	96529791	1.0596	0.0135144	1.8393e-05	1.01407	0.0357631	0.695958	1.06938	0.041182	0.103349	0.368304	0.372916	0.363436	0.170864	0.171948	0.169439	0.361039	0.370181	0.356232	0.0536663	0.0120853	1.05513	1.03043	1.08042	8.96947e-06	0.4879	0
rs7864114	intergenic	PHF2(dist=110085),MIR4291(dist=29685)	9:96551954:A:G	9	96551954	1.05925	0.0134534	1.88269e-05	1.00881	0.0356926	0.80594	1.07857	0.0410842	0.0656302	0.367044	0.371629	0.362204	0.165685	0.166514	0.164594	0.3609	0.371364	0.355398	0.0535616	0.0120365	1.05502	1.03042	1.08021	8.58923e-06	0.3768	0
rs7027203	intergenic	PHF2(dist=120694),MIR4291(dist=19076)	9:96562563:A:C	9	96562563	1.05982	0.0134284	1.51477e-05	1.01389	0.0353999	0.696795	1.07151	0.04101	0.0921484	0.36621	0.370835	0.361328	0.162687	0.163806	0.161216	0.360068	0.369426	0.355147	0.0539429	0.0120054	1.05542	1.03088	1.08055	7.01552e-06	0.4681	0
rs7854075	intergenic	PHF2(dist=129342),MIR4291(dist=10428)	9:96571211:G:A	9	96571211	1.05914	0.0134275	1.87468e-05	1.01108	0.0411175	0.788693	1.07248	0.0412462	0.0897958	0.363981	0.368451	0.359262	0.122644	0.122518	0.122808	0.355359	0.364696	0.35045	0.05447	0.0121936	1.05598	1.03104	1.08152	7.92935e-06	0.5201	0
rs11191827	intronic	SH3PXD2A	10:105609822:C:A	10	105609822	1.09532	0.0208247	1.23105e-05	0.964981	0.369759	0.923198	1.14246	0.0949043	0.160513	0.102916	0.106435	0.0992019	0.00175929	0.00151161	0.00208488	0.0478278	0.0519628	0.0456536	0.0925933	0.02031	1.09702	1.0542	1.14157	5.13982e-06	0.857	0
rs35202847	intronic	SH3PXD2A	10:105611147:C:T	10	105611147	1.09535	0.0208182	1.21576e-05	0.886682	0.355006	0.734776	1.13699	0.0623449	0.0394733	0.103487	0.107012	0.0997666	0.00245094	0.0021559	0.00283879	0.119554	0.128221	0.114997	0.0941534	0.0197159	1.09873	1.05708	1.14202	1.79259e-06	0.7089	0
rs35623220	intergenic	SH3PXD2A(dist=16493),STN1(dist=5661)	10:105631657:C:T	10	105631657	1.10535	0.0201603	6.75215e-07	0.930681	0.367345	0.844953	1.07652	0.0900139	0.412711	0.111133	0.115447	0.106579	0.00197845	0.00174172	0.00228965	0.0556061	0.0583417	0.0541678	0.0984127	0.0196447	1.10342	1.06174	1.14673	5.45367e-07	0.8618	0
rs34547036	downstream	STN1(dist=292)	10:105637026:C:T	10	105637026	1.10529	0.0201182	6.49894e-07	0.870984	0.356443	0.698366	1.13044	0.0604211	0.042439	0.111952	0.116262	0.107402	0.00264396	0.00237185	0.00300168	0.131664	0.140551	0.126991	0.101661	0.0190606	1.10701	1.06642	1.14915	9.62828e-08	0.7487	0
rs911547	UTR3	STN1(NM_024928:c.*3021C>T)	10:105639421:G:A	10	105639421	0.925659	0.0171792	6.90211e-06	0.892883	0.102117	0.267209	0.946804	0.040386	0.17589	0.838591	0.833622	0.843837	0.977837	0.977938	0.977704	0.517941	0.509914	0.522162	-0.0747136	0.0156223	0.928009	0.900024	0.956864	1.73141e-06	0.8142	0
rs10786774	intronic	STN1	10:105644323:G:C	10	105644323	0.899323	0.0207232	3.04736e-07	1.5509	0.385514	0.254992	0.919071	0.0579108	0.145043	0.896677	0.892506	0.90108	0.998295	0.998711	0.997748	0.857254	0.850642	0.86073	-0.102261	0.0194866	0.902794	0.868963	0.937942	1.53954e-07	0.35	4.75
rs34379047	intronic	STN1	10:105644473:A:T	10	105644473	1.11174	0.0207603	3.35358e-07	0.680593	0.38177	0.313496	1.04226	0.0906945	0.64808	0.102909	0.107083	0.0985036	0.00147378	0.00110804	0.00195458	0.0560961	0.0577001	0.0552527	0.101349	0.0202085	1.10666	1.06369	1.15138	5.29936e-07	0.3487	5.08
rs11598840	intronic	STN1	10:105645181:A:G	10	105645181	0.899265	0.0206935	2.88278e-07	1.57823	0.385423	0.236449	0.948414	0.0550423	0.335922	0.896507	0.892328	0.900918	0.998259	0.998687	0.997696	0.841658	0.836978	0.844119	-0.0981871	0.0193454	0.906479	0.872752	0.94151	3.86537e-07	0.2353	30.89
rs11597399	intronic	STN1	10:105649752:C:T	10	105649752	1.11196	0.0207477	3.14023e-07	0.692928	0.387425	0.343721	1.03654	0.0904615	0.691582	0.103011	0.10718	0.0986114	0.00136119	0.00100538	0.00182893	0.0564993	0.0579391	0.0557423	0.101336	0.0201951	1.10665	1.0637	1.15133	5.22614e-07	0.3612	1.81
rs35007589	intronic	STN1	10:105655228:C:T	10	105655228	1.11224	0.0207445	2.93108e-07	0.702432	0.386826	0.361195	1.03989	0.0904512	0.665455	0.103029	0.107205	0.0986203	0.00135918	0.00100538	0.00182427	0.0578911	0.0593608	0.0571183	0.10177	0.020192	1.10713	1.06417	1.15182	4.65254e-07	0.3843	0
rs1977230	intronic	STN1	10:105656616:G:A	10	105656616	0.900793	0.020494	3.43167e-07	1.61073	0.37749	0.206669	0.935918	0.0429609	0.12318	0.89416	0.889884	0.898674	0.998233	0.998733	0.997575	0.677311	0.668973	0.681695	-0.0960131	0.018475	0.908452	0.876145	0.941951	2.02604e-07	0.2284	32.27
rs10786775	exonic	STN1	10:105657316:G:C	10	105657316	0.899803	0.0204711	2.503e-07	1.65532	0.379617	0.184296	0.93498	0.0429511	0.117519	0.894081	0.889772	0.898629	0.998299	0.998814	0.997622	0.677328	0.668835	0.681794	-0.0970562	0.0184577	0.907505	0.875261	0.940937	1.45382e-07	0.2057	36.76
rs2984131	intronic	STN1	10:105658088:C:T	10	105658088	0.898775	0.0206865	2.48234e-07	1.54688	0.385096	0.257294	0.917612	0.051286	0.0936432	0.896426	0.892239	0.900845	0.998422	0.998857	0.99785	0.810926	0.803133	0.815024	-0.102483	0.0191609	0.902594	0.869325	0.937135	8.86664e-08	0.3495	4.88
rs2487999	exonic	STN1	10:105659826:T:C	10	105659826	0.901498	0.0204467	3.94426e-07	1.46828	0.34893	0.270997	0.940016	0.0427412	0.147817	0.894055	0.889817	0.898528	0.998593	0.99908	0.997952	0.676591	0.668722	0.680729	-0.0945686	0.018419	0.909765	0.877507	0.943209	2.8322e-07	0.2636	25.01
rs2475215	intronic	STN1	10:105660702:T:C	10	105660702	0.902288	0.0204772	5.13317e-07	1.57511	0.384782	0.237708	0.940218	0.0428003	0.149797	0.89417	0.889946	0.898629	0.998677	0.999154	0.99805	0.677025	0.66925	0.681113	-0.0938878	0.0184506	0.910385	0.878051	0.94391	3.60728e-07	0.2481	28.26
rs2995264	intronic	STN1	10:105668843:G:A	10	105668843	0.899757	0.0206764	3.24302e-07	1.45908	0.390003	0.332682	0.932721	0.0503316	0.166418	0.896388	0.89222	0.900788	0.998755	0.999154	0.998232	0.803347	0.796565	0.806913	-0.0992876	0.0191025	0.905482	0.872207	0.940027	2.01854e-07	0.3796	0
rs2488000	intronic	STN1	10:105671109:T:G	10	105671109	0.902176	0.0205056	5.15758e-07	1.53428	0.395979	0.279686	0.959741	0.0451257	0.362502	0.894305	0.890082	0.898764	0.998526	0.998966	0.997948	0.720907	0.715903	0.723538	-0.0912051	0.0186479	0.91283	0.880069	0.946811	1.00368e-06	0.1939	39.04
rs2488001	intronic	STN1	10:105671132:A:G	10	105671132	0.902285	0.020495	5.24621e-07	1.56545	0.392424	0.253424	0.935175	0.0432415	0.121159	0.894198	0.889977	0.898654	0.998502	0.998966	0.997892	0.677597	0.669238	0.681993	-0.0950473	0.0184995	0.90933	0.876949	0.942906	2.7791e-07	0.2893	19.36
rs1265165	intronic	STN1	10:105671527:T:C	10	105671527	0.90152	0.0204615	4.04705e-07	1.61447	0.392646	0.222488	0.935641	0.0432535	0.12405	0.894049	0.889759	0.898577	0.99843	0.998906	0.997803	0.678031	0.669791	0.682363	-0.0956047	0.0184758	0.908823	0.876501	0.942337	2.28425e-07	0.2529	27.25
rs2756116	intronic	STN1	10:105671804:T:C	10	105671804	0.901251	0.0205063	3.97355e-07	1.69189	0.384087	0.170975	0.935523	0.043301	0.123753	0.894187	0.889912	0.898699	0.998285	0.998793	0.997617	0.678204	0.670043	0.682495	-0.0956874	0.0185116	0.908748	0.876367	0.942325	2.35276e-07	0.1987	38.11
rs2475218	intronic	STN1	10:105672015:C:T	10	105672015	0.901097	0.0205011	3.77776e-07	1.74209	0.384429	0.148762	0.935418	0.0433	0.123114	0.894158	0.889873	0.898682	0.998213	0.998733	0.997529	0.678221	0.670043	0.682522	-0.0957848	0.0185077	0.908659	0.876288	0.942226	2.27415e-07	0.1753	42.56
rs1265164	intronic	STN1	10:105674854:A:G	10	105674854	0.923655	0.0174961	5.6496e-06	0.878951	0.0861745	0.134325	0.915835	0.0405002	0.0299443	0.847485	0.842785	0.852447	0.982228	0.981737	0.982874	0.492035	0.48007	0.498326	-0.0823745	0.0157896	0.920927	0.892863	0.949873	1.81826e-07	0.8435	0
rs9419958	intronic	STN1	10:105675946:T:C	10	105675946	0.934141	0.0172035	7.49076e-05	0.804222	0.122857	0.0761556	0.919833	0.0405042	0.039106	0.84476	0.841347	0.848361	0.988196	0.988148	0.988259	0.484777	0.473591	0.490659	-0.0728956	0.0157046	0.929698	0.901517	0.95876	3.45581e-06	0.4633	0
rs9420907	intronic	STN1	10:105676465:C:A	10	105676465	0.924114	0.0175327	6.75429e-06	0.883101	0.103254	0.228595	0.919669	0.0405107	0.0387217	0.847814	0.843064	0.852828	0.985847	0.98584	0.985857	0.484873	0.473641	0.490778	-0.0807384	0.0158985	0.922435	0.894134	0.951632	3.80687e-07	0.9074	0
rs11591710	intergenic	STN1(dist=9587),SLK(dist=39311)	10:105687632:A:C	10	105687632	1.08883	0.018013	2.30529e-06	1.09954	0.121358	0.434247	1.07698	0.0456695	0.104415	0.14481	0.149741	0.139605	0.0144181	0.0144152	0.014422	0.262322	0.270974	0.257773	0.0838421	0.0165992	1.08746	1.05265	1.12342	4.39586e-07	0.9713	0
rs7902587	intergenic	STN1(dist=16256),SLK(dist=32642)	10:105694301:C:T	10	105694301	1.11402	0.0206985	1.82334e-07	0.663074	0.233879	0.0789587	1.10059	0.0539585	0.0756906	0.105418	0.109728	0.100867	0.00521554	0.00452775	0.00611969	0.178772	0.186688	0.17461	0.10291	0.0192598	1.10839	1.06733	1.15103	9.12919e-08	0.0862	59.21
rs7899937	intronic	VTI1A	10:114450632:C:T	10	114450632	1.02669	0.0327463	0.421219	1.18948	0.0285151	1.16479e-09	1.04702	0.0444113	0.300891	0.0397404	0.0405652	0.0388698	0.360817	0.377761	0.338542	0.356426	0.360921	0.354062	0.097869	0.019355	1.10282	1.06177	1.14546	4.26955e-07	0.0014	84.82
rs7917140	intronic	VTI1A	10:114451006:T:C	10	114451006	1.02422	0.0325321	0.461984	1.18853	0.0284713	1.30873e-09	1.07665	0.0428402	0.0847153	0.0402778	0.0410917	0.0394187	0.361891	0.378777	0.339692	0.480819	0.489746	0.476125	0.101315	0.0191622	1.10663	1.06583	1.14898	1.24171e-07	0.0021	83.82
rs148008143	intronic	VTI1A	10:114453238:G:A	10	114453238	1.04204	0.0411256	0.316635	1.24124	0.0307839	2.21505e-12	1.05049	0.14238	0.729377	0.0248316	0.025549	0.0240743	0.275052	0.292959	0.251512	0.0274063	0.0279945	0.0270971	0.150268	0.0242834	1.16215	1.10813	1.2188	6.08989e-10	0.0023	83.49
rs11196059	intronic	VTI1A	10:114453368:C:A	10	114453368	1.02507	0.0324048	0.444796	1.18721	0.0283544	1.42806e-09	1.0736	0.0428616	0.0975392	0.0402008	0.0410542	0.0393	0.360829	0.377726	0.338617	0.47637	0.48499	0.471838	0.100599	0.0191024	1.10583	1.0652	1.14802	1.39194e-07	0.0022	83.64
rs11196060	intronic	VTI1A	10:114454166:C:T	10	114454166	1.02301	0.0315288	0.470529	1.18562	0.0285896	2.59213e-09	1.06374	0.0441874	0.162007	0.0429274	0.0437526	0.0420563	0.361847	0.37836	0.340139	0.366263	0.372723	0.362867	0.0958739	0.0190985	1.10062	1.06018	1.1426	5.16832e-07	0.0017	84.31
rs11196061	intronic	VTI1A	10:114454170:C:T	10	114454170	1.02299	0.0315286	0.470944	1.1855	0.0285894	2.64944e-09	1.06363	0.0441843	0.162664	0.0429322	0.0437573	0.0420613	0.361836	0.378342	0.340139	0.36622	0.372672	0.362827	0.0958003	0.0190982	1.10054	1.0601	1.14252	5.27056e-07	0.0017	84.29
rs60562286	intronic	VTI1A	10:114454187:T:A	10	114454187	1.04165	0.0377248	0.279396	1.24091	0.0306186	1.79542e-12	1.16332	0.089993	0.0927639	0.0298916	0.0308286	0.0289026	0.281707	0.299717	0.258032	0.0583203	0.0627453	0.0559936	0.146654	0.0229851	1.15795	1.10694	1.21131	1.76618e-10	0.0015	84.59
rs6585171	intronic	VTI1A	10:114455505:C:G	10	114455505	1.02105	0.0311989	0.504426	1.18847	0.0284158	1.2291e-09	1.07902	0.043295	0.078983	0.0439176	0.0447495	0.0430394	0.365446	0.382331	0.343247	0.532666	0.541369	0.528089	0.0985277	0.0189006	1.10354	1.06341	1.14519	1.85868e-07	0.0013	84.94
rs6585172	intronic	VTI1A	10:114455816:G:T	10	114455816	1.02344	0.0312565	0.458531	1.18707	0.0284159	1.58941e-09	1.09574	0.0441235	0.0382515	0.0438839	0.0447363	0.042984	0.36557	0.382342	0.343522	0.592885	0.603083	0.587523	0.101979	0.0189809	1.10736	1.06692	1.14933	7.75518e-08	0.002	83.87
rs150032814	intronic	VTI1A	10:114459501:C:T	10	114459501	1.05513	0.0395962	0.175309	1.24298	0.030576	1.12877e-12	1.15081	0.0906487	0.121241	0.0265295	0.0276103	0.0253887	0.278593	0.296828	0.254621	0.0573144	0.0613991	0.0551667	0.155254	0.0233817	1.16796	1.11564	1.22273	3.13663e-11	0.0046	81.4
rs146935756	intronic	VTI1A	10:114459753:C:T	10	114459753	1.0526	0.0393636	0.192847	1.23963	0.0305446	2.02543e-12	1.17036	0.0841124	0.0614527	0.0268148	0.0278857	0.0256844	0.27911	0.297171	0.255366	0.0662851	0.0717036	0.0634361	0.153646	0.0231959	1.16608	1.11425	1.22032	3.49982e-11	0.0046	81.44
rs11196063	intronic	VTI1A	10:114460013:A:C	10	114460013	1.04821	0.0372764	0.206596	1.23879	0.030537	2.3445e-12	1.17667	0.0712055	0.0223258	0.0301414	0.0312493	0.0289718	0.282801	0.3008	0.25914	0.0959114	0.103347	0.0920019	0.148598	0.0224209	1.16021	1.11032	1.21233	3.41096e-11	0.0024	83.42
rs58693092	intronic	VTI1A	10:114463096:G:A	10	114463096	1.05377	0.0389563	0.178831	1.23482	0.0302964	3.35418e-12	1.11676	0.0563881	0.0501792	0.0273503	0.0284629	0.0261759	0.280974	0.299041	0.257223	0.167868	0.175667	0.163767	0.144959	0.022017	1.15599	1.10717	1.20697	4.58163e-11	0.0046	81.42
rs79007922	intronic	VTI1A	10:114465429:T:A	10	114465429	1.05525	0.0390123	0.168031	1.23397	0.0303066	4.00404e-12	1.10702	0.0571369	0.0751663	0.0272267	0.0283523	0.0260385	0.280431	0.298435	0.256762	0.1625	0.169489	0.158825	0.143938	0.022075	1.15481	1.10591	1.20587	7.01188e-11	0.0048	81.26
rs3802554	intronic	VTI1A	10:114465770:C:T	10	114465770	1.03138	0.0322637	0.338302	1.18167	0.0281906	3.19166e-09	1.04752	0.0430583	0.280939	0.0397851	0.0408125	0.0387006	0.360234	0.376958	0.338249	0.432484	0.437167	0.430021	0.0959878	0.0190404	1.10075	1.06042	1.1426	4.62423e-07	0.0028	82.95
rs7898046	intronic	VTI1A	10:114465821:G:A	10	114465821	1.03135	0.0322633	0.338719	1.18167	0.0281906	3.19166e-09	1.04841	0.0430531	0.272226	0.0397866	0.0408134	0.0387026	0.360234	0.376958	0.338249	0.432947	0.437783	0.430405	0.0961407	0.0190398	1.10091	1.06059	1.14277	4.43083e-07	0.0029	82.89
rs7897837	intronic	VTI1A	10:114465872:A:G	10	114465872	1.03306	0.0321925	0.312373	1.18147	0.0281907	3.31167e-09	1.05634	0.0428364	0.200738	0.0400194	0.0410692	0.0389113	0.36032	0.377014	0.338375	0.488788	0.494615	0.485724	0.0979276	0.0190065	1.10288	1.06255	1.14474	2.57262e-07	0.0039	81.99
rs7077338	intronic	VTI1A	10:114466502:G:A	10	114466502	1.03146	0.032253	0.336805	1.18233	0.0279893	2.17788e-09	1.0464	0.0426832	0.287984	0.0398029	0.0408303	0.0387185	0.36144	0.378434	0.339101	0.436438	0.440966	0.434057	0.09634	0.0189434	1.10113	1.061	1.14279	3.66302e-07	0.0025	83.33
rs61228232	intronic	VTI1A	10:114467124:G:A	10	114467124	1.05297	0.0391578	0.187478	1.23768	0.0302465	1.78899e-12	1.06863	0.0674713	0.325191	0.0268812	0.0279597	0.0257427	0.279172	0.297497	0.255082	0.107423	0.110745	0.105676	0.143176	0.0225594	1.15393	1.10402	1.2061	2.20136e-10	0.0023	83.51
rs7906312	intronic	VTI1A	10:114467517:C:A	10	114467517	1.0317	0.0321634	0.331875	1.18147	0.0279953	2.57389e-09	1.058	0.042608	0.185726	0.0400247	0.0410495	0.038943	0.361151	0.378066	0.338915	0.492118	0.498125	0.488959	0.0980879	0.0189204	1.10306	1.0629	1.14473	2.16901e-07	0.0035	82.3
rs7911081	intronic	VTI1A	10:114468819:C:T	10	114468819	1.03902	0.0284552	0.178584	1.18255	0.0280657	2.31039e-09	1.04852	0.0439112	0.280577	0.0534896	0.054931	0.0519681	0.368797	0.38567	0.346617	0.366511	0.370974	0.364164	0.0941766	0.0181873	1.09875	1.06028	1.13863	2.24079e-07	0.0027	83.13
rs7896810	intronic	VTI1A	10:114469091:T:C	10	114469091	1.02961	0.0323977	0.367758	1.18823	0.0280869	8.22973e-10	1.05153	0.0434231	0.247256	0.0393545	0.0403356	0.0383189	0.35646	0.373942	0.333479	0.380073	0.385216	0.377368	0.0992723	0.0190668	1.10437	1.06386	1.14642	1.92382e-07	0.0017	84.31
rs7896815	intronic	VTI1A	10:114469101:T:A	10	114469101	1.02946	0.0323976	0.370149	1.18818	0.0280871	8.31396e-10	1.05169	0.0434446	0.246019	0.0393608	0.0403384	0.0383288	0.356464	0.373942	0.333488	0.379934	0.385091	0.377223	0.0992404	0.0190687	1.10433	1.06382	1.14639	1.94653e-07	0.0017	84.31
rs7091778	intronic	VTI1A	10:114469514:G:A	10	114469514	1.02989	0.0323856	0.363071	1.18739	0.0280732	9.46493e-10	1.05145	0.0434232	0.247895	0.0393882	0.0403712	0.0383505	0.356591	0.374023	0.333675	0.380082	0.385216	0.377382	0.0990428	0.01906	1.10411	1.06363	1.14614	2.03228e-07	0.0018	84.12
rs10885373	intronic	VTI1A	10:114469529:G:A	10	114469529	1.02996	0.0323858	0.362028	1.18741	0.0280731	9.43258e-10	1.05145	0.0434232	0.247895	0.0393925	0.0403759	0.0383545	0.356593	0.374026	0.333675	0.380082	0.385216	0.377382	0.0990724	0.0190601	1.10415	1.06366	1.14617	2.01544e-07	0.0018	84.11
rs7919503	intronic	VTI1A	10:114470504:A:G	10	114470504	1.02649	0.0311539	0.401406	1.18485	0.0281016	1.58292e-09	1.05223	0.0427508	0.233706	0.0430761	0.0440674	0.0420296	0.360481	0.377605	0.33797	0.436854	0.442061	0.434116	0.0947931	0.0187522	1.09943	1.05976	1.14059	4.30287e-07	0.0015	84.61
rs11196070	intronic	VTI1A	10:114471565:C:G	10	114471565	1.00505	0.0243884	0.836402	1.17974	0.0278438	2.90972e-09	1.07761	0.0429442	0.0817788	0.0725236	0.0732779	0.0717274	0.386469	0.403625	0.363915	0.563042	0.571263	0.558719	0.0746313	0.0168709	1.07749	1.04244	1.11371	9.70383e-06	0.0001	89.33
rs7090942	intronic	VTI1A	10:114474934:G:A	10	114474934	1.02814	0.0312409	0.374439	1.18263	0.0281345	2.49022e-09	1.05949	0.0426073	0.17498	0.0428952	0.0439025	0.0418318	0.359243	0.376151	0.337016	0.437699	0.444024	0.434374	0.0958784	0.0187687	1.10063	1.06087	1.14187	3.24846e-07	0.0024	83.44
rs11196072	intronic	VTI1A	10:114476466:T:C	10	114476466	1.00695	0.0245339	0.777598	1.18766	0.028014	8.29794e-10	1.06856	0.0423165	0.11711	0.0713934	0.0721902	0.0705525	0.370424	0.387741	0.347659	0.440904	0.447471	0.43745	0.0766126	0.0169175	1.07962	1.04441	1.11602	5.93739e-06	0.0001	89.86
rs963460	intronic	VTI1A	10:114481070:G:A	10	114481070	1.02645	0.0324436	0.421019	1.18353	0.028071	1.94065e-09	1.05427	0.0438697	0.228369	0.039341	0.0402578	0.0383733	0.354783	0.371878	0.332311	0.371566	0.376573	0.368934	0.0971624	0.0191085	1.10204	1.06153	1.1441	3.68082e-07	0.0022	83.71
rs7922476	intronic	VTI1A	10:114482213:G:A	10	114482213	1.03098	0.0313375	0.330249	1.18431	0.0280933	1.72805e-09	1.05395	0.0439025	0.231339	0.043052	0.044132	0.0419119	0.355579	0.372695	0.333079	0.373205	0.378221	0.370568	0.0972378	0.0188842	1.10212	1.06208	1.14368	2.61639e-07	0.0023	83.51
rs6585180	intronic	VTI1A	10:114482501:A:G	10	114482501	1.02962	0.0310116	0.346574	1.18579	0.0279934	1.14655e-09	1.07776	0.0430804	0.0821824	0.0440162	0.0451327	0.0428376	0.358947	0.37625	0.336202	0.541012	0.549484	0.536557	0.100942	0.0187162	1.10621	1.06637	1.14755	6.9177e-08	0.0026	83.16
rs10885377	intronic	VTI1A	10:114485063:T:G	10	114485063	1.02388	0.0312001	0.449418	1.185	0.028058	1.45058e-09	1.06211	0.0429589	0.160693	0.0431266	0.0440796	0.0421206	0.360244	0.377432	0.337649	0.428226	0.434235	0.425066	0.0959758	0.0187667	1.10073	1.06098	1.14197	3.15143e-07	0.0015	84.6
rs7088796	intronic	VTI1A	10:114486621:G:A	10	114486621	1.03017	0.031281	0.341969	1.18694	0.0280307	9.72633e-10	1.05189	0.0433818	0.243575	0.0432526	0.04434	0.0421048	0.355706	0.373085	0.33286	0.407449	0.412531	0.404776	0.0974404	0.0188109	1.10235	1.06244	1.14375	2.21902e-07	0.0017	84.39
rs7088860	intronic	VTI1A	10:114486867:A:G	10	114486867	1.04178	0.0362395	0.258673	1.23677	0.0302094	2.00062e-12	1.06087	0.0444169	0.183421	0.0322781	0.0334033	0.0310903	0.27952	0.297869	0.255398	0.374259	0.380033	0.371223	0.124351	0.0205669	1.13241	1.08767	1.17899	1.48349e-09	0.0003	87.48
rs12265047	intronic	VTI1A	10:114487925:G:A	10	114487925	0.956118	0.036742	0.221968	0.806885	0.0304066	1.70348e-12	0.920993	0.0454123	0.0699322	0.968321	0.967183	0.969523	0.722595	0.704206	0.74677	0.701487	0.692891	0.706007	-0.132292	0.0208187	0.876085	0.841056	0.912573	2.09108e-10	0.0008	85.91
rs11196080	intronic	VTI1A	10:114492578:T:A	10	114492578	1.01055	0.0269686	0.697123	1.24218	0.0300709	5.51644e-13	1.11199	0.0506393	0.0360646	0.0589149	0.0597703	0.0580119	0.28981	0.308748	0.264915	0.201162	0.210028	0.1965	0.102989	0.0186638	1.10848	1.06866	1.14978	3.42692e-08	0	92.34
rs7915752	intronic	VTI1A	10:114492742:C:G	10	114492742	1.00465	0.0245116	0.850006	1.18676	0.0278096	7.40516e-10	1.10503	0.0430626	0.0203795	0.071799	0.0725527	0.0710034	0.369931	0.387535	0.346789	0.568314	0.579945	0.562199	0.0809274	0.0169111	1.08429	1.04894	1.12083	1.70588e-06	0	90.21
rs2419812	intronic	VTI1A	10:114492835:G:T	10	114492835	1.01157	0.027647	0.677375	1.24288	0.0300179	4.37981e-13	1.10581	0.0507011	0.0472799	0.0556518	0.0564966	0.0547601	0.286274	0.305356	0.261188	0.199905	0.208241	0.195521	0.10526	0.0188743	1.111	1.07065	1.15287	2.44872e-08	0	92.15
rs1885281	intronic	VTI1A	10:114492898:A:G	10	114492898	1.01043	0.0269423	0.700121	1.24032	0.0300563	7.7472e-13	1.12709	0.0499333	0.016579	0.0589509	0.0598124	0.0580416	0.289806	0.308663	0.265018	0.191381	0.20156	0.186028	0.104199	0.0186157	1.10982	1.07006	1.15106	2.176e-08	0	92.28
rs75295815	intronic	VTI1A	10:114493066:A:C	10	114493066	1.00898	0.0270395	0.740999	1.24383	0.0301263	4.39775e-13	1.0957	0.0549132	0.0960329	0.0584948	0.0592981	0.057647	0.288978	0.307986	0.263989	0.154817	0.160908	0.151614	0.10101	0.0188943	1.10629	1.06607	1.14802	8.98946e-08	0	92.53
rs1885282	intronic	VTI1A	10:114493097:C:T	10	114493097	1.01051	0.027656	0.705342	1.24334	0.0300417	4.16775e-13	1.1038	0.0539698	0.0672789	0.0555412	0.0563636	0.054673	0.285741	0.30485	0.26062	0.161915	0.169024	0.158177	0.104723	0.0190388	1.1104	1.06973	1.15262	3.78783e-08	0	92.25
rs7919680	intronic	VTI1A	10:114493532:A:G	10	114493532	1.01268	0.0287009	0.660761	1.23704	0.0299891	1.30915e-12	1.10382	0.0425009	0.0201237	0.0532582	0.0541356	0.0523321	0.287066	0.30577	0.262477	0.366211	0.377793	0.360122	0.106443	0.0186355	1.11231	1.07242	1.15369	1.11754e-08	0	91.41
rs7920475	intronic	VTI1A	10:114493880:G:A	10	114493880	1.00847	0.0274511	0.758774	1.23727	0.0299347	1.14111e-12	1.10621	0.0423933	0.0172639	0.056375	0.0571703	0.0555354	0.288226	0.306977	0.263575	0.367456	0.379404	0.361174	0.101669	0.0182592	1.10702	1.0681	1.14735	2.57563e-08	0	92.11
rs10885380	intronic	VTI1A	10:114494296:G:A	10	114494296	1.00851	0.027454	0.757442	1.23679	0.0299317	1.24659e-12	1.10786	0.0424188	0.0157461	0.0563543	0.0571459	0.0555186	0.288228	0.306939	0.263631	0.368037	0.380184	0.36165	0.10184	0.0182614	1.10721	1.06828	1.14755	2.45021e-08	0	92.08
rs41292624	intronic	VTI1A	10:114496717:G:A	10	114496717	1.04924	0.0387081	0.214335	1.23734	0.0300903	1.46645e-12	1.13472	0.0507489	0.0127613	0.0275245	0.0286081	0.0263806	0.277224	0.295964	0.252587	0.204422	0.215337	0.198684	0.146455	0.0215158	1.15772	1.10992	1.20759	9.97604e-12	0.0032	82.61
rs146918815	intronic	VTI1A	10:114498358:T:G	10	114498358	0.608998	1.36371	0.716106	1.56274	0.0974893	4.66333e-06	1.51926	1.26474	0.740885	4.95564e-05	4.77832e-05	5.14281e-05	0.0253237	0.0296764	0.0196016	0.000580992	0.000603926	0.000568934	0.441512	0.0969549	1.55506	1.28593	1.88051	5.26889e-06	0.7884	0
rs7086803	intronic	VTI1A	10:114498476:G:A	10	114498476	1.04312	0.0376046	0.261604	1.23273	0.0297298	1.95195e-12	1.08284	0.042703	0.0623638	0.0291151	0.0302243	0.0279443	0.282467	0.301204	0.257837	0.508281	0.517765	0.503295	0.129967	0.0204682	1.13879	1.09401	1.18541	2.15706e-10	0.0009	85.66
rs7916100	intronic	VTI1A	10:114500118:G:A	10	114500118	1.04355	0.0379692	0.261518	1.23237	0.0298588	2.60303e-12	1.05301	0.0438059	0.238317	0.0284872	0.0295713	0.0273429	0.280805	0.299416	0.256338	0.377614	0.382826	0.374874	0.124485	0.0206884	1.13257	1.08756	1.17943	1.77493e-09	0.0005	87.02
rs7916159	intronic	VTI1A	10:114500377:A:G	10	114500377	1.04397	0.0378875	0.256042	1.23227	0.0298573	2.64615e-12	1.05133	0.0438001	0.253076	0.0286234	0.0297277	0.0274577	0.280817	0.299423	0.256357	0.377519	0.382549	0.374874	0.124106	0.020674	1.13214	1.08718	1.17895	1.93717e-09	0.0004	87.09
rs6585182	intronic	VTI1A	10:114500402:A:G	10	114500402	1.04397	0.0378875	0.256042	1.23227	0.0298573	2.64615e-12	1.05133	0.0438001	0.253076	0.0286234	0.0297277	0.0274577	0.280817	0.299423	0.256357	0.377519	0.382549	0.374874	0.124106	0.020674	1.13214	1.08718	1.17895	1.93717e-09	0.0004	87.09
rs7096588	intronic	VTI1A	10:114500851:A:C	10	114500851	1.04379	0.0378963	0.258088	1.23236	0.0298592	2.6119e-12	1.05133	0.0438001	0.253076	0.0286152	0.0297165	0.0274527	0.280807	0.299416	0.256343	0.377519	0.382549	0.374874	0.124092	0.020676	1.13212	1.08716	1.17894	1.95209e-09	0.0004	87.12
rs7075510	intronic	VTI1A	10:114501509:C:T	10	114501509	1.04366	0.037867	0.259096	1.23214	0.0298578	2.71605e-12	1.05136	0.0438051	0.252926	0.0287047	0.0298036	0.0275447	0.280833	0.29943	0.256385	0.377562	0.382599	0.374914	0.123947	0.0206713	1.13196	1.08701	1.17876	2.02121e-09	0.0004	87.11
rs7075671	intronic	VTI1A	10:114501685:A:G	10	114501685	1.04434	0.0378635	0.251818	1.23213	0.0298479	2.67921e-12	1.05155	0.0437799	0.250927	0.0286494	0.0297615	0.0274755	0.280873	0.299483	0.256408	0.377515	0.382574	0.374854	0.124181	0.0206648	1.13222	1.08728	1.17902	1.86342e-09	0.0004	87.04
rs12217440	intronic	VTI1A	10:114502218:G:A	10	114502218	1.04434	0.0378635	0.251818	1.23213	0.0298479	2.67921e-12	1.05155	0.0437799	0.250927	0.0286494	0.0297615	0.0274755	0.280873	0.299483	0.256408	0.377515	0.382574	0.374854	0.124181	0.0206648	1.13222	1.08728	1.17902	1.86342e-09	0.0004	87.04
rs7094841	intronic	VTI1A	10:114502411:T:C	10	114502411	1.01073	0.0273978	0.696975	1.23501	0.0297664	1.32868e-12	1.06223	0.0431706	0.161958	0.0567045	0.0575807	0.0557797	0.289869	0.308663	0.265162	0.391086	0.397031	0.38796	0.0950294	0.0182654	1.09969	1.06102	1.13977	1.96404e-07	0	92.1
rs7085406	intronic	VTI1A	10:114503496:G:C	10	114503496	1.04461	0.0378811	0.249252	1.23196	0.0298563	2.80531e-12	1.05328	0.0437802	0.235767	0.0286407	0.0297465	0.0274735	0.280754	0.299338	0.256324	0.37761	0.382851	0.374854	0.124559	0.0206705	1.13265	1.08768	1.17948	1.68137e-09	0.0005	86.88
rs7086477	intronic	VTI1A	10:114504405:C:T	10	114504405	1.04965	0.038929	0.213203	1.23838	0.0300379	1.09723e-12	1.09581	0.0591863	0.122142	0.0272296	0.0283158	0.026083	0.277495	0.296386	0.252662	0.139477	0.14532	0.136405	0.143673	0.0220667	1.15451	1.10564	1.20554	7.47283e-11	0.0022	83.62
rs7090269	intronic	VTI1A	10:114504533:G:A	10	114504533	1.04294	0.0378491	0.266593	1.2318	0.0298456	2.84589e-12	1.05203	0.0437631	0.246449	0.0286763	0.0297633	0.0275289	0.280933	0.299526	0.256492	0.378273	0.383329	0.375615	0.12373	0.02066	1.13171	1.0868	1.17848	2.11297e-09	0.0004	87.1
rs7090171	intronic	VTI1A	10:114504597:C:A	10	114504597	1.04284	0.037849	0.267702	1.23165	0.0298446	2.92423e-12	1.05189	0.0437619	0.247691	0.0286758	0.0297615	0.0275299	0.280919	0.299504	0.256487	0.378291	0.383329	0.375642	0.123615	0.0206595	1.13158	1.08667	1.17834	2.18479e-09	0.0004	87.1
rs11196086	intronic	VTI1A	10:114505098:C:T	10	114505098	1.04282	0.0378513	0.268026	1.2316	0.0298443	2.95091e-12	1.05189	0.0437619	0.247691	0.0286734	0.0297586	0.0275279	0.280915	0.299497	0.256487	0.378291	0.383329	0.375642	0.123592	0.0206598	1.13155	1.08665	1.17831	2.20094e-09	0.0004	87.09
rs11196087	intronic	VTI1A	10:114506406:T:C	10	114506406	1.04227	0.0378828	0.274403	1.23026	0.0298487	3.84853e-12	1.05439	0.04381	0.226671	0.0286806	0.0297568	0.0275447	0.280873	0.299356	0.256576	0.377545	0.382914	0.374722	0.12351	0.0206714	1.13146	1.08653	1.17824	2.30226e-09	0.0005	86.8
rs11196088	intronic	VTI1A	10:114507733:G:A	10	114507733	1.05091	0.0407267	0.222732	1.2409	0.0303005	1.05476e-12	1.17235	0.146108	0.276452	0.0248268	0.0257139	0.0238903	0.272338	0.291107	0.247664	0.0244754	0.0262079	0.0235644	0.15669	0.0239806	1.16963	1.11593	1.22592	6.40239e-11	0.0047	81.34
rs11196089	intronic	VTI1A	10:114509290:T:C	10	114509290	1.0119	0.0277814	0.670162	1.2401	0.0299501	6.71677e-13	1.10204	0.0564469	0.0852071	0.0551385	0.055957	0.0542745	0.286107	0.30508	0.261164	0.151019	0.157209	0.147764	0.10488	0.0191589	1.11058	1.06965	1.15307	4.39511e-08	0	91.94
rs75514019	intronic	VTI1A	10:114515219:G:A	10	114515219	1.04094	0.0251682	0.110881	1.2331	0.0300698	3.21376e-12	1.0218	0.0536493	0.687635	0.0690451	0.0701739	0.0678535	0.278022	0.29629	0.254007	0.181686	0.183241	0.180868	0.0997888	0.0181606	1.10494	1.0663	1.14498	3.91159e-08	0	90.51
rs7073675	intronic	VTI1A	10:114520515:G:T	10	114520515	1.00598	0.0292849	0.838604	1.21253	0.0304433	2.45194e-10	1.04145	0.0489495	0.4067	0.0493375	0.0497873	0.0488626	0.272008	0.288697	0.25007	0.235037	0.237557	0.233713	0.0870772	0.0193805	1.09098	1.05032	1.13322	7.02175e-06	0	90.3
rs79638820	intronic	ADARB2	10:1245146:G:A	10	1245146	0.763355	0.0557316	1.26474e-06	0.827592	0.226957	0.404398	0.995538	0.390075	0.990853	0.0183787	0.0165574	0.0203013	0.00911613	0.00883248	0.00948902	0.0043401	0.00452944	0.00424054	-0.260508	0.0536101	0.77066	0.693792	0.856045	1.17801e-06	0.7563	0
rs943092	intronic	FRMD4A	10:13771444:A:C	10	13771444	0.921247	0.0280739	0.00347965	0.815869	0.086056	0.0180421	0.866325	0.0509099	0.00482312	0.935451	0.933181	0.937846	0.957928	0.955908	0.960583	0.751505	0.738551	0.758316	-0.104445	0.0236382	0.900825	0.860041	0.943543	9.94019e-06	0.2793	21.6
rs2477322	intergenic	PTCHD3(dist=5483),RAB18(dist=84323)	10:27708780:G:A	10	27708780	1.05929	0.0128861	7.82597e-06	1.0118	0.0726692	0.871729	1.02941	0.040684	0.476164	0.398949	0.405356	0.392185	0.957108	0.958284	0.955561	0.398669	0.402932	0.396428	0.0537887	0.0121127	1.05526	1.0305	1.08061	8.96759e-06	0.6723	0
rs61842705	intronic	ARMC4	10:28191979:A:G	10	28191979	0.791582	0.0494748	2.31186e-06	4.60291	1.18164	0.196353	1.33486	0.304249	0.342465	0.0184109	0.0166042	0.0203181	0.00049059	0.000577032	0.000376955	0.00525494	0.00596376	0.00488224	-0.217281	0.0487917	0.804704	0.731314	0.885459	8.45816e-06	0.0798	60.44
rs72801673	intergenic	PCDH15(dist=364558),MTRNR2L5(dist=433141)	10:56925609:T:A	10	56925609	1.0773	0.0178594	3.05906e-05	1.27739	0.186215	0.188607	1.13334	0.10233	0.22127	0.161376	0.165082	0.157465	0.0090156	0.00903073	0.00899572	0.0432796	0.0468923	0.04138	0.0774492	0.0175155	1.08053	1.04406	1.11827	9.78984e-06	0.5906	0
rs11592019	intergenic	PCDH15(dist=366962),MTRNR2L5(dist=430737)	10:56928013:T:C	10	56928013	1.07619	0.0176494	3.17906e-05	1.19716	0.175928	0.306361	1.09779	0.0685394	0.17344	0.163845	0.167556	0.159928	0.0088447	0.00876522	0.00894918	0.0970864	0.102453	0.0942644	0.0756461	0.0170117	1.07858	1.04321	1.11515	8.71968e-06	0.8051	0
rs11592076	intergenic	PCDH15(dist=367215),MTRNR2L5(dist=430484)	10:56928266:T:C	10	56928266	1.07606	0.0176564	3.29696e-05	1.15364	0.178781	0.424052	1.10034	0.0683502	0.161834	0.163708	0.167412	0.159798	0.00859538	0.00842184	0.00882353	0.0978798	0.103334	0.0950119	0.0753216	0.0170176	1.07823	1.04286	1.1148	9.59513e-06	0.8851	0
rs11001454	intronic	LRMDA	10:77417293:C:T	10	77417293	0.956408	0.0149013	0.00278023	0.922115	0.0275487	0.00324678	0.898363	0.0512633	0.0365465	0.754654	0.750313	0.759236	0.512592	0.503374	0.524711	0.261481	0.252277	0.26632	-0.0561705	0.0126983	0.945378	0.922139	0.969202	9.71313e-06	0.2991	17.15
rs2454812	intronic	LRMDA	10:77437044:C:T	10	77437044	0.953265	0.0147188	0.0011469	0.932034	0.0272804	0.00987713	0.887162	0.0517493	0.0206889	0.750302	0.745508	0.755361	0.492824	0.484654	0.503565	0.248561	0.238412	0.253897	-0.0568785	0.0125659	0.944709	0.921726	0.968265	5.99966e-06	0.3507	4.55
rs1028838359	intronic	ELMOD1	11:107473617:A:G	11	107473617	2.73362	0.20072	5.44024e-07	7.43539e+89	2470.05	0.933233	NA	NA	NA	0.0014737	0.00213432	0.000776367	1.60849e-05	2.83206e-05	0	0	0	0	1.00563	0.20072	2.73362	1.84452	4.0513	5.44002e-07	0.9336	0
rs924133240	intronic	SLC35F2	11:107674131:C:T	11	107674131	2.65921	0.189616	2.4969e-07	321.264	5.61362	0.303827	0.143317	6.45734	0.763529	0.00172533	0.00241633	0.000995925	5.2276e-05	6.37213e-05	3.72301e-05	0.000104058	8.80725e-05	0.000112464	0.980974	0.189427	2.66705	1.83988	3.86612	2.23499e-07	0.627	0
rs942472227	UTR3	NPAT(NM_001321307:c.*348A>T,NM_002519:c.*348A>T)	11:108029321:T:A	11	108029321	2.85953	0.191967	4.42183e-08	NA	NA	NA	NA	NA	NA	0.00159976	0.00234044	0.000817905	0	0	0	0	0	0	1.05066	0.191967	2.85953	1.96286	4.16582	4.42186e-08	NA	NA
rs56009889	exonic	ATM	11:108196896:C:T	11	108196896	2.77641	0.192118	1.06494e-07	0.00079166	10.8101	0.508855	1.70944e+07	28.4591	0.558413	0.00157811	0.0023217	0.00079318	1.80955e-05	1.41603e-05	2.32688e-05	8.67152e-06	1.25818e-05	6.61551e-06	1.01929	0.192083	2.77124	1.90182	4.03811	1.11732e-07	0.6467	0
rs910698173	intronic	DDX10	11:108737981:G:A	11	108737981	3.00943	0.241883	5.24119e-06	0.590199	5.88519	0.928607	2.78275e-11	437.706	0.955718	0.00119224	0.0017127	0.000642851	2.01062e-05	1.06202e-05	3.25763e-05	3.90219e-05	0	5.95396e-05	1.099	0.241679	3.00115	1.86882	4.81959	5.43278e-06	0.9609	0
rs922350505	intergenic	DDX10(dist=166773),C11orf87(dist=314416)	11:108978430:A:G	11	108978430	2.97694	0.224822	1.22065e-06	0.0260268	4.34001	0.400518	9.1329e-08	19.088	0.395792	0.00132599	0.00191414	0.000705159	6.43397e-05	4.24809e-05	9.30752e-05	3.46861e-05	1.25818e-05	4.63085e-05	1.07582	0.224506	2.93239	1.88851	4.55329	1.6517e-06	0.3661	0.47
rs78786364	intergenic	CADM1(dist=135303),LOC101928985(dist=92119)	11:115510544:G:A	11	115510544	1.22284	0.0487273	3.64988e-05	1.31413	0.201676	0.175572	1.97192	0.276725	0.0141383	0.02045	0.0221995	0.0186031	0.00677578	0.00731379	0.0060685	0.00943462	0.0114243	0.00838846	0.218633	0.0466855	1.24438	1.13556	1.36361	2.82551e-06	0.2266	32.64
rs619250	UTR3	JAML(NM_001098526:c.*458T>A,NM_001286570:c.*458T>A,NM_153206:c.*458T>A,NM_001286571:c.*458T>A)	11:118064582:A:T	11	118064582	0.958368	0.0129839	0.00105621	0.917296	0.0273732	0.00161255	0.944993	0.0402995	0.16034	0.569464	0.564106	0.575119	0.583028	0.573835	0.595114	0.553486	0.542665	0.559176	-0.0510379	0.0112636	0.950243	0.929494	0.971454	5.8642e-06	0.3481	5.24
rs590580	intronic	JAML	11:118066104:A:G	11	118066104	0.95829	0.0129663	0.00101674	0.916242	0.027307	0.00135818	0.945477	0.0402415	0.163547	0.573694	0.568352	0.579334	0.585142	0.575789	0.597436	0.554266	0.543558	0.559897	-0.0512672	0.0112462	0.950025	0.929313	0.971198	5.14901e-06	0.3298	9.85
rs648682	intronic	JAML	11:118066582:T:C	11	118066582	0.95832	0.0129327	0.000995096	0.919814	0.02725	0.00215998	0.947528	0.0401518	0.179472	0.56896	0.563638	0.574579	0.5838	0.574819	0.595607	0.552337	0.541998	0.557773	-0.0504079	0.0112183	0.950841	0.930163	0.97198	7.01107e-06	0.3952	0
rs649138	intronic	JAML	11:118066695:C:T	11	118066695	0.957008	0.0129162	0.000668383	0.920771	0.0272139	0.00242005	0.948148	0.0401485	0.184778	0.565422	0.559974	0.571174	0.582385	0.573474	0.594099	0.55121	0.540979	0.556589	-0.0512123	0.011205	0.950077	0.929439	0.971173	4.86615e-06	0.4394	0
rs647099	intronic	JAML	11:118067009:A:G	11	118067009	0.958228	0.0129315	0.000968046	0.919903	0.0272462	0.00218284	0.947937	0.0401218	0.182654	0.568999	0.563665	0.574629	0.583776	0.574805	0.59557	0.552948	0.542627	0.558375	-0.0504311	0.0112167	0.950819	0.930144	0.971954	6.92157e-06	0.3989	0
rs647573	intronic	JAML	11:118067132:C:T	11	118067132	0.959065	0.0129345	0.00123175	0.919983	0.0272216	0.00218571	0.948672	0.0402725	0.190744	0.56824	0.563007	0.573764	0.582441	0.573513	0.594178	0.457674	0.448062	0.462728	-0.0497107	0.0112202	0.951505	0.930808	0.972662	9.40256e-06	0.3845	0
rs605560	intronic	JAML	11:118067187:C:G	11	118067187	0.956639	0.0129023	0.000590927	0.912023	0.0270869	0.000674345	0.950336	0.0406431	0.210083	0.553682	0.548166	0.559503	0.565413	0.555466	0.57849	0.429045	0.420659	0.433455	-0.052993	0.0111976	0.948387	0.927799	0.969431	2.2172e-06	0.2813	21.16
rs605908	intronic	JAML	11:118067192:C:A	11	118067192	0.958512	0.0129409	0.00105885	0.92081	0.0272381	0.00245453	0.947341	0.0401153	0.177491	0.568229	0.562946	0.573805	0.582697	0.573811	0.594378	0.552706	0.5423	0.558177	-0.0501024	0.011222	0.951132	0.93044	0.972284	8.02048e-06	0.4104	0
rs648947	intronic	JAML	11:118067426:A:G	11	118067426	0.957713	0.0129277	0.000831175	0.919719	0.0272004	0.00209311	0.943929	0.0399683	0.148805	0.568761	0.563363	0.574458	0.583569	0.574561	0.595411	0.545755	0.53455	0.551647	-0.0512193	0.0112076	0.95007	0.929428	0.971171	4.87574e-06	0.3995	0
rs951657	intronic	JAML	11:118067621:A:G	11	118067621	0.957894	0.0128053	0.000781076	0.919798	0.0269672	0.00193461	0.948007	0.039349	0.174806	0.568588	0.563108	0.574374	0.582876	0.573662	0.594988	0.545781	0.535015	0.551442	-0.0507166	0.0110978	0.950548	0.930095	0.971451	4.87833e-06	0.3959	0
rs1613643	intronic	JAML	11:118068521:T:G	11	118068521	0.957771	0.0128061	0.000753735	0.918774	0.0269671	0.0016814	0.94782	0.039363	0.173375	0.568596	0.563097	0.5744	0.582085	0.572791	0.594304	0.54589	0.535091	0.551568	-0.051018	0.0110986	0.950262	0.929813	0.971159	4.29078e-06	0.3784	0
rs1617182	intronic	JAML	11:118068949:C:T	11	118068949	0.955268	0.0126886	0.000310194	0.911148	0.0262199	0.000386933	0.946325	0.0399451	0.167244	0.553431	0.547625	0.55956	0.562265	0.551508	0.576405	0.424536	0.415274	0.429406	-0.0547686	0.0109814	0.946704	0.926545	0.967301	6.12003e-07	0.2677	24.11
rs1793169	intronic	JAML	11:118070264:G:A	11	118070264	0.954036	0.0126898	0.000208887	0.908751	0.0261718	0.000256164	0.947576	0.0398346	0.176444	0.553039	0.547105	0.559303	0.565399	0.554287	0.580007	0.447962	0.438085	0.453156	-0.0561237	0.0109764	0.945422	0.9253	0.965982	3.16844e-07	0.2467	28.55
rs1626649	intronic	JAML	11:118071097:T:C	11	118071097	0.953689	0.0126905	0.000186594	0.910078	0.0261765	0.000318705	0.94682	0.0401156	0.173127	0.552971	0.546992	0.559284	0.565212	0.55422	0.579663	0.427012	0.41769	0.431913	-0.0561999	0.010983	0.94535	0.925217	0.965921	3.10423e-07	0.2738	22.8
rs17121871	intronic	JAML	11:118073344:T:C	11	118073344	0.950241	0.0126777	5.67402e-05	0.905013	0.0257404	0.000105582	0.913307	0.0435588	0.0373556	0.551319	0.544959	0.558032	0.542533	0.53048	0.558377	0.308515	0.297207	0.314461	-0.0624825	0.0110042	0.93943	0.919385	0.959911	1.3622e-08	0.1886	40.05
rs1806	intronic	JAML	11:118076004:C:T	11	118076004	0.952573	0.0126905	0.000128826	0.908428	0.0262038	0.000247257	0.942389	0.0398659	0.136641	0.561777	0.55588	0.568002	0.555417	0.54447	0.569806	0.459209	0.448666	0.464753	-0.0577347	0.0109798	0.9439	0.923804	0.964434	1.45432e-07	0.2648	24.75
rs1805	intronic	JAML	11:118076069:T:G	11	118076069	0.949899	0.0126623	4.92294e-05	0.90428	0.0259231	0.000103893	0.895227	0.049707	0.0259729	0.550625	0.544223	0.557382	0.538282	0.52648	0.553797	0.219641	0.209738	0.224848	-0.0633592	0.0110907	0.938606	0.918423	0.959233	1.1113e-08	0.1449	48.24
rs11600544	intronic	JAML	11:118076954:C:G	11	118076954	0.949979	0.0126683	5.10702e-05	0.904467	0.0259244	0.000107429	0.892287	0.0498011	0.0221115	0.550529	0.544154	0.557259	0.538155	0.526366	0.553653	0.218687	0.208505	0.224041	-0.063419	0.0110959	0.93855	0.918359	0.959185	1.09359e-08	0.1368	49.74
rs4938489	intronic	JAML	11:118079867:G:T	11	118079867	0.949947	0.0126683	5.04955e-05	0.90438	0.0259386	0.000106734	0.891949	0.0497836	0.0216263	0.550463	0.544081	0.5572	0.538483	0.52671	0.55396	0.219116	0.208883	0.224497	-0.0634755	0.0110968	0.938497	0.918305	0.959133	1.06428e-08	0.1354	49.98
rs17121879	intronic	JAML	11:118080133:G:T	11	118080133	0.949947	0.0126683	5.04955e-05	0.90438	0.0259386	0.000106734	0.891949	0.0497836	0.0216263	0.550463	0.544081	0.5572	0.538483	0.52671	0.55396	0.219116	0.208883	0.224497	-0.0634755	0.0110968	0.938497	0.918305	0.959133	1.06428e-08	0.1354	49.98
rs4938490	intronic	JAML	11:118080977:G:A	11	118080977	0.950362	0.0126733	5.88787e-05	0.904166	0.0259647	0.000104474	0.902665	0.0490072	0.0366565	0.55061	0.544274	0.557298	0.539191	0.527428	0.554654	0.225486	0.216105	0.230418	-0.0626465	0.0110934	0.939275	0.919073	0.959922	1.63106e-08	0.1598	45.48
rs17121881	exonic	JAML	11:118081345:A:T	11	118081345	0.950079	0.0126709	5.30896e-05	0.904157	0.0259619	0.000104122	0.892412	0.0498124	0.0223058	0.550472	0.544114	0.557182	0.539123	0.527351	0.554598	0.218943	0.208782	0.224286	-0.0633776	0.0111007	0.938589	0.918388	0.959234	1.13423e-08	0.134	50.25
rs17121882	intronic	JAML	11:118081468:C:T	11	118081468	0.950171	0.012686	5.59943e-05	0.904254	0.0259941	0.000108023	0.891119	0.0498255	0.0206888	0.55038	0.544042	0.557069	0.539657	0.52796	0.555035	0.219424	0.20916	0.224821	-0.0633592	0.0111135	0.938606	0.918382	0.959276	1.1905e-08	0.1304	50.92
rs12286604	intronic	JAML	11:118084728:G:A	11	118084728	1.06909	0.0156923	2.06783e-05	1.0539	0.0383015	0.170455	1.11818	0.0470229	0.0175224	0.202301	0.208088	0.196192	0.135343	0.13795	0.131915	0.225932	0.239821	0.218629	0.0688401	0.0138744	1.07126	1.04253	1.1008	6.98858e-07	0.5976	0
rs11216819	intronic	JAML	11:118084980:G:A	11	118084980	0.940041	0.0126609	1.04139e-06	0.901209	0.0261339	6.88593e-05	0.879705	0.0506141	0.0113325	0.526239	0.518802	0.53409	0.560057	0.548495	0.575256	0.214651	0.203422	0.220554	-0.0726638	0.011116	0.929913	0.909872	0.950396	6.28275e-11	0.1851	40.72
rs12280559	intronic	JAML	11:118087040:C:T	11	118087040	1.06733	0.0153909	2.29896e-05	1.06394	0.0367019	0.0912918	1.0954	0.0407367	0.0253046	0.213853	0.219783	0.207594	0.149596	0.152952	0.145183	0.389022	0.403372	0.381477	0.0675452	0.0134032	1.06988	1.04214	1.09836	4.66748e-07	0.8262	0
rs7939622	intronic	JAML	11:118087841:G:A	11	118087841	1.06832	0.0156865	2.52164e-05	1.05229	0.0382078	0.182211	1.11818	0.0469266	0.0172945	0.202561	0.208305	0.196497	0.135672	0.138226	0.132316	0.226847	0.24084	0.219489	0.0680761	0.0138634	1.07045	1.04175	1.09993	9.08474e-07	0.5825	0
rs11216821	intronic	JAML	11:118088362:T:C	11	118088362	1.06835	0.0156867	2.50096e-05	1.05314	0.0382194	0.17553	1.11847	0.0469242	0.0170345	0.202555	0.208301	0.196489	0.135451	0.138038	0.13205	0.226817	0.24084	0.219443	0.0682299	0.0138641	1.07061	1.04191	1.1001	8.59512e-07	0.5851	0
rs1793185	intronic	JAML	11:118089434:C:A	11	118089434	1.06593	0.0153261	3.1012e-05	1.06509	0.036545	0.084418	1.14604	0.0453585	0.00265404	0.215523	0.221413	0.209307	0.149976	0.153427	0.145439	0.688484	0.702655	0.681033	0.070153	0.0134936	1.07267	1.04467	1.10142	2.00387e-07	0.3112	14.32
rs1540191	intronic	JAML	11:118090432:G:A	11	118090432	0.939658	0.0126864	9.2955e-07	0.905072	0.0263716	0.000155494	0.876794	0.0519367	0.0113542	0.501312	0.494002	0.509029	0.550555	0.539801	0.564692	0.202823	0.192073	0.208474	-0.0721611	0.011165	0.930381	0.910242	0.950965	1.02546e-10	0.222	33.55
rs2097183	intronic	JAML	11:118091067:C:T	11	118091067	1.06745	0.0153752	2.18289e-05	1.06428	0.0366172	0.0888757	1.0965	0.040743	0.023752	0.213838	0.219772	0.207575	0.149429	0.152836	0.144951	0.388844	0.403359	0.381212	0.0677747	0.0133889	1.07012	1.04241	1.09858	4.14865e-07	0.8163	0
rs11216822	intronic	JAML	11:118091375:G:A	11	118091375	1.06739	0.0153755	2.22232e-05	1.06527	0.0366158	0.0842	1.09629	0.0407432	0.0240438	0.213837	0.219767	0.207577	0.149515	0.152974	0.144969	0.388814	0.403296	0.381199	0.0678325	0.013389	1.07019	1.04247	1.09864	4.05664e-07	0.8209	0
rs7103936	intronic	JAML	11:118091636:A:C	11	118091636	1.06779	0.0153777	1.99556e-05	1.06469	0.0366172	0.0869383	1.09578	0.0407354	0.0247473	0.213666	0.219618	0.207384	0.149471	0.152899	0.144965	0.38864	0.40307	0.381053	0.0679981	0.0133903	1.07036	1.04264	1.09883	3.81096e-07	0.828	0
rs2368238	intronic	JAML	11:118091761:T:G	11	118091761	0.939425	0.012686	8.407e-07	0.904918	0.0263759	0.000151893	0.886881	0.0510236	0.0186369	0.501566	0.494232	0.509307	0.550563	0.539794	0.56472	0.209374	0.19917	0.214739	-0.0719332	0.0111558	0.930593	0.910466	0.951165	1.13292e-10	0.2768	22.14
rs3018383	intronic	JAML	11:118093359:C:A	11	118093359	1.06891	0.0152042	1.17002e-05	1.06708	0.0365618	0.0757599	1.1422	0.0453668	0.00338253	0.221815	0.228011	0.215274	0.150346	0.153901	0.145672	0.689252	0.702957	0.682046	0.072206	0.0134113	1.07488	1.04699	1.10351	7.28561e-08	0.3741	0
rs11607355	intronic	JAML	11:118093547:C:T	11	118093547	0.939187	0.0126885	7.6255e-07	0.904105	0.0263952	0.000133866	0.873943	0.0487136	0.00567551	0.501734	0.494367	0.50951	0.550764	0.539925	0.565013	0.252879	0.239343	0.259996	-0.0732741	0.0111331	0.929346	0.909287	0.949848	4.65317e-11	0.1855	40.64
rs2051480	intronic	JAML	11:118094513:A:G	11	118094513	0.938882	0.0126853	6.64337e-07	0.904503	0.0263726	0.000141324	0.874262	0.0519704	0.00972096	0.501463	0.494061	0.509276	0.550557	0.539741	0.564776	0.202961	0.19191	0.208772	-0.0730421	0.0111647	0.929562	0.909441	0.950127	6.06144e-11	0.2138	35.17
rs12275955	intronic	JAML	11:118094756:T:C	11	118094756	1.07096	0.0152707	7.1398e-06	1.06926	0.0367622	0.0684986	1.11738	0.0466742	0.0174078	0.21931	0.225555	0.212719	0.148731	0.152407	0.143899	0.23283	0.246804	0.225483	0.0718933	0.0134997	1.07454	1.04648	1.10335	1.00646e-07	0.6814	0
rs12295438	intronic	JAML	11:118094921:C:T	11	118094921	1.07131	0.0155285	9.17877e-06	1.05242	0.038193	0.180995	1.11895	0.0468452	0.0164291	0.208758	0.214825	0.202355	0.135443	0.138013	0.132064	0.228417	0.242552	0.220984	0.0703227	0.0137512	1.07285	1.04432	1.10216	3.15535e-07	0.586	0
rs57495164	intronic	JAML	11:118095148:T:C	11	118095148	0.938877	0.0126875	6.65864e-07	0.904198	0.026374	0.000134305	0.874367	0.051975	0.00979274	0.501608	0.494201	0.509427	0.550485	0.539642	0.564738	0.20297	0.191935	0.208772	-0.0731025	0.0111663	0.929506	0.909383	0.950073	5.88295e-11	0.2117	35.59
rs3802866	UTR5	JAML(NM_001098526:c.-10222G>A,NM_001286570:c.-12601G>A)	11:118095803:C:T	11	118095803	1.07187	0.0155226	7.77652e-06	1.05248	0.0381933	0.180536	1.11665	0.0466405	0.0180042	0.208682	0.214803	0.202219	0.135447	0.13802	0.132064	0.230134	0.244187	0.222744	0.0705941	0.013742	1.07315	1.04463	1.10244	2.78983e-07	0.6093	0
rs6589656	upstream	JAML(dist=187)	11:118095996:G:C	11	118095996	1.07076	0.0152483	7.32607e-06	1.06538	0.0366203	0.0837275	1.09765	0.0406912	0.0220371	0.220022	0.226318	0.213376	0.149598	0.153059	0.145048	0.390093	0.404857	0.38233	0.0703585	0.0133032	1.07289	1.04528	1.10124	1.23087e-07	0.8319	0
rs7943272	upstream	JAML(dist=219)	11:118096028:A:C	11	118096028	1.07187	0.015523	7.79171e-06	1.05249	0.0381932	0.180456	1.11646	0.0463646	0.0174984	0.208693	0.214813	0.202232	0.135445	0.13802	0.13206	0.229206	0.24347	0.221705	0.0706184	0.0137351	1.07317	1.04467	1.10245	2.72633e-07	0.6085	0
rs7943511	upstream	JAML(dist=356)	11:118096165:C:T	11	118096165	1.07187	0.0155229	7.79104e-06	1.0536	0.038197	0.171651	1.11618	0.0463777	0.0177914	0.208696	0.214816	0.202236	0.135548	0.138173	0.132097	0.229357	0.243583	0.221877	0.0707314	0.0137356	1.07329	1.04478	1.10258	2.61177e-07	0.62	0
rs10892226	upstream;downstream	JAML(dist=809);MPZL3(dist=787)	11:118096618:G:A	11	118096618	0.939708	0.0126745	9.27491e-07	0.904525	0.0264068	0.000144709	0.878359	0.051667	0.012063	0.500808	0.493497	0.508526	0.549928	0.539153	0.564092	0.216476	0.205347	0.222327	-0.0721463	0.0111569	0.930395	0.91027	0.950964	1.0029e-10	0.2233	33.3
rs11216824	downstream	MPZL3(dist=587)	11:118096818:G:A	11	118096818	1.07029	0.0156166	1.36322e-05	1.05375	0.0382697	0.171281	1.08489	0.0551601	0.139645	0.205768	0.211594	0.199618	0.135041	0.137691	0.131557	0.153564	0.16199	0.149133	0.0667188	0.0139865	1.06899	1.04009	1.09871	1.8402e-06	0.8965	0
rs1793156	UTR3	MPZL3(NM_001286152:c.*1719A>G,NM_198275:c.*1719A>G)	11:118098890:T:C	11	118098890	1.06828	0.0151917	1.37518e-05	1.06509	0.0365686	0.0846109	1.14668	0.0453236	0.0025286	0.221864	0.228026	0.215358	0.150115	0.153551	0.145598	0.690847	0.70497	0.683422	0.0718415	0.0134019	1.07448	1.04663	1.10308	8.29723e-08	0.3228	11.57
rs1793155	UTR3	MPZL3(NM_001286152:c.*1647C>T,NM_198275:c.*1647C>T)	11:118098962:G:A	11	118098962	1.0684	0.0151912	1.32853e-05	1.06543	0.0365672	0.0830542	1.14611	0.045328	0.00262475	0.221873	0.228044	0.215358	0.150161	0.153614	0.145621	0.690839	0.704857	0.683468	0.0719266	0.0134016	1.07458	1.04672	1.10318	8.00558e-08	0.3296	9.91
rs3802863	UTR3	MPZL3(NM_001286152:c.*1423G>A,NM_198275:c.*1423G>A)	11:118099186:C:T	11	118099186	1.06959	0.0152347	1.00466e-05	1.06376	0.0365923	0.0911832	1.09964	0.0402757	0.0183631	0.2202	0.226404	0.213652	0.149694	0.153069	0.145258	0.393839	0.408946	0.385896	0.0695696	0.0132781	1.07205	1.04451	1.10031	1.61083e-07	0.7923	0
rs11216825	UTR3	MPZL3(NM_001286152:c.*992C>T,NM_198275:c.*992C>T)	11:118099617:G:A	11	118099617	0.940138	0.0126683	1.10079e-06	0.905159	0.0263853	0.000159025	0.879167	0.0510208	0.0116	0.500675	0.493398	0.508355	0.549714	0.539001	0.563798	0.208897	0.197886	0.214686	-0.0716922	0.0111444	0.930817	0.910706	0.951373	1.25101e-10	0.2239	33.17
rs11216826	UTR3	MPZL3(NM_001286152:c.*896T>A,NM_198275:c.*896T>A)	11:118099713:A:T	11	118099713	0.93991	0.0126681	9.98491e-07	0.905294	0.0263839	0.000162537	0.866889	0.0519625	0.00597789	0.500584	0.493284	0.508289	0.5497	0.539001	0.563766	0.202458	0.190614	0.208686	-0.0724038	0.0111537	0.930155	0.910042	0.950714	8.50181e-11	0.1678	43.98
rs869638	UTR3	MPZL3(NM_001286152:c.*198C>G,NM_198275:c.*198C>G)	11:118100411:G:C	11	118100411	0.940201	0.0126707	1.13617e-06	0.906506	0.0263902	0.000199624	0.881499	0.0511642	0.0136922	0.500857	0.493581	0.508537	0.549033	0.538484	0.5629	0.209187	0.198478	0.214819	-0.0712346	0.0111479	0.931243	0.911116	0.951815	1.65936e-10	0.2512	27.61
rs1793167	intronic	MPZL3	11:118102058:C:T	11	118102058	1.06788	0.0151854	1.52518e-05	1.06597	0.0365962	0.0808553	1.14177	0.0453464	0.00345786	0.22187	0.228012	0.215386	0.150183	0.153646	0.14563	0.689559	0.703108	0.682436	0.0712792	0.0133995	1.07388	1.04604	1.10246	1.04032e-07	0.367	0.23
rs10790246	intronic	MPZL3	11:118103542:A:T	11	118103542	1.07034	0.0155036	1.16255e-05	1.05265	0.0381447	0.178576	1.12798	0.0460812	0.00896316	0.208933	0.214936	0.202596	0.135765	0.13835	0.132367	0.235978	0.251158	0.227997	0.0704665	0.013712	1.07301	1.04456	1.10224	2.76149e-07	0.4834	0
rs1793159	intronic	MPZL3	11:118104569:C:A	11	118104569	1.06995	0.0154771	1.25017e-05	1.05272	0.0381309	0.17788	1.11018	0.0408662	0.0105347	0.210275	0.216284	0.203931	0.136229	0.138806	0.132842	0.539937	0.553624	0.53274	0.0696161	0.0135318	1.0721	1.04404	1.10091	2.68055e-07	0.6141	0
rs1715422	intronic	MPZL3	11:118104577:T:C	11	118104577	1.06995	0.0154771	1.25017e-05	1.05272	0.0381309	0.17788	1.11018	0.0408662	0.0105347	0.210275	0.216284	0.203931	0.136229	0.138806	0.132842	0.539937	0.553624	0.53274	0.0696161	0.0135318	1.0721	1.04404	1.10091	2.68055e-07	0.6141	0
rs1573559	intronic	MPZL3	11:118104627:G:A	11	118104627	0.940328	0.0126736	1.20597e-06	0.90492	0.0263893	0.000153111	0.86711	0.0522438	0.00634685	0.49968	0.492453	0.507308	0.549684	0.538941	0.563808	0.203061	0.191457	0.209162	-0.072091	0.0111607	0.930446	0.910314	0.951024	1.05147e-10	0.1631	44.86
rs1547885	intronic	MPZL3	11:118105222:C:T	11	118105222	1.07055	0.0155026	1.09412e-05	1.05159	0.0381423	0.187223	1.1189	0.0455622	0.013673	0.208945	0.214963	0.202593	0.135859	0.138396	0.132525	0.243414	0.257977	0.235757	0.0698625	0.0136973	1.07236	1.04395	1.10154	3.38834e-07	0.5643	0
rs1715421	intronic	MPZL3	11:118105233:T:C	11	118105233	1.06935	0.0154555	1.4361e-05	1.05264	0.0381275	0.178458	1.10916	0.0408588	0.011227	0.21062	0.216612	0.204296	0.136223	0.138796	0.132842	0.539971	0.553548	0.532833	0.0690707	0.0135169	1.07151	1.0435	1.10028	3.22247e-07	0.6224	0
rs12362596	intronic	MPZL3	11:118105473:G:C	11	118105473	0.940515	0.0126683	1.29163e-06	0.904623	0.026435	0.00014954	0.862299	0.0526661	0.00490721	0.500709	0.493498	0.508321	0.55047	0.539734	0.564585	0.202892	0.190966	0.209162	-0.0721699	0.0111646	0.930373	0.910235	0.950956	1.01846e-10	0.1394	49.25
rs1715420	intronic	MPZL3	11:118105599:T:A	11	118105599	1.06946	0.0154551	1.39378e-05	1.05213	0.038123	0.182557	1.11079	0.0408505	0.0101082	0.210627	0.216629	0.204292	0.135966	0.13852	0.132609	0.539746	0.553535	0.532495	0.0692481	0.0135161	1.0717	1.04368	1.10047	3.00141e-07	0.6001	0
rs9651688	intronic	MPZL3	11:118107495:C:T	11	118107495	1.0702	0.0154956	1.19503e-05	1.05297	0.0381371	0.175963	1.13014	0.0460298	0.00786415	0.208983	0.214996	0.202637	0.135393	0.137989	0.131981	0.235857	0.251309	0.227732	0.0705813	0.0137048	1.07313	1.04469	1.10235	2.60319e-07	0.4623	0
rs55768116	intronic	MPZL3	11:118108331:C:A	11	118108331	0.941608	0.0127445	2.34731e-06	0.894501	0.0267183	3.00926e-05	0.880802	0.0554059	0.0219768	0.47547	0.4683	0.483039	0.526162	0.514773	0.541135	0.180775	0.171905	0.185439	-0.0720444	0.0112627	0.93049	0.910174	0.951258	1.58764e-10	0.1334	50.36
rs9651667	intronic	MPZL3	11:118108679:C:G	11	118108679	1.06961	0.0154909	1.39841e-05	1.05304	0.0381398	0.175405	1.12844	0.0460556	0.00869702	0.20895	0.214936	0.202633	0.135339	0.137935	0.131925	0.235939	0.25112	0.227957	0.0700186	0.0137024	1.07253	1.04411	1.10172	3.22213e-07	0.4772	0
rs35409990	intronic	MPZL3	11:118109196:G:A	11	118109196	1.06967	0.0154902	1.37417e-05	1.05392	0.0381396	0.168558	1.12824	0.0460229	0.00875114	0.209002	0.214989	0.202683	0.135584	0.138222	0.132116	0.236616	0.251812	0.228625	0.0701598	0.013701	1.07268	1.04426	1.10188	3.0425e-07	0.4841	0
rs11216827	intronic	MPZL3	11:118110202:A:T	11	118110202	0.940509	0.0126565	1.25944e-06	0.906053	0.0264096	0.000187212	0.869155	0.0519918	0.00699175	0.500407	0.493186	0.50803	0.549252	0.538647	0.563193	0.206131	0.194628	0.212179	-0.0716119	0.011148	0.930892	0.910773	0.951456	1.32978e-10	0.1781	42.03
rs11216828	intronic	MPZL3	11:118111676:T:A	11	118111676	1.06965	0.0154893	1.37911e-05	1.05358	0.0381398	0.171185	1.13326	0.046018	0.00655962	0.208979	0.214969	0.202655	0.135288	0.137907	0.131846	0.235558	0.251258	0.227302	0.0705001	0.0137002	1.07304	1.04461	1.10225	2.66235e-07	0.4318	0
rs11216829	intronic	MPZL3	11:118112911:G:A	11	118112911	1.06901	0.0154735	1.61232e-05	1.05278	0.038122	0.177279	1.12895	0.0450688	0.00712165	0.209087	0.215053	0.202789	0.135148	0.137705	0.131785	0.247294	0.262783	0.239151	0.0697817	0.0136628	1.07227	1.04394	1.10138	3.26579e-07	0.4547	0
rs10502228	intronic	MPZL3	11:118113583:C:T	11	118113583	1.06787	0.0154328	2.09091e-05	1.05375	0.0380721	0.169109	1.12336	0.0462412	0.0118853	0.209198	0.215114	0.202953	0.134987	0.13762	0.131525	0.228321	0.242577	0.220826	0.0683739	0.0136638	1.07077	1.04247	1.09983	5.61436e-07	0.5265	0
rs12286303	intronic	MPZL3	11:118114473:C:T	11	118114473	1.06841	0.0154324	1.80637e-05	1.05256	0.0380782	0.178529	1.11525	0.0460585	0.0178718	0.20936	0.215296	0.203094	0.135192	0.137769	0.131804	0.233992	0.247572	0.226852	0.068019	0.013659	1.07039	1.04211	1.09943	6.36569e-07	0.6054	0
rs56315433	intronic	MPZL3	11:118114576:C:A	11	118114576	0.940131	0.0126432	1.04533e-06	0.905426	0.0264655	0.000174089	0.869518	0.0517268	0.00687203	0.500144	0.492863	0.50783	0.549067	0.538452	0.563021	0.209586	0.198075	0.215639	-0.0720226	0.0111405	0.93051	0.910412	0.951051	1.01364e-10	0.1785	41.96
rs12286567	intronic	MPZL3	11:118114788:G:T	11	118114788	1.06821	0.0154325	1.90549e-05	1.05343	0.0380754	0.171624	1.12355	0.046225	0.0117305	0.209336	0.215261	0.203082	0.135107	0.137723	0.131669	0.229544	0.243835	0.22203	0.068603	0.0136633	1.07101	1.04271	1.10008	5.14106e-07	0.5244	0
rs56356019	intronic	MPZL3	11:118114893:A:G	11	118114893	0.940064	0.0126435	1.01612e-06	0.904794	0.0264708	0.000157113	0.868728	0.0517233	0.00651371	0.500153	0.492865	0.507845	0.54894	0.538258	0.562984	0.209383	0.19776	0.215494	-0.0722428	0.011141	0.930305	0.910211	0.950843	8.90994e-11	0.1705	43.46
rs11216830	intronic	MPZL3	11:118115147:G:A	11	118115147	1.06822	0.0154326	1.9006e-05	1.05335	0.0380756	0.172252	1.12355	0.046225	0.0117305	0.209332	0.215257	0.203077	0.135037	0.137645	0.131608	0.229544	0.243835	0.22203	0.0686005	0.0136634	1.07101	1.04271	1.10008	5.14663e-07	0.524	0
rs2368242	intronic	MPZL3	11:118115526:T:C	11	118115526	0.940572	0.012643	1.26038e-06	0.904831	0.026476	0.000158551	0.880493	0.0536751	0.0177314	0.500146	0.492925	0.507769	0.548685	0.538013	0.562714	0.194216	0.18499	0.199067	-0.0710028	0.0111596	0.931459	0.911307	0.952057	1.98543e-10	0.2355	30.85
rs11605435	intronic	MPZL3	11:118116496:T:C	11	118116496	1.06822	0.0154326	1.9006e-05	1.05335	0.0380756	0.172252	1.12355	0.046225	0.0117305	0.209332	0.215257	0.203077	0.135037	0.137645	0.131608	0.229544	0.243835	0.22203	0.0686005	0.0136634	1.07101	1.04271	1.10008	5.14663e-07	0.524	0
rs12280557	intronic	MPZL3	11:118117118:C:T	11	118117118	1.06827	0.0154411	1.89649e-05	1.05849	0.0383181	0.13796	1.12355	0.046225	0.0117305	0.209247	0.215175	0.202989	0.136875	0.13967	0.1332	0.229544	0.243835	0.22203	0.0692849	0.0136804	1.07174	1.04339	1.10087	4.09397e-07	0.5508	0
rs17092740	intronic	MPZL3	11:118117614:G:A	11	118117614	0.940109	0.0126439	1.03674e-06	0.904169	0.0265512	0.00014815	0.871167	0.0516305	0.00755533	0.500417	0.493128	0.508111	0.54781	0.537157	0.561816	0.209747	0.198289	0.215771	-0.0721789	0.0111464	0.930364	0.910259	0.950914	9.44714e-11	0.1775	42.16
rs7117544	intronic	MPZL3	11:118117938:A:C	11	118117938	1.06827	0.0154411	1.89649e-05	1.05849	0.0383181	0.13796	1.12355	0.046225	0.0117305	0.209247	0.215175	0.202989	0.136875	0.13967	0.1332	0.229544	0.243835	0.22203	0.0692849	0.0136804	1.07174	1.04339	1.10087	4.09397e-07	0.5508	0
rs12271064	intronic	MPZL3	11:118119211:A:G	11	118119211	1.06668	0.0155398	3.26882e-05	1.05769	0.0384239	0.144377	1.11076	0.0547965	0.0552407	0.20634	0.211968	0.200399	0.135827	0.138601	0.132181	0.155749	0.165501	0.150622	0.0660555	0.0139328	1.06829	1.03951	1.09786	2.12644e-06	0.7472	0
rs12364013	intronic	MPZL3	11:118119575:C:T	11	118119575	0.940418	0.0126427	1.17984e-06	0.904159	0.0265522	0.000147996	0.872025	0.0516476	0.00801622	0.5003	0.493052	0.507952	0.547756	0.5371	0.561765	0.209547	0.198201	0.215513	-0.0718756	0.0111458	0.930647	0.910536	0.951201	1.12844e-10	0.178	42.06
rs73024604	intronic	MPZL3	11:118120351:C:T	11	118120351	0.940418	0.0126427	1.17984e-06	0.903618	0.0265586	0.000135619	0.871975	0.0516517	0.00799532	0.5003	0.493052	0.507952	0.547469	0.536799	0.561495	0.209521	0.198163	0.215494	-0.0719807	0.0111463	0.930549	0.91044	0.951102	1.06245e-10	0.1735	42.91
rs73024606	intronic	MPZL3	11:118120366:G:C	11	118120366	0.940418	0.0126427	1.17984e-06	0.903618	0.0265586	0.000135619	0.871975	0.0516517	0.00799532	0.5003	0.493052	0.507952	0.547469	0.536799	0.561495	0.209521	0.198163	0.215494	-0.0719807	0.0111463	0.930549	0.91044	0.951102	1.06245e-10	0.1735	42.91
rs61900655	intronic	MPZL3	11:118120802:G:C	11	118120802	0.940342	0.0126431	1.14308e-06	0.90425	0.0265535	0.000150391	0.872383	0.0516484	0.00820803	0.500266	0.493005	0.507931	0.547722	0.537075	0.561718	0.209508	0.198201	0.215454	-0.0719014	0.0111462	0.930623	0.910512	0.951177	1.11279e-10	0.1815	41.4
rs7926717	intronic	MPZL3	11:118121399:G:T	11	118121399	1.0652	0.0157121	5.81614e-05	1.05684	0.0384282	0.15026	1.10715	0.0550833	0.0646143	0.200154	0.205549	0.19446	0.135795	0.13853	0.132199	0.153894	0.163286	0.148955	0.0646268	0.0140616	1.06676	1.03776	1.09657	4.3071e-06	0.7699	0
rs12577053	intronic	MPZL3	11:118121421:G:A	11	118121421	0.940475	0.0126435	1.2104e-06	0.903714	0.0265467	0.000136874	0.870346	0.0511359	0.00661588	0.500284	0.493041	0.50793	0.547887	0.537181	0.56196	0.213931	0.202214	0.220091	-0.0720709	0.0111407	0.930465	0.910368	0.951006	9.8562e-11	0.1628	44.9
rs12577061	intronic	MPZL3	11:118121553:G:C	11	118121553	0.940448	0.0126435	1.19672e-06	0.903848	0.0265475	0.000140067	0.870432	0.0511118	0.00662862	0.500307	0.493057	0.507959	0.547899	0.537206	0.561956	0.213493	0.201749	0.219668	-0.0720651	0.0111406	0.93047	0.910373	0.951011	9.88373e-11	0.1644	44.6
rs11216834	intronic	MPZL3	11:118122077:T:C	11	118122077	1.06841	0.0154426	1.82862e-05	1.05771	0.0383166	0.143129	1.12128	0.0462487	0.0133216	0.209333	0.215269	0.203068	0.136947	0.139709	0.133316	0.229839	0.243885	0.222453	0.0691128	0.0136819	1.07156	1.0432	1.10068	4.38614e-07	0.5731	0
rs1715456	upstream;downstream	MPZL3(dist=434);MPZL2(dist=614)	11:118123517:A:G	11	118123517	0.940405	0.0126423	1.17246e-06	0.904382	0.026534	0.000152034	0.931225	0.039626	0.0721503	0.501477	0.494236	0.50912	0.54818	0.537542	0.562165	0.505636	0.49274	0.512417	-0.0688688	0.0109672	0.933449	0.913598	0.953732	3.39646e-10	0.4127	0
rs1715453	UTR3	MPZL2(NM_005797:c.*884A>G)	11:118125077:T:C	11	118125077	0.941359	0.012635	1.72859e-06	0.913481	0.0265488	0.000653057	0.941141	0.0417131	0.145868	0.512675	0.505627	0.520114	0.560306	0.550644	0.573008	0.66772	0.656895	0.673412	-0.0656121	0.0110047	0.936494	0.916511	0.956913	2.48844e-09	0.5884	0
rs1056562	UTR3	MPZL2(NM_005797:c.*336A>G)	11:118125625:T:C	11	118125625	0.940791	0.0126173	1.31564e-06	0.913746	0.0265262	0.000672617	0.939673	0.0415327	0.134089	0.512763	0.505637	0.520285	0.560298	0.550648	0.572985	0.66684	0.655762	0.672665	-0.0661228	0.010988	0.936016	0.916073	0.956393	1.76916e-09	0.6079	0
rs10790248	UTR3	MPZL2(NM_005797:c.*289C>T)	11:118125672:G:A	11	118125672	0.940801	0.0126272	1.34659e-06	0.904522	0.026535	0.000155724	0.8737	0.0516238	0.00891134	0.499688	0.492451	0.507327	0.547774	0.537146	0.561746	0.20868	0.197484	0.214567	-0.071389	0.0111337	0.9311	0.911001	0.951641	1.43636e-10	0.1841	40.9
rs1629083	intronic	MPZL2	11:118126576:C:T	11	118126576	0.941927	0.0126411	2.21487e-06	0.905693	0.0265219	0.000187842	0.941038	0.039514	0.124052	0.492183	0.485172	0.499583	0.54814	0.537642	0.561942	0.502693	0.491369	0.508646	-0.0666028	0.0109632	0.935567	0.915678	0.955888	1.23892e-09	0.4053	0
rs4938492	intronic	MPZL2	11:118126675:T:C	11	118126675	0.941158	0.0126271	1.56501e-06	0.904404	0.0265345	0.000152645	0.875677	0.0514691	0.00989798	0.499694	0.492504	0.507285	0.5478	0.53715	0.561802	0.209634	0.198528	0.215474	-0.0710292	0.011132	0.931435	0.911332	0.951981	1.76372e-10	0.1876	40.24
rs10892230	intronic	MPZL2	11:118126682:C:A	11	118126682	1.06859	0.0154942	1.85767e-05	1.05843	0.0384042	0.139241	1.11686	0.0468603	0.0183513	0.209138	0.215012	0.202937	0.137273	0.140088	0.133572	0.2314	0.24464	0.224438	0.0689111	0.0137375	1.07134	1.04288	1.10058	5.26868e-07	0.6327	0
rs4936425	intronic	MPZL2	11:118126904:C:T	11	118126904	0.941062	0.0126275	1.5043e-06	0.904389	0.026534	0.000152224	0.875272	0.0514781	0.009656	0.499742	0.492536	0.507348	0.54781	0.537157	0.561816	0.20969	0.198541	0.215553	-0.0711324	0.0111323	0.931339	0.911237	0.951883	1.66195e-10	0.1868	40.4
rs1793151	intronic	MPZL2	11:118126920:C:T	11	118126920	0.941591	0.0126201	1.85186e-06	0.913698	0.0265329	0.000669802	0.940253	0.0420421	0.142824	0.512615	0.50557	0.520051	0.560286	0.550612	0.573004	0.665219	0.654404	0.670905	-0.0654502	0.0109997	0.936646	0.916668	0.957058	2.67809e-09	0.5896	0
rs1793150	intronic	MPZL2	11:118127314:G:A	11	118127314	0.941544	0.0126198	1.81493e-06	0.913592	0.026531	0.000658661	0.941846	0.0420585	0.154295	0.512584	0.505534	0.520026	0.560264	0.550577	0.572999	0.664772	0.654227	0.670316	-0.0653925	0.0109996	0.9367	0.916721	0.957113	2.76471e-09	0.5856	0
rs1793149	intronic	MPZL2	11:118127347:A:G	11	118127347	0.941582	0.012621	1.84832e-06	0.913605	0.0265312	0.000659972	0.941846	0.0420585	0.154295	0.512591	0.505548	0.520025	0.560266	0.550581	0.572999	0.664772	0.654227	0.670316	-0.06536	0.0110004	0.93673	0.91675	0.957146	2.8226e-09	0.5851	0
rs1715450	intronic	MPZL2	11:118128445:C:G	11	118128445	0.941542	0.0126201	1.81407e-06	0.913478	0.0265369	0.000649208	0.941674	0.042087	0.153319	0.512559	0.505512	0.519998	0.55992	0.550223	0.572668	0.664213	0.653661	0.669761	-0.0654271	0.0110007	0.936667	0.916688	0.957082	2.72208e-09	0.5835	0
rs1715449	intronic	MPZL2	11:118128455:G:A	11	118128455	0.941542	0.0126201	1.81407e-06	0.913478	0.0265369	0.000649208	0.941674	0.042087	0.153319	0.512559	0.505512	0.519998	0.55992	0.550223	0.572668	0.664213	0.653661	0.669761	-0.0654271	0.0110007	0.936667	0.916688	0.957082	2.72208e-09	0.5835	0
rs1104542	intronic	MPZL2	11:118129340:C:T	11	118129340	0.941212	0.0126288	1.60663e-06	0.904504	0.0265439	0.000156056	0.886858	0.053543	0.0249292	0.499564	0.492378	0.507149	0.547137	0.536502	0.561118	0.193488	0.184688	0.198115	-0.0701922	0.0111537	0.932215	0.912056	0.952819	3.11091e-10	0.2543	26.97
rs11216839	intronic	MPZL2	11:118129583:A:T	11	118129583	1.06659	0.0156571	3.83479e-05	1.05738	0.0384024	0.146283	1.11297	0.0470189	0.0228195	0.202787	0.208404	0.196858	0.137572	0.140346	0.133926	0.228985	0.241721	0.222288	0.0670312	0.0138547	1.06933	1.04068	1.09876	1.31048e-06	0.6582	0
rs61900882	intronic	MPZL2	11:118130199:T:C	11	118130199	0.940714	0.0126296	1.30429e-06	0.903015	0.0265483	0.000121701	0.927052	0.0423176	0.0734659	0.5004	0.493192	0.508008	0.548504	0.537631	0.562798	0.362686	0.353384	0.367577	-0.0691436	0.011012	0.933193	0.913267	0.953553	3.40851e-10	0.375	0
rs17121997	intronic	MPZL2	11:118131049:T:C	11	118131049	0.940742	0.0126411	1.34935e-06	0.904413	0.0265458	0.00015385	0.872445	0.0518056	0.00843872	0.499723	0.492489	0.507359	0.547386	0.536764	0.561351	0.207774	0.196439	0.213734	-0.0715178	0.0111458	0.93098	0.910862	0.951541	1.39389e-10	0.1789	41.89
rs56083337	intronic	MPZL2	11:118131813:A:T	11	118131813	0.942023	0.012728	2.69905e-06	0.893745	0.0268531	2.87276e-05	0.877293	0.0556106	0.018566	0.474844	0.467658	0.482429	0.522911	0.511576	0.537812	0.183689	0.174396	0.188575	-0.0719012	0.011263	0.930623	0.910304	0.951395	1.72727e-10	0.116	53.58
rs2120268	intronic	MPZL2	11:118132705:G:A	11	118132705	1.06627	0.015677	4.25919e-05	1.05774	0.0384245	0.144072	1.10174	0.0492372	0.0490944	0.202467	0.208026	0.1966	0.138031	0.140835	0.134345	0.213627	0.224207	0.208064	0.0657267	0.0139229	1.06793	1.03919	1.09748	2.34978e-06	0.7895	0
rs939274	intronic	MPZL2	11:118134065:T:G	11	118134065	0.953215	0.0129222	0.000208916	0.927918	0.0265228	0.00479222	0.952353	0.0428087	0.254117	0.589102	0.58391	0.594582	0.525133	0.51713	0.535652	0.614364	0.606681	0.618404	-0.0527833	0.0112113	0.948586	0.927969	0.969661	2.50119e-06	0.6569	0
rs4936426	intronic	MPZL2	11:118134597:C:T	11	118134597	0.952582	0.0128391	0.000154549	0.935745	0.0261094	0.0109706	0.956095	0.0439361	0.306832	0.576225	0.570788	0.581965	0.483706	0.476703	0.492912	0.363306	0.359097	0.36552	-0.0515911	0.0111446	0.949717	0.929197	0.970691	3.67027e-06	0.8185	0
rs1624780	intronic	MPZL2	11:118134785:T:G	11	118134785	0.953413	0.0128229	0.000198855	0.936965	0.0256536	0.0111478	0.94706	0.0423271	0.198769	0.588371	0.583077	0.593959	0.486682	0.479241	0.496463	0.658225	0.649333	0.6629	-0.0514052	0.0110706	0.949894	0.929505	0.97073	3.42692e-06	0.8296	0
rs150861561	intronic	UBE4A	11:118236960:C:T	11	118236960	1.75603	0.202055	0.00532577	1.96615	0.216005	0.0017485	1.95496	0.379045	0.0769648	0.00181578	0.00212307	0.00149142	0.00704922	0.00801473	0.00577997	0.00381547	0.00509562	0.00314237	0.622981	0.137508	1.86448	1.424	2.44122	5.88379e-06	0.9213	0
rs1940105	intergenic	LINC01395(dist=83716),TMEM45B(dist=114796)	11:129570880:G:A	11	129570880	1.0949	0.143851	0.528521	1.50749	0.0669977	8.9988e-10	0.87295	0.142946	0.341834	0.00302294	0.00309654	0.00294525	0.0593011	0.0679022	0.0479942	0.0340617	0.0323352	0.0349696	0.278619	0.0558977	1.3213	1.18419	1.47429	6.21385e-07	0.0009	85.7
rs147105262	intergenic	MIR8054(dist=385073),LUZP2(dist=692707)	11:23825809:C:T	11	23825809	0.473349	0.201075	0.000199527	0.239185	0.41103	0.000500808	0.218373	2.21642	0.492405	0.00196109	0.00163587	0.00230438	0.00281285	0.00221255	0.00360201	0.000463926	0.000364872	0.00051601	-0.883968	0.180024	0.41314	0.290307	0.587946	9.09475e-07	0.3153	13.37
rs116161369	intronic	TRIM44	11:35704546:A:G	11	35704546	3.44129	0.52689	0.018999	1.13979	0.55413	0.813336	1.86099	0.152188	4.48077e-05	0.000356999	0.000456283	0.000252196	0.00201464	0.00205324	0.00196389	0.0270335	0.0337066	0.0235247	0.633454	0.141373	1.88411	1.42813	2.48568	7.43863e-06	0.3436	6.39
rs113573153	intergenic	OR4C5(dist=96231),OR4A47(dist=26074)	11:48484271:G:C	11	48484271	1.10913	0.0240218	1.61979e-05	1.48789	0.200669	0.0476838	0.978405	0.167077	0.896039	0.0866097	0.0893331	0.0837349	0.0116596	0.0122557	0.0108758	0.0179457	0.0177781	0.0180339	0.105139	0.0236121	1.11086	1.06063	1.16348	8.47829e-06	0.2589	25.99
rs111449697	intergenic	OR4A47(dist=508216),TRIM49B(dist=33662)	11:49019490:G:C	11	49019490	1.11964	0.0252949	7.91657e-06	1.15686	0.226134	0.519352	0.962972	0.158413	0.811742	0.0750322	0.0775812	0.0723416	0.00820532	0.00837227	0.00798585	0.0195456	0.0188978	0.0198862	0.109695	0.0248275	1.11594	1.06293	1.17158	9.94868e-06	0.6349	0
rs118163355	intergenic	LOC440040(dist=31303),OR4C13(dist=110671)	11:49863272:G:A	11	49863272	1.12886	0.0270116	7.21785e-06	1.19051	0.184322	0.34411	0.960887	0.177486	0.822136	0.0673876	0.0700184	0.0646105	0.011368	0.0117566	0.0108572	0.0172563	0.0168218	0.0174848	0.118727	0.0264282	1.12606	1.06922	1.18593	7.04173e-06	0.6382	0
rs113774743	intergenic	LOC441601(dist=44117),LOC646813(dist=66568)	11:50301750:G:A	11	50301750	1.17644	0.0357344	5.43808e-06	1.18623	0.205642	0.406279	0.879505	0.215496	0.551298	0.0397659	0.0421851	0.0372122	0.00961678	0.00990159	0.00924237	0.0127125	0.0119653	0.0131053	0.155164	0.0347462	1.16785	1.09096	1.25015	7.98327e-06	0.4108	0
rs77463401	intronic	ME3	11:86325720:T:C	11	86325720	0.888728	0.0284727	3.42725e-05	1.08886	0.204517	0.677209	0.840857	0.0765739	0.0235975	0.0546213	0.0517146	0.0576895	0.00657471	0.00657746	0.00657111	0.0846601	0.0767866	0.0887999	-0.121177	0.0264632	0.885878	0.8411	0.933039	4.67073e-06	0.4737	0
rs12807572	intronic	FAM76B	11:95516731:A:C	11	95516731	0.948034	0.0144109	0.000213022	0.950877	0.0318654	0.113941	0.798326	0.0749625	0.00265859	0.293152	0.288087	0.298499	0.244181	0.239759	0.249995	0.0929847	0.0833543	0.0980484	-0.0579876	0.0129337	0.943662	0.92004	0.967889	7.34431e-06	0.0766	61.07
rs7309927	intronic	WNK1	12:1000185:A:G	12	1000185	0.920562	0.0175273	2.33051e-06	0.959179	0.0466033	0.371163	0.990353	0.0588132	0.869076	0.152804	0.147304	0.15861	0.0842106	0.0807066	0.088817	0.135679	0.134399	0.136352	-0.072771	0.0158021	0.929814	0.901457	0.959063	4.12193e-06	0.3827	0
rs1859450	intronic	WNK1	12:1000851:G:A	12	1000851	0.920136	0.0185472	7.20028e-06	0.952962	0.0473528	0.308928	1.02275	0.0939948	0.810855	0.133006	0.128112	0.138174	0.0807423	0.0775524	0.0849358	0.0485865	0.0490689	0.0483329	-0.0752712	0.0169855	0.927492	0.897123	0.958889	9.35744e-06	0.4508	0
rs12424810	intronic	WNK1	12:1003439:C:T	12	1003439	0.920167	0.0185555	7.33053e-06	0.952069	0.0473572	0.299656	1.02583	0.0940269	0.78619	0.132945	0.128067	0.138095	0.0805996	0.077386	0.0848241	0.0485822	0.049157	0.04828	-0.0752622	0.0169922	0.9275	0.897119	0.958911	9.45756e-06	0.4412	0
rs12425736	intronic	WNK1	12:1004606:A:G	12	1004606	0.921222	0.0185477	9.69041e-06	0.953028	0.0474019	0.310126	1.00343	0.107496	0.974552	0.133413	0.128567	0.138529	0.0805895	0.0773966	0.0847869	0.039902	0.039771	0.0399709	-0.0755093	0.0170537	0.927271	0.896789	0.958789	9.52297e-06	0.6072	0
rs34747192	intronic	WNK1	12:1008309:T:C	12	1008309	0.920419	0.0185299	7.63056e-06	0.953072	0.0474024	0.310596	0.969472	0.0906929	0.732462	0.13341	0.128526	0.138565	0.0806257	0.077432	0.0848241	0.0560267	0.0547811	0.0566817	-0.0766526	0.0169539	0.926212	0.89594	0.957506	6.14799e-06	0.6936	0
rs35343008	intronic	WNK1	12:1008611:C:T	12	1008611	0.920501	0.0185251	7.76366e-06	0.953906	0.0472774	0.318202	0.979655	0.0815537	0.801008	0.133495	0.128613	0.138649	0.0809012	0.0777294	0.0850707	0.0659773	0.0648591	0.0665652	-0.0756288	0.0168749	0.92716	0.896996	0.958339	7.40443e-06	0.6159	0
rs2277869	intronic	WNK1	12:1016910:T:C	12	1016910	0.919049	0.0175823	1.57711e-06	0.94363	0.0467961	0.215023	1.00461	0.0543966	0.932631	0.151992	0.146405	0.15789	0.0832395	0.0794428	0.0882306	0.16227	0.162305	0.162252	-0.0739591	0.0157536	0.92871	0.900472	0.957833	2.66928e-06	0.2787	21.73
rs11571475	UTR3	RAD52(NM_001297421:c.*205T>C,NM_001297419:c.*205T>C,NM_134424:c.*205T>C)	12:1022352:A:G	12	1022352	0.918992	0.0185364	5.17973e-06	0.954971	0.0473849	0.330878	0.974127	0.081698	0.748316	0.133379	0.128405	0.138629	0.0806317	0.0774851	0.0847682	0.0662504	0.0649346	0.0669423	-0.0771084	0.0168897	0.925789	0.895644	0.95695	4.98507e-06	0.6141	0
rs11571456	intronic	RAD52	12:1027449:C:T	12	1027449	0.918218	0.0186211	4.60767e-06	0.954947	0.0475471	0.332272	0.975498	0.0817863	0.761643	0.132447	0.127479	0.137692	0.0806337	0.0774497	0.0848194	0.0653313	0.0640664	0.0659963	-0.0777261	0.0169619	0.925218	0.894964	0.956494	4.59661e-06	0.5983	0
rs12827646	intronic	RAD52	12:1028315:G:A	12	1028315	0.918011	0.0186342	4.4156e-06	0.954859	0.0475182	0.331009	0.991416	0.081076	0.915323	0.13215	0.127167	0.13741	0.0807061	0.077517	0.0848985	0.0651838	0.0645068	0.0655398	-0.0771624	0.016964	0.92574	0.895465	0.957037	5.40044e-06	0.5112	0
rs12814474	intronic	RAD52	12:1028367:T:G	12	1028367	0.918457	0.0186129	4.87849e-06	0.954661	0.0475229	0.328892	0.97882	0.0811026	0.791815	0.132523	0.127561	0.137762	0.0806921	0.0774958	0.0848939	0.0659513	0.064771	0.0665718	-0.0773629	0.0169484	0.925554	0.895313	0.956816	5.00391e-06	0.5852	0
rs12307527	intronic	RAD52	12:1032383:C:T	12	1032383	0.918305	0.0186177	4.70123e-06	0.953801	0.0474616	0.318954	0.978565	0.0702377	0.757709	0.132457	0.127482	0.137709	0.080867	0.0776338	0.0851173	0.0891606	0.0879844	0.089779	-0.0768108	0.0168272	0.926065	0.89602	0.957117	5.00225e-06	0.5468	0
rs12307653	intronic	RAD52	12:1032607:C:T	12	1032607	0.918047	0.0186219	4.39592e-06	0.953673	0.0474475	0.317442	0.974119	0.07087	0.71138	0.132486	0.127494	0.137755	0.0809052	0.0776621	0.0851685	0.0885623	0.0871917	0.0892829	-0.0773652	0.0168382	0.925552	0.895504	0.956607	4.33552e-06	0.5741	0
rs2301882	intronic	RAD52	12:1034943:C:T	12	1034943	0.917632	0.0186518	4.05342e-06	0.95467	0.0476127	0.329901	0.982389	0.0830922	0.83068	0.132177	0.127176	0.137456	0.0804166	0.0772515	0.0845774	0.0642126	0.0631731	0.0647592	-0.0780607	0.0169994	0.924908	0.894599	0.956244	4.39094e-06	0.5632	0
rs7487683	exonic	RAD52	12:1036042:C:T	12	1036042	0.839296	0.0369623	2.13975e-06	0.892162	0.166786	0.493877	0.858854	0.254547	0.550005	0.0339788	0.0312587	0.0368502	0.0121481	0.0116079	0.0128583	0.00652966	0.00585053	0.00688674	-0.171935	0.0357294	0.842034	0.785084	0.903115	1.49325e-06	0.9352	0
rs11571425	intronic	RAD52	12:1038766:C:G	12	1038766	0.918262	0.0186566	4.86281e-06	0.953952	0.0483758	0.32981	1.01027	0.0891332	0.908724	0.131867	0.126904	0.137105	0.0782974	0.0753894	0.0821203	0.0554804	0.0557373	0.0553453	-0.0770084	0.0170842	0.925882	0.895392	0.95741	6.55697e-06	0.4642	0
rs11571424	intronic	RAD52	12:1038854:C:T	12	1038854	0.91746	0.0193629	8.62514e-06	0.959308	0.0493961	0.400337	0.962836	0.104861	0.71798	0.122003	0.117386	0.126876	0.0755891	0.0729822	0.0790162	0.0426075	0.0414318	0.0432257	-0.0789904	0.0177667	0.924049	0.892425	0.956794	8.74929e-06	0.6489	0
rs10849594	intronic	RAD52	12:1043834:T:C	12	1043834	0.927489	0.01632	3.98012e-06	0.974503	0.0426121	0.544441	0.968257	0.0591377	0.585437	0.183411	0.177921	0.189206	0.103316	0.100754	0.106683	0.14083	0.137682	0.142485	-0.0666643	0.0147583	0.935509	0.908836	0.962965	6.26981e-06	0.4641	0
rs7302558	intronic	RAD52	12:1044758:G:A	12	1044758	1.05873	0.0126581	6.51503e-06	1.00739	0.0276222	0.789858	1.09578	0.04343	0.0352049	0.456277	0.462656	0.449544	0.340701	0.340983	0.340329	0.34478	0.357725	0.337973	0.0512685	0.0111235	1.05261	1.0299	1.07581	4.04548e-06	0.1658	44.35
rs11064598	intronic	RAD52	12:1047466:T:A	12	1047466	1.05972	0.0126461	4.49723e-06	1.01085	0.0274698	0.694414	1.05715	0.0401584	0.166405	0.458508	0.465086	0.451564	0.343502	0.344053	0.342777	0.452805	0.462406	0.447757	0.0501911	0.0110443	1.05147	1.02896	1.07448	5.50633e-06	0.2927	18.6
rs2887532	intronic	RAD52	12:1051495:C:T	12	1051495	0.926149	0.0166463	4.0489e-06	0.957616	0.0467379	0.354123	0.983944	0.0911257	0.859019	0.173156	0.167664	0.178954	0.0832978	0.079995	0.0876396	0.0570109	0.0561902	0.0574424	-0.0713262	0.0154542	0.931158	0.903376	0.959795	3.92483e-06	0.6602	0
rs7307680	intronic	RAD52	12:1052488:A:G	12	1052488	0.926481	0.016625	4.36566e-06	0.956032	0.0466833	0.335467	0.87732	0.0697361	0.0605392	0.173537	0.168079	0.179299	0.0829701	0.0796127	0.0873837	0.0960111	0.0890413	0.0996758	-0.0756153	0.0152809	0.927173	0.899815	0.955362	7.48449e-07	0.5882	0
rs147560086	intronic	RAD52	12:1054956:C:T	12	1054956	0.926553	0.0162911	2.833e-06	0.972395	0.0426017	0.511122	0.912122	0.0554479	0.0971392	0.183178	0.177634	0.18903	0.101735	0.099076	0.105231	0.158927	0.150742	0.163231	-0.0716543	0.014674	0.930853	0.904462	0.958014	1.04435e-06	0.5311	0
rs11064607	intronic	RAD52	12:1055452:A:G	12	1055452	1.06024	0.0126092	3.50025e-06	1.00981	0.0273409	0.720986	1.05094	0.0395779	0.20931	0.460485	0.467237	0.453359	0.340711	0.341192	0.340078	0.443427	0.452604	0.438601	0.049928	0.0109991	1.0512	1.02878	1.0741	5.64511e-06	0.2699	23.65
rs12822733	intronic	RAD52	12:1056030:C:G	12	1056030	0.926644	0.0163007	2.95729e-06	0.972079	0.042594	0.506154	0.911883	0.0556048	0.0971333	0.182868	0.17735	0.188693	0.101948	0.0992601	0.105482	0.15813	0.14995	0.162431	-0.0716167	0.0146835	0.930888	0.904479	0.958068	1.07519e-06	0.5354	0
rs59943404	intronic	RAD52	12:1056454:T:G	12	1056454	1.05898	0.0126539	5.94251e-06	1.00575	0.0274943	0.834747	1.07798	0.0437716	0.0862559	0.457426	0.463903	0.450588	0.336372	0.336541	0.33615	0.331798	0.342665	0.326085	0.0500178	0.0111179	1.05129	1.02863	1.07445	6.83254e-06	0.1966	38.53
rs3748522	intronic	RAD52	12:1058688:A:C	12	1058688	1.06897	0.0126252	1.27182e-07	1.01409	0.0273244	0.608503	1.06601	0.0397599	0.107896	0.52457	0.531786	0.516953	0.343194	0.344003	0.34213	0.461932	0.473704	0.455742	0.0579239	0.0110125	1.05963	1.03701	1.08275	1.44206e-07	0.2133	35.28
rs11571379	intronic	RAD52	12:1059143:G:A	12	1059143	1.06444	0.0126405	7.7841e-07	1.01213	0.0277122	0.663463	1.05387	0.0405477	0.195677	0.505561	0.512145	0.498611	0.334908	0.335564	0.334047	0.46903	0.478825	0.463879	0.0536765	0.0110642	1.05514	1.03251	1.07827	1.22604e-06	0.2543	26.96
rs11571378	intronic	RAD52	12:1059281:A:T	12	1059281	1.06762	0.0127095	2.63016e-07	1.01494	0.0277351	0.592945	1.05915	0.0402285	0.153116	0.506606	0.513511	0.499317	0.336054	0.33687	0.334982	0.462817	0.473679	0.457105	0.0567113	0.0111052	1.05835	1.03556	1.08164	3.27758e-07	0.2526	27.32
rs10849601	intronic	RAD52	12:1062430:A:G	12	1062430	1.07028	0.0125862	6.80862e-08	1.01423	0.0272965	0.604823	1.0623	0.0397574	0.128477	0.519013	0.526373	0.511245	0.341495	0.342279	0.340464	0.460961	0.472018	0.455147	0.0586347	0.0109848	1.06039	1.0378	1.08347	9.40742e-08	0.2014	37.59
rs10849602	intronic	RAD52	12:1062479:A:G	12	1062479	1.0703	0.0125858	6.74528e-08	1.01515	0.0272986	0.58187	1.0622	0.0397595	0.129069	0.519008	0.526374	0.511234	0.342086	0.342998	0.340888	0.460874	0.471905	0.455074	0.0587906	0.0109847	1.06055	1.03796	1.08363	8.69651e-08	0.2124	35.46
rs10849605	intronic	RAD52	12:1064438:T:C	12	1064438	1.06898	0.0125517	1.06966e-07	1.01614	0.0272049	0.556163	1.05645	0.0394582	0.163985	0.518956	0.526174	0.511336	0.340088	0.341075	0.338789	0.45858	0.468898	0.453156	0.0575859	0.0109496	1.05928	1.03679	1.08226	1.44683e-07	0.2384	30.26
rs11064614	intronic	RAD52	12:1064881:G:A	12	1064881	1.06053	0.0126502	3.39079e-06	1.01116	0.0272559	0.683763	1.04433	0.0397078	0.274682	0.450441	0.457078	0.443436	0.338274	0.338884	0.337472	0.44109	0.449031	0.436915	0.0497845	0.0110235	1.05104	1.02858	1.074	6.29527e-06	0.2802	21.4
rs55791720	intronic	RAD52	12:1066834:T:C	12	1066834	1.06846	0.0125663	1.36947e-07	1.01308	0.0273732	0.634973	1.08937	0.0431038	0.0470353	0.517348	0.524447	0.509854	0.337448	0.338169	0.336499	0.361468	0.374107	0.354823	0.058831	0.0110394	1.0606	1.03789	1.08379	9.86655e-08	0.1708	43.42
rs7955986	intronic	RAD52	12:1067254:C:T	12	1067254	1.06758	0.013044	5.34721e-07	1.03442	0.0260196	0.193388	1.03876	0.040169	0.343831	0.634069	0.641319	0.626416	0.535252	0.53932	0.529905	0.528313	0.535153	0.524716	0.0574231	0.0111985	1.0591	1.03611	1.08261	2.93204e-07	0.4897	0
rs4765655	intronic	RAD52	12:1067758:T:C	12	1067758	1.06624	0.0131165	1.01045e-06	1.0336	0.0259909	0.203597	1.02886	0.0403127	0.480386	0.640468	0.647573	0.632967	0.537015	0.541005	0.531771	0.582362	0.587204	0.579816	0.0555379	0.0112451	1.05711	1.03406	1.08067	7.85797e-07	0.4426	0
rs7300039	intronic	RAD52	12:1068178:A:T	12	1068178	1.06805	0.0130358	4.41714e-07	1.03404	0.025981	0.197662	1.03439	0.0401983	0.400277	0.635046	0.642432	0.62725	0.536722	0.540743	0.531436	0.580337	0.586047	0.577335	0.0573457	0.0111908	1.05902	1.03605	1.08251	2.98563e-07	0.4469	0
rs12812346	intronic	RAD52	12:1068184:T:C	12	1068184	0.926158	0.0166646	4.1609e-06	0.951799	0.0469633	0.292837	0.896911	0.070632	0.123472	0.173011	0.167525	0.178802	0.0817456	0.0782498	0.0863412	0.0915106	0.0860091	0.0944033	-0.0753117	0.0153307	0.927454	0.900001	0.955746	8.99393e-07	0.7648	0
rs10849607	intronic	RAD52	12:1070308:C:T	12	1070308	1.06785	0.0130384	4.77569e-07	1.03457	0.0259798	0.190835	1.03826	0.0402282	0.350675	0.635118	0.642425	0.627404	0.536404	0.540513	0.531003	0.574506	0.580838	0.571176	0.0575962	0.011193	1.05929	1.0363	1.08278	2.66483e-07	0.4829	0
rs12816367	intronic	RAD52	12:1072696:T:C	12	1072696	0.92547	0.0166554	3.31337e-06	0.945385	0.0469598	0.231705	1.00207	0.0842649	0.980448	0.172512	0.166896	0.17844	0.0810298	0.0773152	0.0859131	0.0662591	0.0653875	0.0667174	-0.0724878	0.0154319	0.930077	0.902367	0.958638	2.63657e-06	0.6088	0
rs6489769	intronic	RAD52	12:1072965:C:T	12	1072965	1.06618	0.0129844	7.99463e-07	1.02848	0.0259147	0.278537	1.0353	0.0399256	0.384866	0.633504	0.640726	0.62588	0.533296	0.536888	0.528574	0.574315	0.580272	0.571183	0.055132	0.0111471	1.05668	1.03384	1.08002	7.58115e-07	0.4011	0
rs142145593	intergenic	TBX3(dist=752810),MED13L(dist=521602)	12:115874779:C:T	12	115874779	1.96886	0.851485	0.426256	1.73014	0.0994559	3.54751e-08	3122.25	5.53127	0.145754	0.000258848	0.000299816	0.000215603	0.0275655	0.0326253	0.020914	0.000177766	0.000402617	5.95396e-05	0.552332	0.0987686	1.7373	1.43153	2.10838	2.2423e-08	0.3948	0
rs543964798	intronic	SCARB1	12:125299337:C:G	12	125299337	2.91116	0.239049	7.82108e-06	1.66204	0.818902	0.534996	2.19415	1.14777	0.493578	0.00145638	0.00184293	0.00104834	0.000991234	0.0010514	0.000912137	0.000463926	0.000603926	0.000390315	1.01536	0.225018	2.76037	1.77594	4.29049	6.41094e-06	0.7893	0
rs118006060	intronic	CACNA1C	12:2220237:C:T	12	2220237	0.825298	0.0384114	5.76889e-07	1.05178	0.300253	0.866486	0.952844	0.192438	0.801805	0.0302246	0.0278023	0.0327815	0.00337783	0.00315421	0.00367182	0.0167317	0.0167212	0.0167372	-0.182832	0.0373753	0.832908	0.774074	0.896213	9.99209e-07	0.5628	0
rs35411407	exonic	DYRK4	12:4708908:T:C	12	4708908	1.32926	0.0626425	5.53019e-06	4.01376	0.567886	0.0143974	1.60361	0.317528	0.136939	0.0121769	0.0134842	0.0107969	0.00174723	0.00205678	0.00134028	0.00424037	0.00534726	0.00365838	0.304363	0.0611012	1.35576	1.20274	1.52825	6.31581e-07	0.1332	50.39
rs117894402	intronic	DYRK4	12:4712382:C:G	12	4712382	1.35568	0.0635268	1.66692e-06	2.88004	0.570115	0.0635364	1.71232	0.327187	0.100206	0.0117434	0.0131235	0.0102866	0.00174521	0.0019789	0.00143801	0.00404093	0.00523402	0.0034136	0.321594	0.0619924	1.37932	1.22151	1.55753	2.12993e-07	0.3365	8.19
rs142072506	intronic	DYRK4	12:4720429:A:G	12	4720429	1.32687	0.0626049	6.25624e-06	2.93314	0.528336	0.041678	1.55494	0.318367	0.165576	0.0122231	0.0135152	0.0108592	0.00193823	0.00219839	0.00159624	0.00424471	0.00527177	0.00370468	0.299227	0.0610175	1.34882	1.19678	1.52017	9.39262e-07	0.2967	17.7
rs117977526	intronic	NDUFA9	12:4793304:T:C	12	4793304	1.36722	0.07375	2.22479e-05	3.04131	0.519935	0.0324128	1.56757	0.360368	0.212249	0.00942053	0.0105385	0.00824037	0.00226194	0.00257009	0.00185685	0.0036377	0.0044917	0.00318867	0.333317	0.0715648	1.39559	1.21294	1.60574	3.19982e-06	0.2973	17.57
rs145807832	intronic	GALNT8	12:4851777:G:C	12	4851777	1.2807	0.0596435	3.35347e-05	1.53446	0.243615	0.0788159	1.3121	0.295941	0.358701	0.0155771	0.0169987	0.0140765	0.00729049	0.00784126	0.00656646	0.00636923	0.00719678	0.00593411	0.258143	0.0568534	1.29452	1.15802	1.44712	5.61224e-06	0.7704	0
rs185287761	intergenic	PPFIA2(dist=137946),LINC02426(dist=56443)	12:82291055:G:A	12	82291055	0.781148	0.0545068	5.86052e-06	0.934859	0.213777	0.752692	0.913895	0.350941	0.797513	0.0171706	0.0156579	0.0187673	0.00650434	0.00631903	0.00674795	0.00427506	0.00405133	0.0043927	-0.232792	0.0522288	0.792319	0.715223	0.877724	8.30573e-06	0.6596	0
rs145401663	intergenic	C12orf74(dist=17614),PLEKHG7(dist=10326)	12:93119939:T:G	12	93119939	1.84988	0.138874	9.45138e-06	1.46044	0.307555	0.21816	1.07829	0.639331	0.906145	0.00333808	0.00403909	0.00259811	0.00531607	0.00561102	0.00492833	0.00157388	0.00174887	0.00148187	0.556242	0.12416	1.74411	1.36737	2.22464	7.46214e-06	0.5832	0
rs12305739	intronic	WNK1	12:979721:G:A	12	979721	0.917181	0.0178796	1.33051e-06	0.954983	0.0466854	0.323815	0.998299	0.0532713	0.974501	0.146676	0.141116	0.152545	0.0850752	0.081673	0.0895477	0.174653	0.174119	0.174934	-0.0741653	0.0159327	0.928518	0.89997	0.957971	3.24099e-06	0.2612	25.51
rs17223420	intronic	WNK1	12:983720:C:G	12	983720	0.921017	0.0175755	2.84989e-06	0.961021	0.0465907	0.393457	0.992487	0.059058	0.898392	0.152091	0.146638	0.157846	0.0842086	0.0807739	0.0887239	0.134721	0.133707	0.135254	-0.0719841	0.0158417	0.930546	0.902096	0.959892	5.52084e-06	0.3657	0.6
rs12312603	intronic	WNK1	12:988269:G:A	12	988269	0.918224	0.0175958	1.2439e-06	0.950501	0.0466946	0.276955	0.986672	0.0592252	0.820772	0.151438	0.145848	0.157338	0.0832777	0.0796906	0.0879933	0.132978	0.13153	0.133739	-0.0761677	0.0158639	0.926661	0.898291	0.955926	1.57621e-06	0.4298	0
rs9804992	exonic	WNK1	12:988894:G:A	12	988894	0.917828	0.0175922	1.09341e-06	0.950364	0.0465861	0.274478	1.00133	0.0592265	0.982123	0.15146	0.145815	0.157419	0.0828515	0.0792516	0.0875838	0.128152	0.127994	0.128235	-0.0754675	0.015857	0.92731	0.898933	0.956583	1.94305e-06	0.3166	13.06
rs12301299	intronic	WNK1	12:991710:T:C	12	991710	0.916386	0.0171109	3.34241e-07	0.950832	0.0464414	0.277642	0.991505	0.0584495	0.88396	0.162526	0.156436	0.168954	0.0839734	0.0803915	0.0886821	0.137691	0.136462	0.138337	-0.0776888	0.0154823	0.925252	0.897597	0.95376	5.22359e-07	0.3567	2.98
rs34032084	intronic	WNK1	12:992229:C:T	12	992229	0.919188	0.0185419	5.50517e-06	0.949792	0.0470859	0.27395	0.990935	0.0939586	0.922792	0.13293	0.128038	0.138094	0.0811766	0.0778604	0.0855361	0.0490331	0.0486663	0.049226	-0.0775596	0.0169687	0.925372	0.895101	0.956666	4.86004e-06	0.6164	0
rs56375346	intronic	WNK1	12:996357:C:T	12	996357	0.919695	0.0184888	5.96024e-06	0.952433	0.0471222	0.301029	0.981023	0.0936012	0.837813	0.134097	0.129161	0.139307	0.0814541	0.0782144	0.085713	0.0495447	0.0488299	0.0499206	-0.0770885	0.0169276	0.925808	0.895595	0.95704	5.26336e-06	0.6461	0
rs7953330	intronic	WNK1	12:998819:G:C	12	998819	0.931408	0.013764	2.43612e-07	0.999392	0.0292483	0.983402	0.977922	0.0491156	0.64943	0.299911	0.293187	0.307009	0.263539	0.262104	0.265427	0.209287	0.207033	0.210472	-0.0561124	0.0120719	0.945433	0.923326	0.968069	3.34875e-06	0.0723	61.93
rs57049971	intergenic	TEX29(dist=113574),LINC02337(dist=138188)	13:112110168:C:A	13	112110168	1.16447	0.0480159	0.00151811	1.0969	0.0485789	0.0569145	1.20917	0.0687305	0.00571997	0.0203119	0.0216346	0.0189157	0.103629	0.106135	0.100335	0.102116	0.111953	0.0969436	0.136034	0.0305827	1.14572	1.07906	1.2165	8.66395e-06	0.4647	0
rs7326985	intergenic	TEX29(dist=114407),LINC02337(dist=137355)	13:112111001:G:A	13	112111001	1.16807	0.0482315	0.00127779	1.09295	0.0486088	0.067485	1.20917	0.0690836	0.0059717	0.0201185	0.0214406	0.0187228	0.103281	0.105682	0.100126	0.101127	0.110908	0.0959844	0.135695	0.0306768	1.14533	1.0785	1.21631	9.71729e-06	0.4253	0
rs190434310	intronic	BRCA2	13:32919029:A:T	13	32919029	1.54127	0.0891541	1.22003e-06	1.87703	0.61727	0.307669	2.32924	0.548244	0.123006	0.00609929	0.00724619	0.00488864	0.00123854	0.00136293	0.00107502	0.00164759	0.00235279	0.00127679	0.44696	0.0871173	1.56355	1.31812	1.85468	2.889e-07	0.7254	0
rs9943890	intronic	BRCA2	13:32928112:G:A	13	32928112	0.943043	0.014411	4.71457e-05	0.943411	0.0524603	0.266817	0.912964	0.0453075	0.0444534	0.258649	0.253078	0.26453	0.0680051	0.0663197	0.0702206	0.266146	0.255649	0.271666	-0.0614053	0.0132854	0.940442	0.91627	0.965252	3.80005e-06	0.7911	0
rs9943888	intronic	BRCA2	13:32928202:A:G	13	32928202	0.942696	0.0143938	4.13559e-05	0.962724	0.05136	0.459506	0.912804	0.0452793	0.0439145	0.258959	0.25332	0.264911	0.071015	0.0699448	0.0724218	0.266385	0.255876	0.271911	-0.0603721	0.0132529	0.941414	0.917275	0.966188	5.22866e-06	0.7177	0
rs1460817	intronic	BRCA2	13:32928404:T:C	13	32928404	0.942851	0.014399	4.37225e-05	0.9423	0.0524317	0.257002	0.911965	0.0452867	0.0418617	0.258534	0.252928	0.264452	0.0678382	0.0661144	0.0701042	0.266528	0.255951	0.272089	-0.0617464	0.013275	0.940121	0.915976	0.964903	3.29806e-06	0.7814	0
rs9534259	intronic	BRCA2	13:32935406:T:C	13	32935406	0.942577	0.0144618	4.32857e-05	0.943814	0.0530635	0.275823	0.873095	0.0735091	0.0648665	0.257656	0.252062	0.263561	0.0671485	0.0655161	0.0692945	0.0966181	0.0907776	0.0996891	-0.0617125	0.0137081	0.940153	0.915229	0.965755	6.73498e-06	0.5914	0
rs9534269	intronic	BRCA2	13:32939286:T:G	13	32939286	0.942215	0.0144402	3.7572e-05	0.960937	0.0522632	0.445805	0.910754	0.0458244	0.0413491	0.258544	0.252891	0.264512	0.0721429	0.0709183	0.0737528	0.262236	0.251787	0.26773	-0.0611125	0.0133179	0.940717	0.916479	0.965596	4.4593e-06	0.713	0
rs11571734	intronic	BRCA2	13:32940888:C:T	13	32940888	0.942632	0.0144343	4.25882e-05	0.954202	0.0522419	0.369525	0.922266	0.0457772	0.077106	0.258704	0.253096	0.264623	0.0705324	0.0691164	0.0723939	0.264451	0.255511	0.269152	-0.060134	0.0133117	0.941638	0.917388	0.96653	6.26128e-06	0.8711	0
rs9526148	intronic	BRCA2	13:32951596:A:C	13	32951596	0.941934	0.0144706	3.567e-05	0.964723	0.0517865	0.487995	0.907017	0.0458096	0.0331354	0.257539	0.251849	0.263546	0.0733654	0.0722069	0.0748883	0.261403	0.250478	0.267147	-0.0614351	0.0133334	0.940414	0.916156	0.965314	4.0729e-06	0.6446	0
rs10870659	intronic	BRCA2	13:32956109:G:A	13	32956109	0.940662	0.0144875	2.41805e-05	0.966578	0.0518004	0.511676	0.923026	0.0459119	0.0810536	0.25699	0.251206	0.263095	0.0748673	0.0737468	0.0763403	0.265392	0.256555	0.270038	-0.0609661	0.0133494	0.940855	0.916557	0.965797	4.94815e-06	0.8005	0
rs9534344	intronic	BRCA2	13:32956283:G:A	13	32956283	0.940762	0.0144904	2.50669e-05	0.966356	0.0518393	0.509141	0.929497	0.0471658	0.12112	0.256868	0.251088	0.26297	0.0747929	0.0736725	0.0762658	0.239954	0.232411	0.24392	-0.0602465	0.013382	0.941532	0.917158	0.966554	6.73003e-06	0.8481	0
rs11571815	intronic	BRCA2	13:32968550:G:A	13	32968550	1.56418	0.0679511	4.59103e-11	1.10858	0.380015	0.786205	1.64124	0.424808	0.243492	0.00966205	0.0117125	0.00749763	0.00212924	0.00218423	0.00205696	0.00248006	0.00313286	0.00213681	0.438119	0.066076	1.54979	1.36153	1.76408	3.34479e-11	0.6656	0
rs11571818	intronic	BRCA2	13:32968810:T:C	13	32968810	1.57587	0.0685418	3.23502e-11	1.06912	0.376088	0.858951	1.58949	0.430846	0.282111	0.00956342	0.011601	0.00741257	0.00218755	0.00222317	0.00214073	0.00247572	0.00306995	0.00216327	0.442838	0.0666201	1.55712	1.36651	1.77431	2.98698e-11	0.5968	0
rs11571833	exonic	BRCA2	13:32972626:A:T	13	32972626	1.57299	0.0691979	5.90577e-11	1.01204	0.377362	0.974709	1.58146	0.430422	0.286926	0.00949125	0.0114727	0.00739972	0.00215538	0.00217007	0.00213608	0.00235432	0.00294414	0.00204419	0.439111	0.0672277	1.55133	1.35981	1.76982	6.5029e-11	0.516	0
rs7334543	UTR3	BRCA2(NM_000059:c.*369A>G)	13:32973276:A:G	13	32973276	0.942526	0.0145782	4.90042e-05	0.958388	0.0518088	0.412002	0.884431	0.0456786	0.00717577	0.260255	0.254765	0.266051	0.0807866	0.0793685	0.0826508	0.298344	0.283807	0.305987	-0.0635599	0.0134144	0.938418	0.914066	0.963418	2.15661e-06	0.3796	0
rs192109689	intergenic	N4BP2L2(dist=28617),PDS5B(dist=18925)	13:33141639:A:C	13	33141639	1.4152	0.0709526	9.8611e-07	0.569901	0.472789	0.234319	1.68921	0.471197	0.265871	0.00898943	0.0104364	0.00746202	0.00196638	0.00176296	0.0022338	0.00250607	0.00309512	0.00219635	0.33151	0.0694016	1.39307	1.2159	1.59606	1.78199e-06	0.1503	47.24
rs113855064	intronic	PDS5B	13:33176100:T:C	13	33176100	1.41245	0.0690076	5.61133e-07	0.56622	0.448507	0.204745	1.42687	0.4462	0.425633	0.00953985	0.0111157	0.00787641	0.00212522	0.00190102	0.00241996	0.00286594	0.00333417	0.00261974	0.324899	0.0674219	1.38389	1.21258	1.5794	1.44357e-06	0.1312	50.77
rs185038874	intronic	PDS5B	13:33239130:C:G	13	33239130	1.42486	0.0713543	6.96875e-07	0.780166	0.437895	0.570774	1.5141	0.447876	0.354346	0.00919632	0.0107053	0.00760345	0.0023303	0.00221609	0.00248045	0.00322581	0.00374937	0.00295052	0.340339	0.0695706	1.40542	1.22627	1.61075	9.98213e-07	0.3923	0
rs180994878	intronic	FAM124A	13:51848304:C:A	13	51848304	0.203408	1.13284	0.159786	0.412288	0.187523	2.30185e-06	2.17301	3.78995	0.837743	0.000121245	0.000104936	0.00013846	0.00773886	0.005919	0.0101312	0.000104058	0.0001384	8.60016e-05	-0.900881	0.184785	0.406212	0.282787	0.583505	1.08652e-06	0.7502	0
rs17097947	intergenic	GPR33(dist=16015),NUBPL(dist=57425)	14:31973166:C:T	14	31973166	1.09229	0.0190672	3.65769e-06	1.11376	0.111723	0.334871	1.01411	0.0413786	0.73499	0.130395	0.135134	0.125393	0.0171908	0.017403	0.0169118	0.369021	0.369804	0.368609	0.0760331	0.0171128	1.079	1.04341	1.1158	8.86877e-06	0.2541	27.01
rs1999347	intergenic	GPR33(dist=22054),NUBPL(dist=51386)	14:31979205:C:T	14	31979205	1.08958	0.0190685	6.82604e-06	1.10733	0.115501	0.377394	1.03492	0.0432094	0.426966	0.129816	0.1344	0.124977	0.0148001	0.015017	0.0145151	0.29295	0.296263	0.291208	0.0779487	0.0172496	1.08107	1.04513	1.11824	6.21745e-06	0.5402	0
rs28376341	intergenic	GPR33(dist=25378),NUBPL(dist=48062)	14:31982529:T:C	14	31982529	1.0892	0.0190641	7.40388e-06	1.12138	0.115675	0.322008	1.02952	0.0432579	0.501234	0.129865	0.134432	0.125045	0.0148042	0.0150913	0.0144267	0.292668	0.295244	0.291314	0.0771275	0.01725	1.08018	1.04427	1.11733	7.78005e-06	0.4658	0
rs10150179	intergenic	GPR33(dist=29777),NUBPL(dist=43663)	14:31986928:C:G	14	31986928	1.08797	0.0188901	8.07285e-06	1.14195	0.112885	0.239665	1.02661	0.0427815	0.539278	0.130344	0.134932	0.125501	0.014388	0.014801	0.0138449	0.295417	0.297584	0.294278	0.0761658	0.0170815	1.07914	1.04361	1.11588	8.23562e-06	0.4071	0
rs55980174	intergenic	CFL2(dist=32470),BAZ1A(dist=5438)	14:35216499:T:A	14	35216499	1.09895	0.0293806	0.00132081	1.07312	0.0296378	0.0172634	1.12233	0.0469841	0.0140373	0.0533795	0.0556722	0.0509593	0.414289	0.422246	0.40383	0.254683	0.26657	0.248432	0.0879752	0.0190696	1.09196	1.0519	1.13355	3.96205e-06	0.6932	0
rs74563069	intronic	BAZ1A	14:35228541:G:A	14	35228541	1.0918	0.0298256	0.00323408	1.07209	0.0288803	0.0159395	1.12266	0.0466433	0.0131209	0.050217	0.0523873	0.0479261	0.414243	0.422423	0.40349	0.241671	0.254051	0.235161	0.0845803	0.0189568	1.08826	1.04857	1.12946	8.12953e-06	0.6957	0
rs11625876	intronic	BAZ1A	14:35248467:C:T	14	35248467	0.953301	0.0155741	0.00213513	0.93438	0.0285369	0.0173887	0.856308	0.0429405	0.00030318	0.783228	0.779474	0.787191	0.577686	0.569835	0.588007	0.689139	0.66803	0.700238	-0.0618765	0.0130265	0.939999	0.916303	0.964308	2.03371e-06	0.0616	64.12
rs2749983	intronic	BAZ1A	14:35275724:C:T	14	35275724	0.912949	0.0292895	0.00187416	0.932715	0.0286262	0.0149623	0.867304	0.0449989	0.00155751	0.948827	0.946502	0.95128	0.582232	0.573973	0.593089	0.737769	0.721326	0.746414	-0.0907944	0.0186344	0.913205	0.880454	0.947175	1.1025e-06	0.3948	0
rs1200393	intronic	BAZ1A	14:35280598:T:C	14	35280598	0.9203	0.0287762	0.00389838	0.932103	0.0286183	0.0140145	0.880375	0.0453988	0.00500968	0.945175	0.942959	0.947515	0.582122	0.573818	0.593038	0.747034	0.732423	0.754717	-0.0851011	0.0185255	0.918419	0.88567	0.95238	4.35404e-06	0.5654	0
rs1200396	intronic	BAZ1A	14:35282398:T:G	14	35282398	0.911199	0.029334	0.00152339	0.932667	0.0286261	0.0148883	0.881369	0.045492	0.00550563	0.949051	0.946683	0.951551	0.582286	0.574023	0.59315	0.751661	0.73728	0.759222	-0.08869	0.0186804	0.915129	0.882229	0.949256	2.05694e-06	0.5644	0
rs1200398	intronic	BAZ1A	14:35291350:C:A	14	35291350	0.912461	0.0293284	0.00178666	0.934543	0.0285882	0.0178831	0.879889	0.0454361	0.00485858	0.949086	0.946744	0.951559	0.581822	0.573708	0.592489	0.751622	0.737016	0.759301	-0.0875512	0.0186646	0.916172	0.883262	0.950308	2.72187e-06	0.524	0
rs1200399	intronic	BAZ1A	14:35293185:C:T	14	35293185	0.916071	0.0290654	0.00256137	0.934232	0.0285314	0.0171066	0.878233	0.0449712	0.00388604	0.948912	0.946603	0.951349	0.581496	0.573329	0.592233	0.750082	0.734914	0.758058	-0.0865405	0.0185484	0.917098	0.884356	0.951053	3.07631e-06	0.5093	0
rs1200405	intronic	BAZ1A	14:35304696:A:G	14	35304696	0.911107	0.0291793	0.00142046	0.93337	0.0286626	0.0161416	0.881112	0.0439861	0.00400829	0.948993	0.946591	0.951528	0.583199	0.575089	0.593862	0.744797	0.729404	0.752891	-0.0889407	0.0185422	0.9149	0.882247	0.948761	1.6132e-06	0.5384	0
rs1200408	intronic	BAZ1A	14:35311169:G:A	14	35311169	0.910482	0.0291939	0.00131658	0.933212	0.0286651	0.0158914	0.882873	0.0452306	0.00588346	0.948625	0.946267	0.951114	0.582142	0.574005	0.592838	0.749436	0.735053	0.756999	-0.088586	0.0186367	0.915224	0.882396	0.949274	2.0012e-06	0.5696	0
rs1200410	intronic	BAZ1A	14:35323761:G:A	14	35323761	0.913654	0.0292895	0.00204832	0.938328	0.0285822	0.02594	0.882794	0.0455416	0.00619385	0.948794	0.9465	0.951216	0.582878	0.575237	0.592922	0.749384	0.735279	0.756801	-0.0847139	0.0186602	0.918775	0.885779	0.953	5.63e-06	0.5095	0
rs12886837	intergenic	KCNH5(dist=102257),RHOJ(dist=56889)	14:63614213:C:T	14	63614213	0.845332	1.04553	0.872323	1.60445	0.106151	8.43459e-06	2.48014	2.17232	0.67585	0.000103924	9.46295e-05	0.000113735	0.025955	0.0284976	0.0226126	0.000234131	0.000289381	0.000205081	0.467285	0.105484	1.59566	1.29763	1.96213	9.42644e-06	0.8134	0
rs75034180	intronic	SLC8A3	14:70625571:C:T	14	70625571	0.80651	0.046464	3.69071e-06	1.394	0.304721	0.275665	0.835208	0.292373	0.537956	0.0209345	0.0190308	0.0229439	0.00344016	0.0037277	0.00306217	0.00648196	0.00598893	0.0067412	-0.202063	0.0453765	0.817044	0.747515	0.893039	8.46709e-06	0.2062	36.66
rs182727168	intergenic	NRXN3(dist=70448),DIO2(dist=258787)	14:80405081:T:G	14	80405081	1.32768	0.0688932	3.88685e-05	1.41384	0.366173	0.344275	4.7101	0.439475	0.000421457	0.0112402	0.0124077	0.0100077	0.00312249	0.00326395	0.00293652	0.00337322	0.00600151	0.00199127	0.314891	0.0669159	1.37011	1.2017	1.56212	2.52904e-06	0.0173	75.34
rs145784289	intergenic	NRXN3(dist=79616),DIO2(dist=249619)	14:80414249:G:T	14	80414249	1.29092	0.0597218	1.90466e-05	1.26924	0.315058	0.4492	3.42327	0.398373	0.00200796	0.0148794	0.0162594	0.0134227	0.00389054	0.0039932	0.00375558	0.00377211	0.00613991	0.00252712	0.275491	0.0580506	1.31718	1.17552	1.4759	2.07785e-06	0.053	65.96
rs144439587	intergenic	LINC01550(dist=10431),C14orf177(dist=723058)	14:98454892:C:T	14	98454892	0.9052	0.0222033	7.26397e-06	1.105	0.144172	0.488598	0.892836	0.123331	0.358046	0.0946003	0.0906298	0.0987914	0.0124598	0.0123938	0.0125465	0.0324575	0.0313286	0.0330511	-0.0955427	0.0216052	0.90888	0.871195	0.948194	9.77003e-06	0.3885	0
rs4905794	intergenic	C14orf177(dist=295566),BCL11B(dist=155956)	14:99479669:G:A	14	99479669	0.936302	0.0221331	0.00294235	0.901096	0.0318356	0.00107056	0.913632	0.0463036	0.0510848	0.903951	0.901129	0.906929	0.626661	0.616989	0.639375	0.76965	0.759474	0.775	-0.0799103	0.0169165	0.923199	0.893091	0.954322	2.31483e-06	0.5959	0
rs1257641	intergenic	C14orf177(dist=296292),BCL11B(dist=155230)	14:99480395:A:G	14	99480395	0.935661	0.0224773	0.0030901	0.91561	0.0323898	0.00648869	0.860815	0.0637733	0.0187671	0.900561	0.898206	0.903048	0.633018	0.624929	0.643652	0.896172	0.886324	0.90135	-0.0794485	0.0177377	0.923626	0.892067	0.956301	7.49652e-06	0.444	0
rs140884120	intergenic	LINC00929(dist=208498),GABRB3(dist=202012)	15:26586682:C:T	15	26586682	0.416235	3.17906	0.78277	1.89901	1.07523	0.550868	6.50355	0.396612	2.34856e-06	2.74244e-05	2.34232e-05	3.16481e-05	0.0005871	0.000633673	0.000525875	0.00462626	0.00802718	0.00283805	1.68976	0.369582	5.41817	2.62578	11.1801	4.82909e-06	0.4037	0
rs148885996	intergenic	LINC00929(dist=213260),GABRB3(dist=197250)	15:26591444:A:C	15	26591444	2.72876	2.32479	0.665886	1.21735	1.06846	0.853956	6.55234	0.382854	9.10661e-07	3.3198e-05	3.46663e-05	3.16481e-05	0.000571015	0.000591192	0.00054449	0.00481703	0.00845496	0.00290421	1.67224	0.35616	5.32407	2.64895	10.7007	2.6636e-06	0.3192	12.43
rs140655701	intergenic	LINC00929(dist=213380),GABRB3(dist=197130)	15:26591564:T:C	15	26591564	2.45253	2.46213	0.715584	1.15527	1.11668	0.89716	6.9076	0.390402	7.40833e-07	3.17546e-05	3.27924e-05	3.06591e-05	0.000538845	0.000555792	0.000516567	0.00473899	0.00837947	0.00282482	1.71943	0.364469	5.58134	2.7321	11.402	2.38608e-06	0.3013	16.64
rs146301346	intergenic	LINC00929(dist=214702),GABRB3(dist=195808)	15:26592886:C:T	15	26592886	0.212494	2.01587	0.442294	1.53237	1.10619	0.699611	7.13018	0.387418	3.97131e-07	5.9179e-05	4.96571e-05	6.92302e-05	0.000562972	0.000598272	0.000516567	0.00493843	0.00869401	0.00296375	1.6898	0.359771	5.4184	2.67687	10.9677	2.64176e-06	0.1115	54.41
rs142263270	intergenic	LINC00929(dist=215722),GABRB3(dist=194788)	15:26593906:T:C	15	26593906	2.72876	2.32479	0.665886	1.21735	1.06846	0.853956	6.55234	0.382854	9.10661e-07	3.3198e-05	3.46663e-05	3.16481e-05	0.000571015	0.000591192	0.00054449	0.00481703	0.00845496	0.00290421	1.67224	0.35616	5.32407	2.64895	10.7007	2.6636e-06	0.3192	12.43
rs142224378	intergenic	LINC00929(dist=217343),GABRB3(dist=193167)	15:26595527:T:A	15	26595527	2.29832	2.32508	0.720407	1.53145	1.08496	0.694439	6.59146	0.389848	1.31674e-06	3.27168e-05	3.37293e-05	3.16481e-05	0.000556941	0.000591192	0.000511914	0.00464794	0.00817816	0.00279174	1.69734	0.362398	5.45939	2.68327	11.1077	2.81847e-06	0.418	0
rs145872224	intergenic	LINC00929(dist=220730),GABRB3(dist=189780)	15:26598914:G:C	15	26598914	1.24229	2.00812	0.913963	3.17155	0.940933	0.219945	5.77253	0.360077	1.1233e-06	3.94527e-05	3.7477e-05	4.15381e-05	0.0008143	0.000913339	0.000684103	0.00562348	0.00934826	0.00366499	1.63679	0.331675	5.13865	2.68239	9.84411	8.01838e-07	0.6481	0
rs72714116	intronic	OCA2	15:28328207:C:T	15	28328207	1.32805	0.0568945	6.14367e-07	0.996202	0.190399	0.984057	0.993222	0.345191	0.984281	0.0214483	0.0233538	0.0194369	0.0142613	0.0139727	0.0146407	0.00727541	0.00734776	0.00723736	0.253649	0.0538455	1.28872	1.15964	1.43216	2.46889e-06	0.2623	25.29
rs72714125	intergenic	OCA2(dist=5521),HERC2(dist=6204)	15:28349979:G:C	15	28349979	1.4113	0.0687677	5.4489e-07	0.902022	0.255975	0.687066	1.05109	0.407894	0.902774	0.0149309	0.016518	0.0132556	0.0085029	0.00823421	0.00885611	0.00504683	0.00515853	0.00498809	0.307548	0.0655496	1.36009	1.1961	1.54655	2.70776e-06	0.1957	38.69
rs55877826	intronic	AVEN	15:34220860:C:A	15	34220860	0.844357	0.0363845	3.3229e-06	1.02792	0.165124	0.867536	0.903681	0.226179	0.654311	0.0464906	0.0437826	0.0493492	0.0192657	0.0192049	0.0193457	0.013766	0.0137896	0.0137536	-0.158655	0.0351016	0.853291	0.796559	0.914063	6.18771e-06	0.4918	0
rs1898882	exonic	DISP2	15:40655873:G:C	15	40655873	1.05188	0.0127946	7.71329e-05	1.11551	0.0365916	0.00281506	1.00733	0.0412481	0.859509	0.4457	0.451757	0.439306	0.839482	0.846078	0.830813	0.577046	0.577126	0.577004	0.0530544	0.0115909	1.05449	1.0308	1.07872	4.71173e-06	0.1627	44.92
rs77005684	intergenic	LOC105370802(dist=921904),SEMA6D(dist=331232)	15:47145171:T:C	15	47145171	2.2918	1.21548	0.495041	7.43839	2.93321	0.493903	1.60497	0.108018	1.18745e-05	5.533e-05	6.18371e-05	4.84611e-05	0.00016286	0.000184084	0.000134959	0.0355576	0.0450176	0.0305835	0.477954	0.107522	1.61277	1.30632	1.99112	8.78149e-06	0.8364	0
rs12591447	intergenic	SHC4(dist=17930),SECISBP2L(dist=7264)	15:49273571:C:G	15	49273571	0.940252	0.0136397	6.27924e-06	0.97809	0.0277195	0.424179	0.959846	0.066277	0.536343	0.30993	0.303594	0.316617	0.330018	0.329974	0.330077	0.132193	0.129932	0.133382	-0.0534901	0.0120349	0.947915	0.925817	0.970541	8.8058e-06	0.4344	0
rs12591452	intergenic	SHC4(dist=17978),SECISBP2L(dist=7216)	15:49273619:C:A	15	49273619	0.940184	0.0136405	6.13185e-06	0.97838	0.0277689	0.431225	0.96443	0.0662288	0.584468	0.309866	0.303517	0.316567	0.329815	0.3298	0.329835	0.132908	0.130951	0.133938	-0.053353	0.0120392	0.948045	0.925936	0.970682	9.3533e-06	0.4219	0
rs34895054	exonic	SECISBP2L	15:49285001:G:C	15	49285001	0.912773	0.0144293	2.52989e-10	0.946381	0.0332237	0.0971638	1.04126	0.0798512	0.612587	0.261423	0.253192	0.270112	0.212456	0.210475	0.21506	0.0765739	0.0796427	0.0749603	-0.0821619	0.0130569	0.921123	0.897849	0.945	3.1216e-10	0.181	41.49
rs139796335	intronic	SECISBP2L	15:49289926:C:T	15	49289926	0.915353	0.0147188	1.86674e-09	0.947793	0.0339657	0.114424	1.04972	0.0835228	0.561239	0.250021	0.242372	0.258095	0.197507	0.1956	0.200014	0.0706339	0.073616	0.0690659	-0.0795896	0.0133321	0.923495	0.899676	0.947945	2.37592e-09	0.1921	39.38
rs111858774	intronic	SECISBP2L	15:49295981:G:C	15	49295981	0.913204	0.0144229	3.06791e-10	0.943677	0.0331773	0.0805806	1.03332	0.0803105	0.683169	0.261311	0.253141	0.269936	0.212892	0.210709	0.215762	0.0751474	0.0779316	0.0736835	-0.0824533	0.0130512	0.920854	0.897597	0.944714	2.65561e-10	0.2302	31.92
rs11638981	intronic	SECISBP2L	15:49321529:T:C	15	49321529	0.914581	0.014384	5.38354e-10	0.937989	0.0333068	0.0546001	1.03568	0.0814714	0.666981	0.262071	0.253976	0.270615	0.203414	0.200683	0.207004	0.0655697	0.0687217	0.0639124	-0.0822349	0.0130351	0.921056	0.897822	0.944891	2.81323e-10	0.2709	23.44
rs11636296	intronic	SECISBP2L	15:49327061:T:C	15	49327061	0.907234	0.0155074	3.42952e-10	1.02209	0.101577	0.829723	1.02984	0.0929161	0.751656	0.216355	0.20936	0.223739	0.0265763	0.0268302	0.0262426	0.0528616	0.0553473	0.0515546	-0.0913533	0.0151253	0.912695	0.886035	0.940158	1.54323e-09	0.2143	35.08
rs79040073	intronic	SECISBP2L	15:49330854:C:T	15	49330854	0.906717	0.0148378	4.11985e-11	0.937289	0.0333632	0.0522363	1.03772	0.0846066	0.66168	0.245036	0.236686	0.253849	0.200149	0.197462	0.203681	0.063068	0.0663312	0.0613522	-0.0892077	0.0133867	0.914656	0.890969	0.938972	2.66622e-11	0.2114	35.65
rs17393193	intronic	SECISBP2L	15:49332079:T:C	15	49332079	0.912059	0.0144016	1.64033e-10	0.937016	0.0332946	0.0507114	1.04331	0.0819975	0.605116	0.260514	0.252165	0.269327	0.200949	0.198244	0.204505	0.0665843	0.0700428	0.0647658	-0.0844987	0.0130496	0.918973	0.895766	0.942781	9.46889e-11	0.2219	33.58
rs11634901	intronic	SECISBP2L	15:49335218:C:A	15	49335218	0.911377	0.0144208	1.23416e-10	0.936906	0.0333023	0.0503477	1.03964	0.0812689	0.632391	0.259231	0.250861	0.268066	0.201078	0.198357	0.204654	0.0686091	0.0719678	0.0668431	-0.0851481	0.0130613	0.918376	0.895164	0.94219	7.07335e-11	0.2265	32.67
rs11630668	intergenic	SECISBP2L(dist=23664),COPS2(dist=55047)	15:49362424:C:A	15	49362424	0.91108	0.0159523	5.2935e-09	0.92285	0.146553	0.583799	1.07175	0.0986683	0.482489	0.201369	0.195087	0.208001	0.0150294	0.014755	0.01539	0.047637	0.0507801	0.0459844	-0.0888874	0.0156576	0.914949	0.887296	0.943463	1.37126e-08	0.2666	24.36
rs11630669	intergenic	SECISBP2L(dist=23665),COPS2(dist=55046)	15:49362425:C:G	15	49362425	0.911587	0.0159492	6.47739e-09	0.927999	0.148762	0.615449	1.0788	0.0987193	0.442274	0.201261	0.195012	0.207857	0.0144724	0.0142311	0.0147897	0.0475156	0.0507801	0.0457992	-0.0881336	0.0156576	0.915639	0.887965	0.944174	1.81444e-08	0.2411	29.7
rs146782107	intergenic	SECISBP2L(dist=27720),COPS2(dist=50991)	15:49366480:T:C	15	49366480	0.91291	0.0143101	1.9229e-10	0.90519	0.0334722	0.00292125	1.0606	0.0771246	0.445582	0.261394	0.25305	0.270201	0.192987	0.188268	0.19919	0.0799558	0.0840337	0.0778116	-0.0881517	0.0129706	0.915622	0.892638	0.939198	1.07366e-11	0.1502	47.26
rs118127650	intergenic	SECISBP2L(dist=33543),COPS2(dist=45168)	15:49372303:C:T	15	49372303	0.823407	0.0448516	1.47653e-05	0.382208	0.598869	0.108272	0.90059	0.300345	0.727378	0.0319134	0.030363	0.0335499	0.00140341	0.001193	0.00168001	0.00706729	0.00708354	0.00705875	-0.196549	0.0442385	0.821561	0.753327	0.895977	8.87433e-06	0.4213	0
rs77468143	intergenic	SECISBP2L(dist=37864),COPS2(dist=40847)	15:49376624:T:G	15	49376624	0.908017	0.014579	3.62711e-11	0.904637	0.0332786	0.00259872	1.03474	0.0777001	0.660331	0.251692	0.243178	0.260678	0.192022	0.187319	0.198204	0.0802983	0.0832914	0.0787245	-0.0933273	0.0131608	0.910895	0.887699	0.934698	1.32847e-12	0.2489	28.1
rs2413932	intergenic	SECISBP2L(dist=44721),COPS2(dist=33990)	15:49383481:C:T	15	49383481	1.09434	0.014107	1.65201e-10	1.09989	0.0296337	0.0013143	1.06434	0.0410171	0.128464	0.73432	0.74287	0.725295	0.75189	0.757647	0.744322	0.61906	0.630851	0.612861	0.0885595	0.0121643	1.0926	1.06686	1.11896	3.33174e-13	0.7901	0
rs11633566	intergenic	SECISBP2L(dist=55646),COPS2(dist=23065)	15:49394406:G:A	15	49394406	0.92143	0.014962	4.52412e-08	1.0031	0.0381402	0.935308	0.99909	0.0884668	0.991789	0.237867	0.23166	0.24442	0.145746	0.145879	0.14557	0.0624783	0.0636261	0.0618748	-0.0688188	0.0137591	0.933496	0.908658	0.959013	5.68304e-07	0.0863	59.19
rs79539506	intergenic	SECISBP2L(dist=57975),COPS2(dist=20736)	15:49396735:G:A	15	49396735	0.912163	0.0143049	1.30235e-10	0.906545	0.0330573	0.0029974	1.04234	0.0765424	0.587961	0.261768	0.253347	0.270658	0.193067	0.188449	0.199139	0.0818895	0.0851787	0.0801601	-0.0890704	0.0129395	0.914781	0.891873	0.938278	5.83576e-12	0.2205	33.85
rs4775800	intergenic	SECISBP2L(dist=70707),COPS2(dist=8004)	15:49409467:C:A	15	49409467	0.911004	0.0157203	3.04523e-09	0.854135	0.148353	0.287886	1.01324	0.096937	0.892063	0.206255	0.199755	0.213115	0.013075	0.0125814	0.0137239	0.0501561	0.051774	0.0493054	-0.0912095	0.0154334	0.912826	0.885627	0.940861	3.42357e-09	0.5026	0
rs79234094	intergenic	SECISBP2L(dist=70767),COPS2(dist=7944)	15:49409527:G:A	15	49409527	0.911986	0.0143133	1.22066e-10	0.904618	0.033025	0.00240262	1.02061	0.0768875	0.790737	0.263305	0.254862	0.272218	0.193375	0.188587	0.19967	0.0832163	0.085468	0.0820323	-0.0901871	0.0129454	0.91376	0.890867	0.937242	3.24377e-12	0.3362	8.25
rs12441806	intergenic	SECISBP2L(dist=73000),COPS2(dist=5711)	15:49411760:A:G	15	49411760	1.07952	0.0139617	4.24836e-08	1.10438	0.0300919	0.000969379	1.01646	0.040749	0.688682	0.709527	0.717153	0.701478	0.741819	0.74852	0.733009	0.507362	0.513198	0.504293	0.0748889	0.0120942	1.07776	1.05252	1.10362	5.9362e-10	0.2546	26.9
rs111375880	intergenic	SECISBP2L(dist=73634),COPS2(dist=5077)	15:49412394:A:G	15	49412394	0.918936	0.016482	2.91027e-07	1.12255	0.141757	0.414797	1.08803	0.0656428	0.198705	0.200724	0.1953	0.206449	0.0152907	0.0157144	0.0147338	0.107869	0.113173	0.105081	-0.0721345	0.0158851	0.930406	0.901884	0.959829	5.5985e-06	0.0183	75.01
rs73408143	UTR3	COPS2(NM_004236:c.*1179C>T,NM_001143887:c.*1179C>T)	15:49418968:G:A	15	49418968	0.917338	0.0163193	1.2437e-07	0.980328	0.138053	0.885566	1.08549	0.0548524	0.134794	0.201224	0.19547	0.207297	0.0140421	0.0139656	0.0141428	0.162118	0.168759	0.158627	-0.0719247	0.0155423	0.930601	0.90268	0.959386	3.69767e-06	0.0123	77.26
rs17394420	intronic	COPS2	15:49420816:A:G	15	49420816	0.915924	0.0157142	2.28781e-08	1.06844	0.198415	0.738645	0.97045	0.0962766	0.755376	0.205541	0.199522	0.211895	0.00658678	0.00654914	0.00663626	0.0474636	0.0477479	0.0473141	-0.0853952	0.0154618	0.918149	0.890742	0.9464	3.33315e-08	0.6254	0
rs17473148	exonic	COPS2	15:49429410:A:G	15	49429410	0.919726	0.0163194	2.93482e-07	1.12594	0.140729	0.399296	1.0201	0.0923324	0.829314	0.199948	0.194451	0.205751	0.0138813	0.0143161	0.0133098	0.0532171	0.0548566	0.0523551	-0.0779776	0.0159666	0.924985	0.896486	0.95439	1.04055e-06	0.2022	37.45
rs3088333	intronic	COPS2	15:49433088:C:T	15	49433088	0.919083	0.0156454	6.91971e-08	1.30271	0.198377	0.182514	1.10211	0.0539777	0.0716738	0.205109	0.199366	0.211171	0.00700901	0.00731379	0.00660834	0.16175	0.170106	0.157356	-0.068395	0.014984	0.933891	0.906863	0.961725	5.00565e-06	0.0013	84.93
rs74798636	intronic	COPS2	15:49435343:G:C	15	49435343	0.919466	0.0163031	2.6043e-07	1.12439	0.140983	0.405621	1.01652	0.0923036	0.859116	0.199931	0.194404	0.205765	0.0137968	0.0142276	0.0132306	0.0535423	0.0551208	0.0527124	-0.0783892	0.0159516	0.924605	0.896144	0.953969	8.91436e-07	0.2126	35.41
rs17394970	intronic	COPS2	15:49437568:T:C	15	49437568	0.919047	0.0156479	6.85797e-08	1.306	0.198259	0.178125	1.09708	0.0538675	0.0854313	0.205128	0.199383	0.211194	0.00704118	0.00734919	0.00663626	0.162908	0.170911	0.158699	-0.0687106	0.0149838	0.933597	0.906577	0.961421	4.52521e-06	0.0016	84.43
rs79455310	intronic	COPS2	15:49439115:T:G	15	49439115	0.916404	0.0156954	2.66609e-08	1.07135	0.200315	0.7308	0.993424	0.0949449	0.944603	0.205526	0.199523	0.211862	0.00610423	0.00606769	0.00615227	0.0503512	0.0512079	0.0499008	-0.0842365	0.0154391	0.919214	0.891814	0.947455	4.86865e-08	0.5243	0
rs11635455	intronic	COPS2	15:49439413:T:G	15	49439413	0.91674	0.0163088	9.80468e-08	1.03049	0.129996	0.817305	1.08303	0.0545054	0.143358	0.201019	0.195211	0.207149	0.0144523	0.0145851	0.0142777	0.16221	0.168722	0.158785	-0.0717628	0.0155127	0.930752	0.902878	0.959486	3.72693e-06	0.01	78.28
rs61442055	ncRNA_exonic	NDUFAF4P1	15:49449098:A:T	15	49449098	0.918078	0.0156148	4.40415e-08	1.01901	0.145278	0.896849	1.10583	0.0544729	0.0647895	0.205973	0.200055	0.212219	0.0107508	0.0107087	0.010806	0.160766	0.169401	0.156225	-0.0703918	0.0149308	0.932029	0.905149	0.959707	2.42245e-06	0.0038	82.08
rs11632211	intronic	GALK2	15:49451375:C:T	15	49451375	0.915621	0.0157124	2.01831e-08	1.03948	0.184303	0.833614	1.10417	0.0545661	0.0693558	0.207233	0.201176	0.213626	0.00752574	0.00744477	0.00763217	0.163874	0.172295	0.159447	-0.0730657	0.0150485	0.92954	0.902523	0.957365	1.20171e-06	0.0036	82.21
rs73390343	intronic	GALK2	15:49456223:A:C	15	49456223	0.915999	0.0157264	2.41666e-08	1.09265	0.187232	0.636026	1.09732	0.0547439	0.0897909	0.204954	0.198925	0.211318	0.00731663	0.00734565	0.00727848	0.161104	0.16881	0.157052	-0.0729188	0.0150661	0.929676	0.902625	0.957539	1.29884e-06	0.0045	81.49
rs113063630	intronic	GALK2	15:49458653:C:T	15	49458653	0.918863	0.0156201	6.0534e-08	1.04626	0.187039	0.808955	1.12007	0.0653062	0.0825198	0.205487	0.199665	0.211633	0.0078796	0.00785188	0.00791605	0.105879	0.113047	0.10211	-0.0731224	0.0151418	0.929487	0.902307	0.957486	1.37098e-06	0.0106	78.02
rs78135084	intronic	GALK2	15:49462092:A:G	15	49462092	0.916134	0.0158307	3.14685e-08	1.0759	0.189864	0.70002	0.989914	0.0967243	0.916529	0.202125	0.196162	0.208419	0.00711959	0.00710847	0.00713421	0.0509712	0.0514217	0.0507343	-0.084504	0.0155702	0.918968	0.891347	0.947445	5.72149e-08	0.5172	0
rs73390360	intronic	GALK2	15:49463462:A:G	15	49463462	0.915995	0.0157261	2.41154e-08	1.11235	0.186628	0.568327	1.09367	0.054721	0.101777	0.204959	0.198931	0.211322	0.00745536	0.00751912	0.00737156	0.161464	0.16886	0.157575	-0.0730418	0.015065	0.929562	0.902516	0.957419	1.24428e-06	0.0049	81.18
rs73390362	intronic	GALK2	15:49464489:T:G	15	49464489	0.918391	0.0156092	4.92542e-08	1.04263	0.185691	0.822103	1.09868	0.0541461	0.0821996	0.205803	0.199932	0.212001	0.00800024	0.00796871	0.0080417	0.16286	0.170936	0.158613	-0.0706462	0.0149497	0.931792	0.904885	0.959498	2.29465e-06	0.0053	80.93
rs77813839	intronic	GALK2	15:49464996:G:A	15	49464996	0.918537	0.015617	5.2968e-08	1.05565	0.186894	0.772008	1.02778	0.0934468	0.769374	0.205551	0.199703	0.211725	0.00780722	0.00779878	0.00781832	0.0525754	0.0542401	0.0517002	-0.0810014	0.0153513	0.922192	0.894858	0.950361	1.31658e-07	0.3804	0
rs112133265	intronic	GALK2	15:49466762:C:T	15	49466762	0.918795	0.0156099	5.77799e-08	1.1144	0.17608	0.538446	1.10682	0.0541085	0.0606857	0.205764	0.199924	0.211929	0.00911211	0.00923251	0.00895383	0.161858	0.170622	0.157251	-0.0690995	0.0149441	0.933234	0.906295	0.960973	3.76677e-06	0.0025	83.27
rs79979867	intronic	GALK2	15:49469458:G:A	15	49469458	0.916187	0.0157279	2.61323e-08	1.05451	0.186189	0.775583	0.988318	0.0950886	0.901649	0.204874	0.198865	0.211216	0.0074051	0.00735981	0.00746463	0.0532865	0.0536361	0.0531027	-0.0845602	0.0154634	0.918916	0.891483	0.947193	4.54121e-08	0.5575	0
rs80214300	intronic	GALK2	15:49472964:G:A	15	49472964	0.918736	0.0156175	5.72956e-08	1.06899	0.187248	0.72162	1.03645	0.0935837	0.702052	0.205537	0.199706	0.211692	0.00777505	0.00778816	0.00775782	0.0525538	0.054454	0.0515546	-0.0804939	0.0153526	0.922661	0.89531	0.950846	1.57971e-07	0.3268	10.59
rs73390384	intronic	GALK2	15:49473102:G:C	15	49473102	0.918383	0.015609	4.90951e-08	1.06671	0.186258	0.728803	1.09897	0.0541591	0.0814199	0.205817	0.199944	0.212017	0.00796405	0.00797579	0.00794862	0.16283	0.170861	0.158607	-0.0704971	0.0149502	0.93193	0.905019	0.959642	2.41146e-06	0.0048	81.26
rs73390392	intronic	GALK2	15:49477720:A:G	15	49477720	0.916438	0.0157193	2.83697e-08	1.10673	0.186846	0.587321	1.08007	0.0545909	0.15823	0.20509	0.199089	0.211425	0.00739304	0.00744477	0.00732502	0.161581	0.167916	0.15825	-0.0735388	0.0150564	0.9291	0.902082	0.956927	1.03845e-06	0.0098	78.37
rs7169304	intronic	GALK2	15:49479026:G:A	15	49479026	0.91761	0.0142283	1.51211e-09	0.906284	0.0330689	0.00292333	1.0633	0.0585006	0.294117	0.275484	0.267513	0.283898	0.195651	0.190966	0.20181	0.144134	0.149195	0.141473	-0.0808248	0.0127554	0.922355	0.899582	0.945705	2.34997e-10	0.0424	68.37
rs57785991	intronic	GALK2	15:49480640:T:C	15	49480640	0.918816	0.0155965	5.67535e-08	1.04474	0.183878	0.811853	1.09669	0.05417	0.08841	0.205801	0.199949	0.211979	0.00810479	0.00806075	0.0081627	0.16322	0.171125	0.159063	-0.070364	0.0149381	0.932055	0.905161	0.959747	2.4726e-06	0.006	80.48
rs7177624	intronic	GALK2	15:49481712:T:C	15	49481712	0.918876	0.0155993	5.84232e-08	1.05225	0.185898	0.784092	1.08647	0.0550013	0.131611	0.205683	0.199831	0.21186	0.0079158	0.00789436	0.00794397	0.158329	0.165098	0.15477	-0.0713341	0.0149587	0.931151	0.904247	0.958855	1.85396e-06	0.011	77.83
rs79723325	intronic	GALK2	15:49485620:C:T	15	49485620	0.917321	0.0157746	4.48341e-08	1.01972	0.181545	0.914333	1.0128	0.0940983	0.892483	0.204758	0.198888	0.210955	0.0079359	0.00785188	0.00804635	0.0528529	0.0539381	0.0522823	-0.0828394	0.0155007	0.920499	0.892954	0.948894	9.08032e-08	0.4973	0
rs77815234	intronic	GALK2	15:49485692:A:C	15	49485692	0.91845	0.0155958	4.91073e-08	1.17012	0.196195	0.423263	1.02013	0.094533	0.832994	0.205387	0.199463	0.21164	0.00674361	0.00687482	0.00657111	0.052454	0.0538374	0.0517266	-0.0808218	0.0153407	0.922358	0.895038	0.950512	1.37575e-07	0.2617	25.39
rs113529534	intronic	GALK2	15:49486285:G:A	15	49486285	0.917201	0.0157751	4.28295e-08	1.02008	0.181548	0.912819	1.01142	0.0941154	0.903949	0.204738	0.198857	0.210945	0.00794193	0.00785896	0.00805101	0.0528226	0.0538752	0.0522691	-0.0830005	0.0155013	0.920351	0.892809	0.948742	8.58247e-08	0.5032	0
rs77965410	intronic	GALK2	15:49486647:C:T	15	49486647	0.917302	0.0157748	4.45103e-08	1.01972	0.181545	0.914333	1.01188	0.094115	0.900149	0.204719	0.198847	0.210918	0.0079359	0.00785188	0.00804635	0.0527836	0.05385	0.0522228	-0.0828852	0.0155009	0.920457	0.892912	0.948851	8.93684e-08	0.5021	0
rs11635814	intronic	GALK2	15:49487225:T:C	15	49487225	0.917153	0.0157669	4.13623e-08	1.01543	0.17893	0.931811	1.0883	0.0543066	0.119214	0.205008	0.199116	0.211227	0.00826363	0.00815987	0.00840004	0.163684	0.170735	0.159976	-0.0725505	0.0150877	0.930019	0.902919	0.957932	1.52009e-06	0.0091	78.72
rs113467140	intronic	GALK2	15:49494462:A:G	15	49494462	0.916936	0.0157922	3.9933e-08	1.0079	0.179125	0.964965	1.08062	0.0542159	0.152676	0.204951	0.199062	0.211167	0.0082958	0.00817757	0.00845123	0.163523	0.170018	0.160108	-0.0732895	0.015108	0.929332	0.902216	0.957262	1.22826e-06	0.0131	76.93
rs113804499	intronic	GALK2	15:49500664:G:T	15	49500664	0.916879	0.0157933	3.913e-08	1.01244	0.180914	0.945504	1.07926	0.0541903	0.159284	0.204919	0.199022	0.211143	0.00820331	0.00811031	0.00832558	0.163033	0.169426	0.159672	-0.0734125	0.0151095	0.929217	0.902102	0.957147	1.18169e-06	0.0138	76.67
rs75391491	intronic	GALK2	15:49502573:T:G	15	49502573	0.91839	0.0155952	4.79072e-08	1.17917	0.195783	0.3999	1.01915	0.0933776	0.838997	0.205339	0.199412	0.211595	0.00680996	0.00695978	0.00661299	0.0527966	0.0541897	0.052064	-0.0807917	0.0153349	0.922386	0.895075	0.95053	1.3755e-07	0.2475	28.38
rs78298181	intronic	GALK2	15:49505547:T:A	15	49505547	0.916799	0.0157928	3.78872e-08	1.00672	0.180245	0.97034	1.08072	0.0539093	0.149859	0.204916	0.199012	0.211147	0.00832596	0.00821651	0.00846984	0.164282	0.17081	0.160849	-0.0732999	0.0151025	0.929322	0.902216	0.957242	1.21309e-06	0.0124	77.2
rs12913966	intronic	GALK2	15:49506487:C:A	15	49506487	0.918651	0.0155956	5.31022e-08	1.12817	0.181532	0.506467	0.974299	0.0939778	0.781741	0.205456	0.199547	0.211692	0.00843252	0.00855282	0.00827439	0.0526665	0.052768	0.0526131	-0.081819	0.0153302	0.921439	0.894164	0.949545	9.44372e-08	0.4419	0
rs75691966	intronic	GALK2	15:49506940:A:T	15	49506940	0.918464	0.0155953	4.93214e-08	1.17527	0.195618	0.409037	0.978964	0.0928243	0.818841	0.205354	0.19943	0.211608	0.00686625	0.00700935	0.00667815	0.0531824	0.0533971	0.0530696	-0.0817978	0.0153325	0.921458	0.894179	0.94957	9.55776e-08	0.365	0.78
rs73392236	intronic	GALK2	15:49509026:C:A	15	49509026	0.916993	0.0157919	4.0811e-08	1.06592	0.196921	0.745815	1.08777	0.0540852	0.119813	0.204924	0.19904	0.211135	0.00623291	0.00619867	0.00627792	0.163723	0.170798	0.160003	-0.0724311	0.0151142	0.93013	0.90298	0.958096	1.64927e-06	0.0079	79.32
rs73392249	intronic	GALK2	15:49516461:G:A	15	49516461	0.919391	0.0158212	1.08373e-07	1.05507	0.197682	0.786262	1.09092	0.0540745	0.10756	0.204075	0.198414	0.21005	0.0062691	0.00621283	0.00634308	0.164113	0.171414	0.160274	-0.0698265	0.01514	0.932556	0.905289	0.960643	3.9873e-06	0.0082	79.19
rs73392256	intronic	GALK2	15:49520576:T:A	15	49520576	0.91813	0.0158073	6.53058e-08	1.09501	0.197444	0.645726	1.09392	0.0645792	0.164502	0.204636	0.198861	0.210732	0.00621884	0.00624115	0.0061895	0.107809	0.113475	0.104829	-0.0745143	0.0153078	0.928194	0.900759	0.956465	1.12884e-06	0.0218	73.85
rs117582142	intronic	GALK2	15:49520821:C:T	15	49520821	0.919481	0.0156042	7.46215e-08	1.36798	0.210381	0.136394	1.02148	0.0932767	0.819727	0.205984	0.200147	0.212145	0.00569205	0.00601813	0.0052634	0.054106	0.0557121	0.0532614	-0.078982	0.0153493	0.924057	0.896671	0.952279	2.66618e-07	0.0938	57.75
rs11638515	intronic	GALK2	15:49525727:C:T	15	49525727	0.91912	0.0155994	6.42664e-08	1.36902	0.218094	0.149819	1.00544	0.0944322	0.954215	0.205105	0.199239	0.211297	0.00470484	0.00500566	0.00430938	0.0518817	0.0529819	0.0513033	-0.0799912	0.0153526	0.923124	0.89576	0.951324	1.88569e-07	0.1249	51.93
rs111790778	intronic	GALK2	15:49527184:G:A	15	49527184	0.917787	0.0158114	5.76938e-08	1.15206	0.202634	0.484832	1.00404	0.0938098	0.965751	0.204476	0.198667	0.210608	0.00576243	0.0058659	0.0056264	0.0524757	0.0533719	0.0520045	-0.081985	0.0155455	0.921286	0.893638	0.949789	1.33579e-07	0.3472	5.46
rs11632303	intronic	GALK2	15:49530321:T:A	15	49530321	0.917979	0.0158064	6.15323e-08	1.13172	0.201934	0.540023	1.08953	0.0647329	0.185319	0.204588	0.198798	0.2107	0.00582475	0.00589422	0.00573343	0.106903	0.112343	0.104042	-0.0747923	0.015311	0.927936	0.900503	0.956205	1.03501e-06	0.0226	73.62
rs34606419	intronic	GALK2	15:49532587:G:T	15	49532587	0.921218	0.015599	1.43683e-07	1.35357	0.220398	0.169554	1.08716	0.0542475	0.123432	0.20444	0.198744	0.210454	0.00454801	0.00480034	0.00421631	0.162131	0.169263	0.158382	-0.067695	0.014957	0.934545	0.907546	0.962348	6.01145e-06	0.0033	82.53
rs17396119	intronic	GALK2	15:49534364:C:A	15	49534364	0.921508	0.0156084	1.63061e-07	1.36034	0.20391	0.131253	1.01085	0.0943923	0.908964	0.204255	0.198596	0.210228	0.00597756	0.00634381	0.00549609	0.051756	0.053007	0.0510982	-0.0770862	0.0153556	0.92581	0.898361	0.954098	5.165e-07	0.1045	55.73
rs73392277	intronic	GALK2	15:49535969:C:T	15	49535969	0.919874	0.0158302	1.32107e-07	1.1886	0.19534	0.376443	1.09199	0.0648089	0.17451	0.20368	0.198057	0.209616	0.00667726	0.0068642	0.0064315	0.106335	0.111915	0.1034	-0.0723421	0.0153306	0.930213	0.902677	0.958588	2.37245e-06	0.0166	75.59
rs73392288	intronic	GALK2	15:49543039:G:C	15	49543039	0.92147	0.0156035	1.59308e-07	1.32789	0.218069	0.19344	1.09179	0.0648783	0.175861	0.204425	0.198768	0.210396	0.00455002	0.00478618	0.00423958	0.106144	0.11189	0.103123	-0.0707959	0.0151343	0.931652	0.904422	0.959702	2.89899e-06	0.0105	78.06
rs79311354	intronic	GALK2	15:49548184:G:C	15	49548184	0.919713	0.0158311	1.24572e-07	1.18975	0.211962	0.412398	1.08613	0.0648768	0.202862	0.203579	0.197946	0.209525	0.00504665	0.00517559	0.00487714	0.106048	0.111324	0.103275	-0.0730481	0.0153395	0.929556	0.902025	0.957928	1.91612e-06	0.0228	73.56
rs17396536	intronic	GALK2	15:49549068:C:T	15	49549068	0.921215	0.0156102	1.46458e-07	1.34575	0.222169	0.181352	1.00915	0.0946945	0.923386	0.204167	0.198473	0.210178	0.00429669	0.00454545	0.00396966	0.0509235	0.0521012	0.0503043	-0.0778487	0.0153654	0.925104	0.897659	0.953389	4.05225e-07	0.1524	46.84
rs7167474	intronic	GALK2	15:49557601:C:T	15	49557601	0.920288	0.0158419	1.57455e-07	1.12317	0.20993	0.580046	1.08254	0.0648147	0.221096	0.203528	0.197935	0.209432	0.00499839	0.00503398	0.0049516	0.107145	0.112255	0.104459	-0.0728993	0.0153477	0.929694	0.902144	0.958086	2.03568e-06	0.0344	70.32
rs78881953	intronic	GALK2	15:49561216:G:A	15	49561216	0.920738	0.0158574	1.91233e-07	1.14679	0.214802	0.523712	1.01101	0.0944679	0.90772	0.202877	0.197277	0.208787	0.00468675	0.00475432	0.00459792	0.0514915	0.0525415	0.0509394	-0.078873	0.0155974	0.924157	0.896333	0.952846	4.26322e-07	0.3737	0
rs17396747	intronic	GALK2	15:49561527:G:A	15	49561527	0.923122	0.0156063	2.96348e-07	1.25214	0.217548	0.301338	1.09847	0.0647461	0.146919	0.203851	0.198264	0.20975	0.00412377	0.00427641	0.00392312	0.106391	0.112481	0.103189	-0.0690157	0.0151351	0.933312	0.906032	0.961413	5.11555e-06	0.0132	76.88
rs75612464	intronic	GALK2	15:49562924:T:A	15	49562924	0.920263	0.0158765	1.65984e-07	1.10833	0.209153	0.622898	1.09576	0.0648189	0.15831	0.20328	0.197672	0.2092	0.00527385	0.00531011	0.00522617	0.106712	0.112506	0.103665	-0.072265	0.0153789	0.930284	0.902662	0.958752	2.61472e-06	0.023	73.49
rs73394324	intronic	GALK2	15:49567091:C:T	15	49567091	0.920475	0.0158768	1.79598e-07	1.09333	0.20875	0.669075	1.08814	0.0649319	0.193284	0.203261	0.197673	0.209159	0.00531607	0.00532781	0.00530063	0.106504	0.111902	0.103665	-0.0725427	0.0153806	0.930026	0.902408	0.958489	2.39915e-06	0.0322	70.89
rs73394331	intronic	GALK2	15:49570433:G:A	15	49570433	0.922339	0.0156124	2.2419e-07	1.27887	0.205437	0.231182	1.0957	0.0648965	0.159034	0.204182	0.198541	0.210136	0.0057765	0.00603229	0.00544025	0.10627	0.112192	0.103156	-0.0696959	0.0151381	0.932677	0.905411	0.960765	4.14439e-06	0.0109	77.86
rs73394333	intronic	GALK2	15:49570916:C:T	15	49570916	0.922546	0.0156322	2.50748e-07	1.30409	0.206989	0.199599	1.09734	0.0649027	0.152388	0.20359	0.197973	0.209518	0.00571015	0.00599688	0.00533321	0.106183	0.112192	0.103023	-0.0692995	0.0151568	0.933047	0.905736	0.961181	4.82725e-06	0.0092	78.69
rs73394339	intronic	GALK2	15:49571798:A:G	15	49571798	0.919939	0.0158767	1.47204e-07	1.1699	0.199701	0.432003	1.08891	0.0541081	0.115455	0.203367	0.197723	0.209324	0.00656265	0.00672968	0.00634308	0.162756	0.16993	0.158984	-0.0687676	0.0151902	0.933544	0.906159	0.961756	5.98015e-06	0.006	80.44
rs17397211	intronic	GALK2	15:49571943:A:G	15	49571943	0.921926	0.0156108	1.91571e-07	1.27333	0.20531	0.23922	1.09259	0.0540457	0.101341	0.204333	0.198646	0.210335	0.00581872	0.00606769	0.00549144	0.162964	0.170596	0.158951	-0.0665675	0.0149579	0.9356	0.908569	0.963435	8.5737e-06	0.0034	82.43
rs76069611	intronic	GALK2	15:49573519:G:A	15	49573519	0.922229	0.0156029	2.11546e-07	1.22063	0.219428	0.363569	1.02655	0.094089	0.780594	0.204088	0.198422	0.210068	0.00424642	0.00435783	0.00409996	0.0517343	0.0534097	0.0508534	-0.0767349	0.015355	0.926135	0.898678	0.954432	5.81091e-07	0.2401	29.92
rs10519221	intronic	GALK2	15:49578574:A:G	15	49578574	0.920148	0.0160612	2.20094e-07	1.12794	0.212855	0.57165	1.08979	0.054306	0.113357	0.20068	0.195207	0.206457	0.00520347	0.00527117	0.00511448	0.16191	0.169162	0.158097	-0.0686218	0.0153615	0.93368	0.905987	0.962219	7.92804e-06	0.0078	79.42
rs78050772	intronic	GALK2	15:49578577:G:A	15	49578577	0.920053	0.016069	2.15546e-07	1.12289	0.213365	0.586979	1.04584	0.0955095	0.638858	0.200376	0.194908	0.206149	0.00520347	0.00526409	0.00512379	0.0508715	0.0528686	0.0498214	-0.0787235	0.0158028	0.924295	0.896106	0.953372	6.30575e-07	0.2743	22.7
rs57749497	intronic	GALK2	15:49589858:C:G	15	49589858	0.920495	0.0159213	1.95713e-07	1.12241	0.208889	0.580373	1.08566	0.0541435	0.129006	0.202826	0.197261	0.2087	0.00541861	0.00548357	0.00533321	0.162539	0.169527	0.158865	-0.0687245	0.0152339	0.933584	0.906121	0.96188	6.44361e-06	0.0094	78.57
rs73394359	intronic	GALK2	15:49593138:G:A	15	49593138	0.92059	0.015924	2.0369e-07	1.12005	0.208937	0.587401	1.08625	0.0541992	0.126914	0.202767	0.197212	0.208632	0.00541459	0.00547649	0.00533321	0.162396	0.169414	0.158706	-0.0686186	0.0152376	0.933683	0.90621	0.961988	6.69221e-06	0.0094	78.59
rs17476361	intronic	GALK2	15:49594452:A:G	15	49594452	0.922916	0.015632	2.87273e-07	1.25006	0.220812	0.312117	1.03529	0.0937838	0.71151	0.203418	0.197831	0.209316	0.00426653	0.00442155	0.00406273	0.0518687	0.05385	0.0508269	-0.075654	0.0153818	0.927137	0.899603	0.955514	8.72491e-07	0.1919	39.41
rs11635005	intronic	GALK2	15:49601425:C:T	15	49601425	0.923664	0.015621	3.70881e-07	1.28531	0.218098	0.249784	1.09232	0.0645225	0.171127	0.203709	0.19818	0.209544	0.00437108	0.00457732	0.00409996	0.106174	0.112104	0.103056	-0.0685723	0.0151458	0.933726	0.906415	0.96186	5.96884e-06	0.014	76.58
rs112074680	intronic	GALK2	15:49601978:C:T	15	49601978	0.924702	0.0155766	5.01554e-07	1.2702	0.21665	0.269607	1.09318	0.0645302	0.167419	0.206583	0.201052	0.212421	0.00438515	0.00458086	0.00412789	0.106339	0.112343	0.103182	-0.0675702	0.0151049	0.934662	0.907396	0.962747	7.69869e-06	0.0152	76.11
rs11630318	intronic	GALK2	15:49604803:A:T	15	49604803	0.92068	0.0159213	2.09476e-07	1.10284	0.209234	0.639908	1.08705	0.0541649	0.123319	0.202623	0.197092	0.208461	0.00538041	0.00540923	0.00534252	0.162292	0.169414	0.158547	-0.0685452	0.0152345	0.933751	0.906282	0.962053	6.81658e-06	0.0096	78.48
rs11632038	intronic	GALK2	15:49606298:A:G	15	49606298	0.92353	0.0157237	4.20635e-07	1.24667	0.222316	0.321333	1.06283	0.0963546	0.52714	0.20112	0.195654	0.20689	0.00413584	0.00428349	0.00394173	0.0492109	0.0518998	0.047797	-0.074471	0.0154808	0.928234	0.900493	0.956831	1.5052e-06	0.1467	47.91
rs11634636	intronic	GALK2	15:49607604:G:A	15	49607604	0.920706	0.0159318	2.15435e-07	1.11036	0.212397	0.622093	1.01648	0.0943487	0.862464	0.202177	0.196656	0.208004	0.00520146	0.00523931	0.00515171	0.0515262	0.0528057	0.0508534	-0.0788668	0.0156666	0.924163	0.896216	0.952981	4.80186e-07	0.4024	0
rs35692325	intronic	GALK2	15:49608259:T:C	15	49608259	0.9208	0.0159278	2.21429e-07	1.10597	0.209261	0.630293	1.09217	0.0648527	0.173992	0.202341	0.196835	0.208152	0.00536834	0.00540215	0.0053239	0.105832	0.111512	0.102845	-0.0718597	0.0154261	0.930661	0.902944	0.95923	3.18776e-06	0.0271	72.28
rs7162633	intronic	GALK2	15:49615040:G:A	15	49615040	0.923818	0.0156671	4.2419e-07	1.32183	0.22108	0.206926	1.09372	0.0648205	0.166963	0.20265	0.197184	0.20842	0.00415393	0.00438615	0.00384866	0.105884	0.111802	0.102772	-0.0682746	0.0151926	0.934004	0.906602	0.962234	6.9918e-06	0.0117	77.5
rs74339964	intronic	FAM227B	15:49622113:T:C	15	49622113	0.919609	0.015931	1.43549e-07	1.12162	0.211797	0.587888	1.02932	0.0949207	0.760762	0.20189	0.196304	0.207787	0.00516326	0.00521099	0.00510052	0.0506981	0.0523276	0.0498412	-0.0796495	0.0156682	0.92344	0.895512	0.952238	3.70501e-07	0.3298	9.85
rs111600039	intronic	FAM227B	15:49631697:C:T	15	49631697	0.923802	0.0155755	3.6067e-07	1.20703	0.208233	0.366189	1.08822	0.064713	0.191403	0.206439	0.200958	0.212224	0.00588105	0.00599688	0.00572878	0.107297	0.112921	0.10434	-0.0689288	0.0151032	0.933393	0.906168	0.961437	5.02207e-06	0.0225	73.64
rs111307556	intronic	FAM227B	15:49632055:T:C	15	49632055	0.921027	0.0158663	2.16032e-07	1.07095	0.201403	0.733614	1.08604	0.0648898	0.203379	0.205673	0.200143	0.21151	0.00694266	0.00691376	0.00698064	0.10705	0.112355	0.10426	-0.0721454	0.0153673	0.930396	0.90279	0.958845	2.66961e-06	0.0373	69.59
rs73396235	intronic	FAM227B	15:49639153:A:T	15	49639153	0.920407	0.0159344	1.93911e-07	1.11672	0.209784	0.598735	1.08165	0.0649821	0.227103	0.202061	0.196548	0.20788	0.00582274	0.00587298	0.0057567	0.106187	0.111173	0.103566	-0.0727869	0.015434	0.929799	0.902093	0.958356	2.40503e-06	0.0371	69.64
rs73396238	intronic	FAM227B	15:49639343:G:A	15	49639343	0.923402	0.0156391	3.47667e-07	1.2665	0.218288	0.279114	1.09221	0.0649757	0.174617	0.202904	0.197443	0.208668	0.00471892	0.00489238	0.00449088	0.106798	0.112569	0.103764	-0.0690152	0.0151681	0.933313	0.905974	0.961476	5.36411e-06	0.016	75.84
rs57252806	intronic	FAM227B	15:49644385:G:A	15	49644385	0.923441	0.0156387	3.52385e-07	1.28632	0.219754	0.251896	1.09475	0.0640677	0.157644	0.202906	0.197446	0.208669	0.00464653	0.00483928	0.00439315	0.109426	0.115325	0.106324	-0.0685477	0.0151564	0.933749	0.906418	0.961904	6.10626e-06	0.0123	77.26
rs11633981	intronic	FAM227B	15:49653100:A:G	15	49653100	0.920833	0.0159341	2.26541e-07	1.11019	0.20947	0.61775	1.0916	0.0650219	0.177668	0.202053	0.19657	0.207842	0.00580666	0.0058482	0.00575205	0.106703	0.112192	0.103817	-0.0718762	0.0154341	0.930646	0.902915	0.959229	3.20897e-06	0.0277	72.11
rs112854186	intronic	FAM227B	15:49661354:C:G	15	49661354	0.920605	0.0159709	2.22247e-07	1.12837	0.210883	0.566849	1.03154	0.095203	0.744298	0.201312	0.195804	0.207126	0.00569205	0.0057597	0.00560313	0.0508411	0.0524786	0.0499802	-0.0784983	0.015707	0.924504	0.896476	0.953408	5.8031e-07	0.3187	12.55
rs11633282	intronic	FAM227B	15:49664669:C:T	15	49664669	0.921236	0.015932	2.61447e-07	1.10941	0.20832	0.618206	1.07432	0.0663812	0.280172	0.2022	0.196746	0.207958	0.00582073	0.00585528	0.00577532	0.102246	0.10658	0.0999669	-0.0726899	0.0154494	0.929889	0.902153	0.958478	2.5384e-06	0.0552	65.47
rs11638606	intronic	FAM227B	15:49664761:T:C	15	49664761	0.924874	0.0156404	5.93424e-07	1.24572	0.216472	0.310112	1.06444	0.0662455	0.345843	0.203143	0.197782	0.208802	0.00474505	0.00489946	0.00454207	0.103226	0.107247	0.101111	-0.0692483	0.0151844	0.933095	0.905734	0.961283	5.10334e-06	0.0485	66.97
rs77408643	intronic	FAM227B	15:49669423:C:T	15	49669423	0.92121	0.0159406	2.62823e-07	1.11387	0.209345	0.606458	1.02604	0.0954138	0.787568	0.202464	0.196999	0.208233	0.00573026	0.00577386	0.00567293	0.0497832	0.0512456	0.0490143	-0.0780919	0.0156785	0.924879	0.89689	0.953742	6.33142e-07	0.3616	1.7
rs73398223	intronic	FAM227B	15:49671702:G:C	15	49671702	0.924126	0.0156485	4.59508e-07	1.24761	0.2156	0.304844	1.06997	0.067604	0.317148	0.20326	0.197839	0.208983	0.00484961	0.00500566	0.00464445	0.09876	0.103108	0.0964739	-0.0699992	0.0152074	0.932395	0.905013	0.960604	4.16516e-06	0.043	68.22
rs60594237	intronic	FAM227B	15:49672113:C:T	15	49672113	0.922381	0.015708	2.69395e-07	1.26646	0.210474	0.261722	1.07536	0.0677246	0.283367	0.202405	0.19687	0.208248	0.00549501	0.00569598	0.00523083	0.0984391	0.103032	0.0960241	-0.0713379	0.0152616	0.931147	0.903707	0.959421	2.94876e-06	0.0299	71.5
rs11632575	intronic	FAM227B	15:49672955:T:G	15	49672955	0.924272	0.0156581	4.92371e-07	1.23168	0.209946	0.320937	1.08754	0.0668797	0.20954	0.203191	0.197789	0.208894	0.00543268	0.00559332	0.00522152	0.101934	0.107335	0.0990937	-0.0688336	0.0152058	0.933482	0.906072	0.961722	5.98843e-06	0.0252	72.83
rs77296528	intronic	FAM227B	15:49674024:G:A	15	49674024	0.92328	0.0156654	3.47794e-07	1.26331	0.212972	0.272427	1.02308	0.0933358	0.806854	0.202863	0.197376	0.208656	0.00512707	0.00531719	0.00487714	0.0522459	0.0538878	0.0513826	-0.0753843	0.0154088	0.927387	0.899798	0.955822	9.96688e-07	0.1926	39.28
rs59112977	intronic	FAM227B	15:49674539:C:T	15	49674539	0.920087	0.0159541	1.78501e-07	1.14488	0.207662	0.514703	1.09317	0.0667188	0.181836	0.202221	0.196663	0.208088	0.00601576	0.00610309	0.00590097	0.102766	0.108342	0.0998346	-0.0728025	0.0154735	0.929784	0.902009	0.958415	2.5388e-06	0.0257	72.69
rs8027094	intronic	FAM227B	15:49680836:C:G	15	49680836	0.924576	0.0156615	5.5245e-07	1.19638	0.200142	0.370325	1.08265	0.0665211	0.232564	0.203022	0.197629	0.208716	0.00578856	0.00593316	0.00559847	0.102957	0.108128	0.100238	-0.0686915	0.0152007	0.933615	0.906209	0.961849	6.21411e-06	0.0321	70.92
rs8030457	intronic	FAM227B	15:49685006:G:A	15	49685006	0.921275	0.0159773	2.86597e-07	1.13642	0.202071	0.526835	1.03182	0.0715711	0.661658	0.201648	0.196222	0.207375	0.00634349	0.00642523	0.00623604	0.0876691	0.0899094	0.0864911	-0.0754066	0.0155472	0.927366	0.899533	0.956061	1.23359e-06	0.1821	41.28
rs17477722	intronic	FAM227B	15:49686417:G:A	15	49686417	0.925601	0.0156501	7.81148e-07	1.2314	0.207067	0.314775	1.03203	0.0707782	0.655962	0.203131	0.197818	0.20874	0.00534221	0.00550127	0.0051331	0.0873743	0.0898465	0.0860744	-0.0707196	0.0152396	0.931723	0.904305	0.959973	3.47524e-06	0.1301	50.96
rs73398243	intronic	FAM227B	15:49686541:G:A	15	49686541	0.921461	0.0159521	2.93551e-07	1.13099	0.201619	0.541526	1.03365	0.0712038	0.642069	0.202123	0.196689	0.20786	0.00641588	0.0064925	0.00631515	0.0876344	0.0900101	0.0863853	-0.0751226	0.01552	0.92763	0.899837	0.956281	1.29604e-06	0.1781	42.05
rs79365293	intronic	FAM227B	15:49694465:G:A	15	49694465	0.924706	0.0156565	5.74024e-07	1.21474	0.204159	0.340674	1.01013	0.0930745	0.913747	0.202895	0.197509	0.208581	0.00541459	0.005565	0.00521687	0.0517907	0.0531203	0.0510916	-0.0743099	0.0153957	0.928384	0.900788	0.956825	1.38828e-06	0.2698	23.68
rs113885253	intronic	FAM227B	15:49694812:A:T	15	49694812	0.925147	0.0156526	6.67473e-07	1.18309	0.203099	0.407774	0.988681	0.0648178	0.860589	0.203017	0.197669	0.208663	0.00550708	0.00561456	0.00536579	0.107076	0.10726	0.106979	-0.0727909	0.0151727	0.929795	0.902552	0.957861	1.60677e-06	0.3001	16.92
rs73398250	intronic	FAM227B	15:49697026:G:T	15	49697026	0.921523	0.0159528	3.00586e-07	1.09497	0.197965	0.64675	0.992281	0.0650775	0.905216	0.202086	0.196651	0.207822	0.00651037	0.00653852	0.00647338	0.106981	0.107222	0.106854	-0.0765096	0.0154468	0.926344	0.898719	0.954819	7.30429e-07	0.3797	0
rs73398264	intronic	FAM227B	15:49706417:T:C	15	49706417	0.935454	0.0145455	4.49224e-06	0.988004	0.0518189	0.815835	0.975224	0.0590955	0.671173	0.250455	0.245192	0.256011	0.0692416	0.069166	0.069341	0.134543	0.13343	0.135128	-0.0607298	0.0136268	0.941078	0.916275	0.966551	8.32582e-06	0.4928	0
rs73398272	intronic	FAM227B	15:49708623:G:A	15	49708623	0.921733	0.0158955	2.9408e-07	1.07631	0.196069	0.70762	1.00116	0.064745	0.985759	0.2044	0.198967	0.210135	0.00680191	0.00680756	0.00679449	0.108567	0.109311	0.108177	-0.0758745	0.0153895	0.926932	0.899391	0.955318	8.21076e-07	0.3462	5.72
rs73398276	intronic	FAM227B	15:49710979:C:A	15	49710979	0.921721	0.0158822	2.86238e-07	1.04372	0.18846	0.820359	1.0028	0.0646776	0.965533	0.204739	0.199271	0.210511	0.00722213	0.00718635	0.00726917	0.108932	0.109713	0.108521	-0.0759225	0.0153726	0.926888	0.899377	0.95524	7.85999e-07	0.3675	0.1
rs17477923	intronic	FAM227B	15:49711185:T:C	15	49711185	0.934717	0.014529	3.37355e-06	0.989312	0.0507253	0.832233	0.975738	0.059102	0.677718	0.250738	0.245386	0.256387	0.0724626	0.072398	0.0725475	0.133919	0.132927	0.13444	-0.0611632	0.0135929	0.94067	0.915939	0.966068	6.8072e-06	0.4579	0
rs11635354	intronic	FAM227B	15:49711610:G:C	15	49711610	0.92111	0.0158927	2.33288e-07	1.09042	0.194054	0.655524	1.03832	0.0929444	0.685762	0.204387	0.19889	0.21019	0.00688033	0.00691022	0.00684103	0.0532388	0.0551711	0.0522228	-0.0777023	0.0156145	0.92524	0.897352	0.953994	6.48184e-07	0.3112	14.35
rs11638314	intronic	FAM227B	15:49713944:G:A	15	49713944	0.924989	0.0155983	5.7664e-07	1.19675	0.201413	0.372536	1.06011	0.0920256	0.525889	0.205472	0.200089	0.211154	0.00578856	0.0059367	0.00559382	0.0531044	0.055775	0.0517002	-0.0726951	0.0153343	0.929884	0.902352	0.958256	2.12985e-06	0.1563	46.12
rs146529156	intronic	FAM227B	15:49714364:C:T	15	49714364	0.919304	0.0167358	4.97035e-07	1.1752	0.205131	0.43129	1.01426	0.0613281	0.817407	0.187222	0.182138	0.192589	0.00612836	0.00621991	0.006008	0.152922	0.153334	0.152706	-0.0758555	0.0160956	0.92695	0.898164	0.956659	2.4433e-06	0.1543	46.49
rs11635308	intronic	FAM227B,FGF7	15:49718728:G:T	15	49718728	0.920619	0.0158849	1.92184e-07	1.04908	0.192857	0.803802	1.01842	0.0643382	0.776665	0.204855	0.199316	0.210702	0.00678382	0.00675446	0.00682241	0.108689	0.110443	0.107767	-0.0761147	0.0153727	0.92671	0.899204	0.955057	7.37244e-07	0.2545	26.93
rs61259878	intronic	FAM227B,FGF7	15:49724761:C:G	15	49724761	0.921428	0.015892	2.61634e-07	1.03272	0.189948	0.865389	1.01876	0.0644333	0.773029	0.204484	0.198989	0.210285	0.00688234	0.00683234	0.00694806	0.108125	0.109852	0.107218	-0.0753628	0.015379	0.927407	0.899869	0.955787	9.565e-07	0.2709	23.44
rs12592277	intronic	FAM227B,FGF7	15:49728759:G:A	15	49728759	0.921256	0.0154053	1.0151e-07	0.991368	0.0516213	0.866625	0.999854	0.0608051	0.998082	0.220819	0.214931	0.227034	0.0686002	0.0686703	0.068508	0.124332	0.125189	0.123882	-0.0717965	0.0143453	0.93072	0.904916	0.95726	5.58924e-07	0.1897	39.84
rs78323502	intronic	FAM227B,FGF7	15:49728831:G:T	15	49728831	0.924834	0.0155659	5.16685e-07	1.0838	0.193127	0.676906	1.07015	0.0917324	0.459854	0.205533	0.200078	0.21129	0.00602984	0.00602875	0.00603127	0.0534513	0.0563161	0.051945	-0.0730866	0.0152983	0.92952	0.902063	0.957814	1.77537e-06	0.2126	35.41
rs79404431	intronic	FAM227B,FGF7	15:49728886:C:A	15	49728886	0.91878	0.0164981	2.83008e-07	1.00256	0.194404	0.989525	1.06363	0.0985827	0.531506	0.194048	0.188741	0.19965	0.00659281	0.00649604	0.00672003	0.0485649	0.0509059	0.047334	-0.0801408	0.0162152	0.922986	0.894114	0.952792	7.71902e-07	0.3123	14.06
rs7168316	intronic	FAM227B,FGF7	15:49733746:C:T	15	49733746	0.924115	0.015205	2.09959e-07	0.988124	0.0500542	0.811358	1.00283	0.0603386	0.962593	0.228659	0.222702	0.234946	0.0731643	0.073099	0.0732502	0.125343	0.12651	0.124729	-0.0690799	0.0141432	0.933252	0.907737	0.959484	1.03792e-06	0.2079	36.34
rs73400205	intronic	FAM227B,FGF7	15:49734543:C:T	15	49734543	0.927614	0.0149506	5.01111e-07	0.992747	0.0500542	0.88437	0.995568	0.0601911	0.941173	0.229311	0.223475	0.235473	0.0722615	0.0722918	0.0722217	0.129141	0.129844	0.128771	-0.0660898	0.013936	0.936047	0.910825	0.961967	2.11213e-06	0.2471	28.47
rs4338740	intronic	FAM227B,FGF7	15:49735297:T:C	15	49735297	0.935576	0.0143097	3.26084e-06	0.985103	0.0495958	0.762169	0.988577	0.0589554	0.845499	0.258878	0.253254	0.264814	0.0733473	0.0731379	0.0736225	0.131113	0.131102	0.131119	-0.0599905	0.0133896	0.941773	0.917379	0.966816	7.45056e-06	0.4248	0
rs17478618	intronic	FAM227B,FGF7	15:49736818:G:A	15	49736818	0.926842	0.0153802	7.82847e-07	1.09774	0.188525	0.620854	1.01634	0.0640615	0.800319	0.212773	0.20731	0.21854	0.00651037	0.0065279	0.00648734	0.108897	0.110632	0.107985	-0.0699216	0.0149084	0.932467	0.905614	0.960116	2.73088e-06	0.2578	26.24
rs17479003	intronic	FAM227B,FGF7	15:49745420:G:A	15	49745420	0.926574	0.0153668	6.95137e-07	1.06828	0.185797	0.722206	1.02278	0.0638491	0.724268	0.212759	0.207261	0.218562	0.00672551	0.00670136	0.00675726	0.109807	0.111865	0.108726	-0.0699728	0.0148921	0.932419	0.905597	0.960036	2.61888e-06	0.2463	28.62
rs10519227	intronic	FAM227B,FGF7	15:49746364:T:A	15	49746364	0.925236	0.0149964	2.19875e-07	0.99165	0.0517639	0.871315	1.001	0.0607077	0.986858	0.229237	0.223313	0.235491	0.067804	0.0678207	0.067782	0.125646	0.126623	0.125132	-0.0684305	0.014015	0.933858	0.908555	0.959867	1.04668e-06	0.2191	34.13
rs17400706	intronic	FAM227B,FGF7	15:49747345:G:A	15	49747345	0.927005	0.0153676	8.1294e-07	1.09006	0.182941	0.637383	1.02203	0.0641969	0.734283	0.212808	0.207345	0.218574	0.00728044	0.00731025	0.00724125	0.109261	0.111248	0.108216	-0.0694686	0.0148958	0.932889	0.906047	0.960527	3.10655e-06	0.2328	31.38
rs17479205	intronic	FAM227B,FGF7	15:49748262:A:T	15	49748262	0.926238	0.0152739	5.25822e-07	0.984939	0.0518552	0.769789	1.00018	0.0610651	0.997695	0.228242	0.222662	0.234132	0.0689641	0.0688474	0.0691176	0.125438	0.126309	0.12498	-0.0678047	0.0142472	0.934443	0.90871	0.960905	1.94405e-06	0.2721	23.16
rs17479289	intronic	FAM227B,FGF7	15:49748613:G:A	15	49748613	0.926059	0.0152731	4.91509e-07	1.0021	0.0535371	0.968758	0.997879	0.0610234	0.972244	0.228269	0.222669	0.23418	0.0661553	0.0664613	0.065753	0.125759	0.126472	0.125384	-0.0671137	0.0142794	0.935089	0.909281	0.961629	2.601e-06	0.201	37.68
rs3210227	UTR5	DTWD1(NM_001144955:c.-24G>A,NM_020234:c.-24G>A)	15:49917341:G:A	15	49917341	0.935919	0.0144155	4.34641e-06	1.09272	0.189629	0.640071	1.01579	0.0753619	0.835277	0.261267	0.255519	0.267334	0.00601174	0.00596502	0.00607316	0.0788675	0.080083	0.0782284	-0.0624924	0.0141195	0.93942	0.913779	0.965781	9.60048e-06	0.411	0
rs2414019	intronic	ATP8B4	15:50410250:C:T	15	50410250	1.04617	0.0128381	0.000438204	1.06277	0.0334074	0.0684211	1.11115	0.0403869	0.00906284	0.528909	0.535244	0.522221	0.208497	0.212801	0.202839	0.518904	0.537808	0.508964	0.0518752	0.0114886	1.05324	1.02979	1.07723	6.32077e-06	0.3492	4.95
rs2414020	intronic	ATP8B4	15:50410530:A:G	15	50410530	1.04587	0.0128375	0.000476723	1.07245	0.0329644	0.0338482	1.11306	0.0408771	0.00878204	0.528589	0.534912	0.521915	0.211187	0.216199	0.204598	0.421588	0.441281	0.411233	0.0528041	0.0114809	1.05422	1.03077	1.07821	4.23881e-06	0.2982	17.35
rs77431914	intronic	SLC27A2	15:50496772:T:G	15	50496772	1.08672	0.0194624	1.92621e-05	1.20508	0.0840921	0.026533	0.920697	0.10667	0.43859	0.124857	0.129181	0.120292	0.0305051	0.0327457	0.0275596	0.0429934	0.041847	0.0435962	0.0831849	0.0186685	1.08674	1.0477	1.12724	8.35472e-06	0.1404	49.07
rs2869030	intergenic	CRABP1(dist=71231),IREB2(dist=18715)	15:78711803:G:T	15	78711803	1.14817	0.0156283	9.49658e-19	1.02529	0.0294547	0.396495	1.00268	0.0454264	0.952933	0.765533	0.776245	0.754226	0.552761	0.55673	0.547543	0.551002	0.551963	0.550496	0.103949	0.0132089	1.10954	1.08119	1.13864	3.55716e-15	0.0002	88.2
rs4887053	intergenic	CRABP1(dist=72127),IREB2(dist=17819)	15:78712699:A:C	15	78712699	1.1855	0.0156735	1.85229e-27	1.02785	0.0290461	0.344317	1.16417	0.0562058	0.00684115	0.800119	0.813383	0.786118	0.728285	0.731733	0.723753	0.848335	0.860091	0.842154	0.13878	0.0133959	1.14887	1.1191	1.17944	3.77525e-25	0.0001	89.33
rs2869032	intergenic	CRABP1(dist=73989),IREB2(dist=15957)	15:78714561:C:T	15	78714561	1.18975	0.0157129	2.02173e-28	1.02638	0.0290507	0.370029	1.1619	0.0563747	0.00777448	0.799902	0.813362	0.785694	0.724513	0.727744	0.720267	0.847151	0.858719	0.841069	0.140864	0.0134233	1.15127	1.12137	1.18196	9.20323e-26	0	90.01
rs2869045	intergenic	CRABP1(dist=78327),IREB2(dist=11619)	15:78718899:T:C	15	78718899	1.18989	0.0157131	1.86607e-28	1.02622	0.0290997	0.373837	1.17419	0.0534637	0.00266879	0.799792	0.81326	0.785574	0.724031	0.727174	0.719899	0.818835	0.832964	0.811405	0.141713	0.0133858	1.15225	1.12241	1.18288	3.43265e-26	0	90.08
rs72736802	intergenic	CRABP1(dist=78929),IREB2(dist=11017)	15:78719501:A:T	15	78719501	1.20213	0.0131344	1.24203e-44	0.998372	0.0365905	0.964494	1.03971	0.0423387	0.357719	0.387048	0.408397	0.364514	0.185286	0.183245	0.18797	0.501617	0.507637	0.498452	0.153157	0.0118666	1.16551	1.13871	1.19293	4.13309e-38	0	93.49
rs72738704	intergenic	CRABP1(dist=79260),IREB2(dist=10686)	15:78719832:G:C	15	78719832	1.20879	0.0132034	8.99949e-47	0.960594	0.0603871	0.505568	1.09876	0.0722354	0.192309	0.363394	0.384927	0.340665	0.0742138	0.0726636	0.0762519	0.101249	0.107235	0.0981013	0.176512	0.0126978	1.19305	1.16372	1.22311	6.24801e-44	0.0005	86.81
rs2656055	intergenic	CRABP1(dist=79622),IREB2(dist=10324)	15:78720194:C:A	15	78720194	1.1897	0.015477	3.13019e-29	1.02401	0.0290469	0.414057	1.1732	0.0531024	0.00262874	0.790386	0.804175	0.77583	0.719489	0.722476	0.715562	0.812296	0.826648	0.80475	0.141731	0.0132284	1.15227	1.12278	1.18253	8.73637e-27	0	90.42
rs2568497	intergenic	CRABP1(dist=80825),IREB2(dist=9121)	15:78721397:G:T	15	78721397	1.19461	0.0154983	1.79348e-30	1.02311	0.0291178	0.432578	1.1649	0.0563913	0.00679578	0.791262	0.805379	0.776361	0.721065	0.723913	0.717321	0.842391	0.854165	0.8362	0.14411	0.0132954	1.15501	1.1253	1.18551	2.24657e-27	0	90.95
rs2568499	intergenic	CRABP1(dist=81787),IREB2(dist=8159)	15:78722359:T:C	15	78722359	1.19482	0.0154852	1.40254e-30	1.02354	0.0291049	0.424083	1.16192	0.0563853	0.00777703	0.791215	0.805404	0.776237	0.721029	0.723906	0.717247	0.842824	0.854378	0.836749	0.144205	0.0132858	1.15512	1.12543	1.1856	1.90668e-27	0	90.93
rs2656056	intergenic	CRABP1(dist=81947),IREB2(dist=7999)	15:78722519:T:C	15	78722519	1.19469	0.015485	1.52234e-30	1.02334	0.0291082	0.428003	1.1639	0.0563823	0.00710468	0.791207	0.805388	0.776238	0.721015	0.723871	0.717261	0.842647	0.854366	0.836485	0.144184	0.013286	1.1551	1.12541	1.18557	1.94404e-27	0	90.94
rs11072763	intergenic	CRABP1(dist=83684),IREB2(dist=6262)	15:78724256:A:G	15	78724256	1.1896	0.0152646	5.66317e-30	1.00873	0.0276607	0.753371	1.02666	0.042502	0.535838	0.78158	0.795568	0.766815	0.552966	0.555583	0.549525	0.426938	0.432008	0.424272	0.125323	0.0127492	1.13351	1.10554	1.1622	8.37335e-23	0	93.98
rs1394371	intergenic	CRABP1(dist=83897),IREB2(dist=6049)	15:78724469:C:T	15	78724469	1.17341	0.0138696	9.30557e-31	0.972415	0.0625998	0.65498	1.01252	0.0618785	0.840602	0.30859	0.325136	0.291124	0.0709567	0.0698669	0.0723892	0.116155	0.118357	0.114997	0.144788	0.0132282	1.1558	1.12621	1.18615	6.98884e-28	0.0012	85.05
rs2036528	intergenic	CRABP1(dist=85699),IREB2(dist=4247)	15:78726271:G:C	15	78726271	1.19771	0.0154769	2.12136e-31	1.01869	0.029013	0.523351	1.1615	0.0564943	0.00804697	0.791293	0.805637	0.776151	0.718359	0.720787	0.715167	0.841953	0.853548	0.835856	0.144831	0.0132732	1.15584	1.12616	1.18631	1.01536e-27	0	91.75
rs2036529	intergenic	CRABP1(dist=85700),IREB2(dist=4246)	15:78726272:A:T	15	78726272	1.19771	0.0154769	2.12045e-31	1.01897	0.0290103	0.517201	1.1615	0.0564943	0.00804697	0.791292	0.805636	0.77615	0.718335	0.720787	0.715111	0.841953	0.853548	0.835856	0.144884	0.013273	1.15591	1.12622	1.18637	9.69672e-28	0	91.72
rs2656070	upstream	IREB2(dist=266)	15:78730252:A:G	15	78730252	1.19662	0.0154531	3.41607e-31	1.01883	0.0289128	0.518876	1.15599	0.0564093	0.0101795	0.790766	0.805093	0.775643	0.717018	0.719431	0.713845	0.841745	0.853032	0.83581	0.143829	0.0132474	1.15469	1.12509	1.18506	1.84447e-27	0	91.69
rs17483548	upstream	IREB2(dist=205)	15:78730313:G:A	15	78730313	1.21245	0.0131235	8.71335e-49	0.991583	0.0573875	0.882897	1.1187	0.0716535	0.117499	0.362261	0.384356	0.338938	0.0741073	0.0732547	0.075228	0.0962105	0.10302	0.0926303	0.180475	0.0125941	1.19779	1.16858	1.22772	1.41724e-46	0.0018	84.14
rs17405217	UTR5	IREB2(NM_001320942:c.-24180C>T)	15:78731149:C:T	15	78731149	1.2123	0.0131236	1.00795e-48	0.985763	0.0573055	0.802407	1.1364	0.0718649	0.0752068	0.362038	0.384129	0.338718	0.0742641	0.0732795	0.0755585	0.0946887	0.102151	0.0907648	0.180542	0.0125945	1.19787	1.16866	1.2278	1.32209e-46	0.0016	84.54
rs924840	intronic	IREB2	15:78731808:T:A	15	78731808	1.1976	0.0154417	1.65892e-31	1.02538	0.0290969	0.389062	1.15028	0.0563154	0.012917	0.790939	0.805419	0.775655	0.722718	0.725729	0.718759	0.841827	0.852781	0.836068	0.14586	0.0132566	1.15703	1.12736	1.18749	3.7043e-28	0	91
rs2938671	intronic	IREB2	15:78732754:A:G	15	78732754	1.19782	0.0154497	1.5558e-31	1.02678	0.02911	0.364024	1.15648	0.0563489	0.00988099	0.79114	0.805587	0.775891	0.723303	0.72642	0.719206	0.842295	0.853611	0.836346	0.146568	0.0132633	1.15785	1.12814	1.18835	2.1772e-28	0	90.85
rs17483686	intronic	IREB2	15:78733390:A:T	15	78733390	1.21381	0.0130586	8.27956e-50	1.0184	0.0375256	0.627019	1.06519	0.0467681	0.176891	0.368906	0.391471	0.345086	0.15045	0.150347	0.150586	0.234764	0.243571	0.230134	0.167547	0.0119255	1.1824	1.15508	1.21036	7.75365e-45	0	91.95
rs17483721	intronic	IREB2	15:78733731:T:C	15	78733731	1.21305	0.0130555	1.60367e-49	1.01865	0.0375015	0.62219	1.06592	0.0461601	0.16665	0.369102	0.391589	0.345365	0.150621	0.150527	0.150745	0.233177	0.242325	0.228367	0.166908	0.0119121	1.18165	1.15438	1.20956	1.3226e-44	0	91.9
rs55983731	intronic	IREB2	15:78735269:C:T	15	78735269	1.21414	0.0130596	6.17598e-50	1.02039	0.0375193	0.590522	1.06453	0.0462322	0.176202	0.368845	0.391473	0.34496	0.150579	0.150559	0.150605	0.232878	0.241872	0.228149	0.167763	0.011917	1.18266	1.15535	1.21061	5.21595e-45	0	91.9
rs72738718	intronic	IREB2	15:78735438:G:C	15	78735438	1.21436	0.0130578	4.86905e-50	1.0194	0.0375193	0.608484	1.06622	0.0462233	0.165372	0.369038	0.391623	0.345197	0.150539	0.150489	0.150605	0.232965	0.242124	0.228149	0.167925	0.0119155	1.18285	1.15554	1.2108	4.19381e-45	0	91.94
rs2568488	intronic	IREB2	15:78736593:T:A	15	78736593	1.19755	0.0154133	1.32917e-31	1.02645	0.0291272	0.370135	1.15036	0.0562671	0.0127941	0.790762	0.805484	0.775222	0.72415	0.727336	0.71996	0.843509	0.854366	0.837801	0.146194	0.0132409	1.15742	1.12777	1.18785	2.42059e-28	0	90.87
rs2568489	intronic	IREB2	15:78737483:T:A	15	78737483	1.19415	0.0132202	4.53403e-41	1.01074	0.0374989	0.775803	1.03338	0.0413095	0.426686	0.417859	0.438157	0.396433	0.162868	0.162337	0.163566	0.4516	0.456782	0.448875	0.148465	0.0119362	1.16005	1.13323	1.18751	1.62186e-35	0	92.35
rs2568490	intronic	IREB2	15:78738370:T:C	15	78738370	1.19854	0.0154535	1.01631e-31	1.02653	0.0290563	0.367428	1.15089	0.0516617	0.00652224	0.791272	0.805706	0.776035	0.723281	0.726423	0.71915	0.80796	0.82115	0.801025	0.146527	0.0131916	1.15781	1.12825	1.18813	1.15141e-28	0	90.98
rs2915695	intronic	IREB2	15:78739471:T:C	15	78739471	1.19911	0.0154503	6.83662e-32	1.02655	0.0291416	0.368581	1.14851	0.0562578	0.0138446	0.791365	0.805906	0.776016	0.724654	0.727779	0.720546	0.843514	0.854253	0.837867	0.146988	0.0132655	1.15834	1.12861	1.18885	1.56005e-28	0	91
rs2089162	intronic	IREB2	15:78739763:A:G	15	78739763	1.21302	0.013122	5.05299e-49	0.999221	0.0573765	0.989157	1.12267	0.0724567	0.110272	0.362843	0.385024	0.33943	0.0741777	0.0734919	0.0750791	0.0920786	0.0990186	0.0884295	0.181425	0.012597	1.19892	1.16969	1.22889	5.0075e-47	0.0029	82.91
rs2568493	intronic	IREB2	15:78740233:G:A	15	78740233	1.19867	0.0154498	9.04054e-32	1.02648	0.029049	0.368248	1.15164	0.0516685	0.00628577	0.791209	0.805656	0.775958	0.723207	0.726338	0.71909	0.807861	0.8211	0.8009	0.146639	0.0131887	1.15794	1.12839	1.18826	1.01953e-28	0	91
rs2938670	intronic	IREB2	15:78740688:T:G	15	78740688	1.21139	0.0130396	5.83126e-49	1.01504	0.0361023	0.679168	1.04499	0.0400899	0.272366	0.371595	0.394108	0.34783	0.165435	0.164132	0.167149	0.444758	0.452315	0.440785	0.160464	0.0117277	1.17406	1.14738	1.20136	1.29068e-42	0	93.43
rs2656052	intronic	IREB2	15:78740932:A:C	15	78740932	1.21124	0.013038	6.5727e-49	1.01461	0.0360921	0.687771	1.04388	0.0400738	0.283839	0.371557	0.39408	0.347782	0.165454	0.164125	0.1672	0.444546	0.45195	0.440652	0.160214	0.0117258	1.17376	1.14709	1.20105	1.67873e-42	0	93.48
rs2568494	intronic	IREB2	15:78740964:G:A	15	78740964	1.21056	0.0130365	1.20408e-48	1.01465	0.0360917	0.687038	1.04003	0.0397226	0.323121	0.3716	0.394055	0.347896	0.165454	0.164128	0.167196	0.442625	0.449673	0.438919	0.159274	0.0117158	1.17266	1.14604	1.1999	4.29806e-42	0	93.58
rs2656074	intronic	IREB2	15:78741384:T:C	15	78741384	1.19833	0.0154416	1.04329e-31	1.02831	0.0290396	0.336303	1.14977	0.0515814	0.00681621	0.791042	0.805545	0.775734	0.723164	0.72654	0.718727	0.808862	0.821993	0.801958	0.146703	0.0131813	1.15801	1.12848	1.18832	8.99495e-29	0	90.77
rs7181486	intronic	IREB2	15:78741618:T:C	15	78741618	1.21346	0.0130545	1.07689e-49	1.02471	0.0374679	0.514737	1.06718	0.0461585	0.158962	0.369329	0.391837	0.34557	0.15113	0.151352	0.150838	0.233563	0.242904	0.228652	0.167841	0.0119102	1.18275	1.15546	1.21068	4.24567e-45	0	91.48
rs2656073	intronic	IREB2	15:78742276:T:G	15	78742276	1.19915	0.0154447	6.36589e-32	1.0258	0.0290348	0.38034	1.15445	0.0516273	0.00540377	0.791105	0.805657	0.775745	0.723233	0.726342	0.719146	0.809018	0.822534	0.801912	0.146942	0.0131835	1.15829	1.12874	1.18861	7.49497e-29	0	91.13
rs17483929	intronic	IREB2	15:78742376:G:A	15	78742376	1.21424	0.0130538	5.1299e-50	1.02352	0.0374613	0.534795	1.06605	0.0461828	0.16608	0.36925	0.391836	0.345408	0.151072	0.151243	0.150847	0.233411	0.242614	0.228572	0.168189	0.0119099	1.18316	1.15586	1.2111	2.78807e-45	0	91.67
rs56219465	intronic	IREB2	15:78742579:A:G	15	78742579	1.21419	0.0130572	5.68648e-50	1.02328	0.0374214	0.538489	1.06432	0.0462316	0.177545	0.36914	0.391738	0.345286	0.151448	0.151582	0.15127	0.233281	0.242287	0.228546	0.167997	0.0119121	1.18293	1.15563	1.21088	3.63367e-45	0	91.74
rs2958719	intronic	IREB2	15:78743029:G:A	15	78743029	1.19885	0.0154372	7.20015e-32	1.02631	0.0289596	0.369771	1.15381	0.0515787	0.00554074	0.791162	0.805669	0.775848	0.724383	0.727517	0.720262	0.809287	0.82276	0.802203	0.146723	0.013171	1.15803	1.12852	1.18832	8.0215e-29	0	91.08
rs2656072	intronic	IREB2	15:78744292:A:G	15	78744292	1.19904	0.0154403	6.53531e-32	1.02553	0.0289617	0.384051	1.15422	0.0515887	0.00543289	0.791172	0.8057	0.775836	0.724381	0.727457	0.720337	0.809253	0.82276	0.80215	0.146701	0.0131733	1.15801	1.12849	1.1883	8.35823e-29	0	91.18
rs2656071	intronic	IREB2	15:78745343:T:A	15	78745343	1.19842	0.0154451	1.01646e-31	1.02438	0.0290591	0.407224	1.1467	0.056176	0.0148182	0.791409	0.805944	0.776066	0.725603	0.728611	0.721649	0.84478	0.855398	0.839197	0.145907	0.0132534	1.15709	1.12742	1.18754	3.45536e-28	0	91.21
rs2656069	intronic	IREB2	15:78745707:C:T	15	78745707	1.19873	0.0154348	7.61362e-32	1.02509	0.0288256	0.389909	1.15525	0.0513981	0.004987	0.79114	0.805669	0.775802	0.723729	0.726781	0.719718	0.809651	0.823377	0.802435	0.146258	0.0131538	1.15749	1.12803	1.18772	1.01329e-28	0	91.27
rs2656065	intronic	IREB2	15:78750549:G:A	15	78750549	1.21201	0.0130281	2.68482e-49	0.996075	0.0299966	0.895692	1.07308	0.0399237	0.077261	0.372056	0.394826	0.34802	0.254765	0.252892	0.257227	0.529813	0.540954	0.523955	0.153695	0.0114479	1.16613	1.14026	1.1926	4.27963e-41	0	95.09
rs11637656	intronic	IREB2	15:78751961:C:T	15	78751961	1.16687	0.0130496	2.87075e-32	1.03846	0.0261076	0.148276	1.04285	0.0428461	0.327507	0.627888	0.644935	0.609893	0.482562	0.487974	0.475447	0.321479	0.329618	0.3172	0.124864	0.0112622	1.13299	1.10826	1.15828	1.44989e-28	0	89.99
rs12442456	intronic	IREB2	15:78751962:G:T	15	78751962	0.836307	0.0189735	4.44381e-21	0.965533	0.033868	0.300373	0.808107	0.0811933	0.00868716	0.135557	0.125978	0.145668	0.220647	0.217658	0.224577	0.082063	0.0744841	0.0860479	-0.147175	0.0162193	0.863143	0.836135	0.891022	1.14617e-19	0.0008	86.1
rs2568485	intronic	IREB2	15:78752114:C:T	15	78752114	1.199	0.0154287	6.05722e-32	1.02394	0.0289728	0.414101	1.14789	0.056109	0.0139651	0.791039	0.805661	0.775605	0.725155	0.728101	0.721282	0.844845	0.855574	0.839203	0.146135	0.0132339	1.15735	1.12772	1.18777	2.38375e-28	0	91.36
rs72738732	intronic	IREB2	15:78752188:C:G	15	78752188	1.2149	0.0131178	8.13314e-50	1.01185	0.0583977	0.840117	1.14405	0.0725811	0.0637126	0.362601	0.385048	0.338906	0.0716503	0.0712688	0.0721519	0.0924731	0.100214	0.088403	0.184331	0.0126044	1.20241	1.17307	1.23249	1.96639e-48	0.0074	79.63
rs2568483	intronic	IREB2	15:78752343:G:A	15	78752343	1.19785	0.0154238	1.21059e-31	1.02555	0.0288538	0.381917	1.15105	0.0514254	0.00622801	0.790749	0.805324	0.775365	0.723665	0.726788	0.71956	0.809075	0.822433	0.802051	0.145663	0.0131501	1.15681	1.12737	1.18701	1.62231e-28	0	91.13
rs1964678	intronic	IREB2	15:78754000:A:G	15	78754000	1.16575	0.01307	8.50509e-32	1.03936	0.0261615	0.140001	1.04732	0.042994	0.282251	0.629401	0.646293	0.611571	0.485628	0.491136	0.478388	0.322745	0.331454	0.318166	0.124646	0.0112824	1.13275	1.10797	1.15808	2.24393e-28	0.0001	89.46
rs2009746	intronic	IREB2	15:78754102:A:G	15	78754102	1.21417	0.0130525	5.3517e-50	1.0195	0.0378368	0.609711	1.0926	0.0480129	0.0650982	0.370015	0.392742	0.346024	0.149121	0.149129	0.149111	0.218488	0.229655	0.212616	0.170091	0.0119507	1.18541	1.15797	1.21351	5.73291e-46	0	90.96
rs2938674	intronic	IREB2	15:78757913:C:A	15	78757913	0.834861	0.0154521	1.60153e-31	0.979586	0.0289429	0.476077	0.862521	0.0518255	0.00432083	0.208989	0.194597	0.224181	0.276279	0.273566	0.279845	0.191346	0.177504	0.198624	-0.145216	0.0131827	0.864835	0.842776	0.887472	3.21328e-28	0	91.58
rs958025	intronic	IREB2	15:78759348:C:T	15	78759348	0.832022	0.0154373	1.01905e-32	0.978638	0.0291088	0.458202	0.87122	0.0563551	0.0144338	0.216227	0.201447	0.231829	0.278913	0.276133	0.282567	0.160939	0.150327	0.166519	-0.147693	0.0132555	0.862696	0.840571	0.885403	7.83049e-29	0	91.77
rs4887057	intronic	IREB2	15:78760918:G:A	15	78760918	0.85873	0.0130563	1.92521e-31	0.973989	0.02603	0.311299	0.960973	0.0407934	0.329133	0.370187	0.353382	0.387926	0.508603	0.505484	0.512705	0.547173	0.539771	0.551065	-0.120389	0.0112203	0.886576	0.867291	0.906289	7.39907e-27	0	91.28
rs17484235	intronic	IREB2	15:78761414:C:G	15	78761414	1.21368	0.0131195	2.6078e-49	1.01764	0.05873	0.76593	1.14251	0.0728532	0.0674471	0.362916	0.385237	0.339354	0.0697221	0.0694881	0.0700298	0.0927593	0.100277	0.0888066	0.183725	0.0126106	1.20169	1.17235	1.23176	4.41766e-48	0.0107	77.94
rs28480606	intronic	IREB2	15:78762313:A:G	15	78762313	0.833743	0.0154499	5.64029e-32	0.979921	0.0289664	0.483789	0.864855	0.0517938	0.00505836	0.208982	0.19438	0.224395	0.277672	0.274986	0.281203	0.192573	0.178938	0.199742	-0.145995	0.0131831	0.864162	0.842119	0.886782	1.66962e-28	0	91.74
rs7174190	intronic	IREB2	15:78763617:C:T	15	78763617	0.834464	0.0154602	1.19823e-31	0.980112	0.02896	0.4879	0.865358	0.051791	0.00523462	0.208478	0.194024	0.223736	0.27769	0.275032	0.281185	0.192521	0.178926	0.199669	-0.145242	0.0131888	0.864813	0.842744	0.88746	3.32734e-28	0	91.67
rs72738736	intronic	IREB2	15:78765122:G:T	15	78765122	1.21391	0.013065	8.46304e-50	1.02604	0.0380365	0.499146	1.08817	0.0469604	0.0719544	0.369033	0.391582	0.34523	0.144039	0.144446	0.143503	0.2313	0.242275	0.225529	0.170169	0.0119497	1.1855	1.15806	1.2136	5.1396e-46	0	90.49
rs12593229	intronic	IREB2	15:78765290:T:G	15	78765290	1.16592	0.0130502	6.03512e-32	1.03545	0.0260245	0.180684	1.0433	0.0429197	0.323291	0.628907	0.645814	0.611061	0.480366	0.485585	0.473506	0.322351	0.330611	0.318007	0.123663	0.0112572	1.13163	1.10694	1.15688	4.50096e-28	0	90.23
rs1504550	intronic	IREB2	15:78766250:A:G	15	78766250	1.21326	0.0131366	5.15011e-49	1.00746	0.0598185	0.901113	1.14469	0.0732191	0.0649515	0.361277	0.383488	0.337832	0.0675848	0.0671198	0.0681962	0.0914586	0.0989809	0.0875033	0.183277	0.0126383	1.20115	1.17176	1.23127	1.18049e-47	0.008	79.29
rs1504549	intronic	IREB2	15:78766629:C:T	15	78766629	1.16439	0.0130397	1.7804e-31	1.03426	0.0259949	0.195008	1.04332	0.0430407	0.324499	0.62785	0.644608	0.610161	0.479184	0.484325	0.472426	0.320812	0.329102	0.316453	0.122496	0.0112503	1.13031	1.10566	1.15552	1.31078e-27	0	90.16
rs12910910	intronic	IREB2	15:78767850:C:T	15	78767850	1.16465	0.0130441	1.52187e-31	1.03516	0.0259924	0.183726	1.04349	0.0429431	0.32154	0.628331	0.645135	0.610592	0.479313	0.484544	0.472436	0.321787	0.330058	0.317438	0.122794	0.0112511	1.13065	1.10599	1.15586	9.88682e-28	0	90.09
rs28602670	intronic	IREB2	15:78768167:C:G	15	78768167	0.834971	0.0154571	1.85075e-31	0.983258	0.0290017	0.560448	0.875109	0.0555317	0.0162896	0.208588	0.194169	0.223808	0.27798	0.275577	0.281138	0.161316	0.150667	0.166916	-0.14358	0.0132469	0.866251	0.844049	0.889037	2.25335e-27	0	91.93
rs8043227	intronic	IREB2	15:78768871:C:G	15	78768871	1.16475	0.0130465	1.44581e-31	1.03518	0.0260017	0.183594	1.04453	0.0429419	0.31034	0.62843	0.645222	0.610706	0.479443	0.484647	0.472603	0.321978	0.330398	0.317551	0.122933	0.0112534	1.13081	1.10614	1.15603	8.83903e-28	0	90.05
rs12916801	intronic	IREB2	15:78769130:A:G	15	78769130	1.16359	0.0130452	3.48024e-31	1.03487	0.0260001	0.187363	1.04415	0.0429409	0.314329	0.628481	0.645165	0.610869	0.479697	0.484866	0.472901	0.322125	0.330511	0.317716	0.122118	0.0112524	1.12989	1.10524	1.15508	1.93915e-27	0	89.93
rs11072766	intronic	IREB2	15:78771546:C:T	15	78771546	0.835789	0.015449	3.62424e-31	0.982629	0.0289194	0.544553	0.86456	0.0517902	0.00495292	0.208856	0.19451	0.223999	0.278911	0.276448	0.282148	0.192443	0.178775	0.19963	-0.143579	0.013178	0.866253	0.844165	0.888918	1.21353e-27	0	91.79
rs11072767	intronic	IREB2	15:78772070:T:C	15	78772070	1.11902	0.0155874	5.4131e-13	0.969152	0.0326323	0.336945	1.04717	0.0476202	0.333062	0.634547	0.64336	0.625244	0.494732	0.493341	0.496561	0.382523	0.387418	0.379948	0.0825612	0.0134891	1.08607	1.05773	1.11516	9.32339e-10	0.0003	87.84
rs17484524	intronic	IREB2	15:78772676:A:G	15	78772676	1.21277	0.0131171	5.83802e-49	1.01867	0.0588253	0.753121	1.13701	0.0728949	0.078152	0.363153	0.385352	0.339719	0.0692718	0.0690421	0.0695737	0.0926032	0.0998616	0.0887867	0.182965	0.0126097	1.20077	1.17146	1.23082	1.04846e-47	0.0114	77.66
rs35031105	intronic	IREB2	15:78772806:C:T	15	78772806	0.835127	0.0154478	1.96329e-31	0.983564	0.028918	0.566596	0.865876	0.0517894	0.00542315	0.209068	0.194656	0.224281	0.27919	0.276802	0.28233	0.192564	0.179014	0.199689	-0.143862	0.0131771	0.866008	0.843928	0.888665	9.50269e-28	0	91.97
rs8042238	intronic	IREB2	15:78774271:C:T	15	78774271	1.16421	0.0130409	2.05955e-31	1.03516	0.0259887	0.183648	1.04782	0.0429365	0.276583	0.628464	0.645224	0.610772	0.479033	0.48425	0.472175	0.322754	0.331605	0.3181	0.122806	0.0112487	1.13067	1.10601	1.15587	9.51985e-28	0.0001	89.85
rs8042260	intronic	IREB2	15:78774374:A:G	15	78774374	1.16444	0.0130416	1.73888e-31	1.03528	0.0259898	0.182172	1.05145	0.0429251	0.242526	0.628485	0.645267	0.61077	0.479049	0.484279	0.472175	0.323287	0.332612	0.318384	0.123207	0.011249	1.13112	1.10645	1.15633	6.44732e-28	0.0001	89.72
rs10851906	intronic	IREB2	15:78774676:A:G	15	78774676	0.834966	0.0154611	1.9092e-31	0.984597	0.0290359	0.592918	0.87017	0.0563743	0.013631	0.208645	0.194229	0.223862	0.277457	0.275177	0.280454	0.157349	0.14659	0.163006	-0.14368	0.0132639	0.866165	0.843937	0.888978	2.41688e-27	0	92.04
rs16969894	intronic	IREB2	15:78776456:C:T	15	78776456	0.834688	0.0154514	1.35896e-31	0.984254	0.0290417	0.584731	0.86958	0.0563652	0.0131652	0.209486	0.195022	0.224754	0.277499	0.275195	0.280529	0.157622	0.146817	0.163304	-0.14408	0.0132582	0.865819	0.84361	0.888613	1.65116e-27	0	92.04
rs12903285	intronic	IREB2	15:78778953:A:G	15	78778953	1.16398	0.0131221	5.72857e-31	1.01458	0.0261954	0.580562	1.07595	0.0415014	0.0777366	0.624158	0.640815	0.606575	0.57992	0.58237	0.576699	0.384768	0.397119	0.378275	0.120509	0.0112899	1.12807	1.10338	1.15331	1.34581e-26	0	91.45
rs12903295	intronic	IREB2	15:78778972:A:G	15	78778972	1.16415	0.0130429	2.21081e-31	1.01299	0.0261691	0.621962	1.07419	0.0414188	0.0840217	0.629589	0.646438	0.611805	0.580585	0.582866	0.577587	0.385631	0.397874	0.379194	0.120433	0.0112356	1.12799	1.10342	1.1531	8.3004e-27	0	91.71
rs12904234	intronic	IREB2	15:78779384:C:T	15	78779384	1.16391	0.0130426	2.65474e-31	1.01506	0.0261715	0.567895	1.07196	0.0413962	0.0932218	0.629334	0.646233	0.611495	0.580437	0.58294	0.577145	0.38466	0.39659	0.378387	0.120505	0.0112352	1.12807	1.1035	1.15318	7.7152e-27	0	91.5
rs36146269	intronic	IREB2	15:78779510:T:A	15	78779510	1.16384	0.0130327	2.51794e-31	1.03347	0.0260002	0.205496	1.04566	0.0429785	0.298854	0.627555	0.644359	0.609817	0.479015	0.484109	0.472319	0.321406	0.330008	0.316883	0.122173	0.0112451	1.12995	1.10532	1.15513	1.69979e-27	0	90.09
rs12101809	intronic	IREB2	15:78779801:C:T	15	78779801	0.835438	0.0154526	2.71744e-31	0.983444	0.0289316	0.563905	0.867213	0.0518059	0.00595776	0.209014	0.194613	0.224217	0.27908	0.276689	0.282223	0.192213	0.178825	0.199252	-0.143525	0.0131816	0.866299	0.844204	0.888972	1.31127e-27	0	91.91
rs2036533	intronic	IREB2	15:78781687:G:A	15	78781687	0.834375	0.0154559	1.06201e-31	0.985447	0.0290406	0.613699	0.868371	0.0565117	0.0125083	0.208846	0.194363	0.224134	0.277535	0.275329	0.280436	0.15705	0.146225	0.162741	-0.144164	0.0132628	0.865746	0.843531	0.888546	1.60541e-27	0	92.18
rs4887059	intronic	IREB2	15:78782095:C:T	15	78782095	1.16415	0.0130362	2.06461e-31	1.03428	0.0259856	0.19465	1.04909	0.0430551	0.265691	0.627728	0.644471	0.610053	0.478579	0.483719	0.471821	0.321475	0.330435	0.316764	0.122726	0.0112475	1.13057	1.10592	1.15578	1.0166e-27	0.0001	89.9
rs11858836	intronic	IREB2	15:78783277:G:A	15	78783277	1.21077	0.0135283	2.23301e-45	1.00714	0.0604538	0.906363	1.13212	0.0742679	0.0947519	0.347851	0.3682	0.326372	0.0673235	0.0668862	0.0678984	0.0929847	0.0998616	0.0893689	0.180685	0.012998	1.19804	1.1679	1.22895	6.24778e-44	0.0089	78.8
rs28511883	intronic	IREB2	15:78783683:C:T	15	78783683	0.83427	0.015457	9.74865e-32	0.985637	0.0289201	0.616895	0.864643	0.0519718	0.00513534	0.208862	0.194426	0.224101	0.279327	0.277121	0.282227	0.191944	0.178397	0.199067	-0.144235	0.013186	0.865684	0.843597	0.888349	7.54522e-28	0	92.26
rs183979453	intronic	IREB2	15:78788214:G:A	15	78788214	1.25323	0.0478662	2.40871e-06	0.937424	0.359791	0.857464	1.25172	0.319694	0.4825	0.0239271	0.025787	0.0219638	0.00408959	0.0040286	0.00416977	0.00584894	0.00617765	0.0056761	0.220756	0.046934	1.24702	1.13742	1.36718	2.55683e-06	0.7261	0
rs965604	intronic	IREB2	15:78789223:G:A	15	78789223	1.16367	0.0130286	2.75146e-31	1.03492	0.0259478	0.185937	1.0457	0.0431251	0.300086	0.62766	0.644351	0.61004	0.478116	0.483323	0.471272	0.322585	0.331052	0.318133	0.122313	0.0112408	1.13011	1.10548	1.15528	1.41798e-27	0.0001	89.89
rs13180	exonic	IREB2	15:78789488:C:T	15	78789488	1.16384	0.0130122	2.03759e-31	1.03335	0.0257426	0.20252	1.04607	0.0431219	0.296231	0.627404	0.644155	0.609721	0.474827	0.47996	0.46808	0.322576	0.33109	0.3181	0.121946	0.0112134	1.12969	1.10514	1.1548	1.51646e-27	0	90.2
rs12899351	UTR3	IREB2(NM_004136:c.*1913T>C,NM_001320941:c.*1913T>C,NM_001320942:c.*1913T>C)	15:78792398:T:C	15	78792398	1.16493	0.0130639	1.5043e-31	1.03647	0.0260376	0.168864	1.04633	0.0432345	0.294855	0.628381	0.645126	0.610705	0.478203	0.48356	0.471161	0.32219	0.330586	0.317776	0.123464	0.0112727	1.13141	1.10669	1.15669	6.46501e-28	0.0001	89.79
rs7174348	UTR3	IREB2(NM_004136:c.*1954G>A,NM_001320941:c.*1954G>A,NM_001320942:c.*1954G>A)	15:78792439:G:A	15	78792439	0.832165	0.0154877	1.8499e-32	0.981892	0.0290604	0.529469	0.868472	0.0566361	0.012777	0.208969	0.194321	0.224431	0.278885	0.276412	0.282134	0.158411	0.14766	0.164065	-0.14679	0.0132864	0.863475	0.841279	0.886256	2.23641e-28	0	92.08
rs1062980	UTR3	IREB2(NM_004136:c.*2042T>C,NM_001320941:c.*2042T>C,NM_001320942:c.*2042T>C)	15:78792527:T:C	15	78792527	0.858833	0.0130767	2.65408e-31	0.982017	0.0261019	0.48691	0.934117	0.0416659	0.101898	0.368064	0.351297	0.385763	0.411292	0.408528	0.414925	0.384517	0.373931	0.390083	-0.121119	0.0112568	0.885928	0.866596	0.905692	5.33515e-27	0	91.24
rs12594711	downstream	IREB2(dist=123)	15:78793921:C:T	15	78793921	1.16557	0.0130717	9.99107e-32	1.03595	0.0261099	0.176097	1.04733	0.0431938	0.284309	0.627968	0.644773	0.610228	0.479815	0.485086	0.472887	0.324016	0.332612	0.319496	0.123897	0.0112828	1.1319	1.10714	1.15721	4.71707e-28	0.0001	89.88
rs4362358	intergenic	IREB2(dist=2306),HYKK(dist=3802)	15:78796104:C:T	15	78796104	1.16593	0.0130729	7.65973e-32	1.03668	0.0261221	0.16786	1.04895	0.0432079	0.268664	0.627742	0.644615	0.609931	0.48001	0.485344	0.472999	0.324037	0.332801	0.31943	0.124378	0.0112848	1.13244	1.10767	1.15777	3.00456e-28	0.0001	89.77
rs74925218	intergenic	IREB2(dist=2934),HYKK(dist=3174)	15:78796732:C:T	15	78796732	0.830885	0.015514	7.17494e-33	0.981514	0.0293009	0.524257	0.862535	0.0522481	0.00464984	0.209049	0.194333	0.224582	0.278969	0.276508	0.282204	0.192386	0.178825	0.199517	-0.148726	0.0132617	0.861805	0.839693	0.8845	3.45516e-29	0	92.08
rs9672608	intergenic	IREB2(dist=3665),HYKK(dist=2443)	15:78797463:T:A	15	78797463	0.831029	0.0155186	8.55779e-33	0.981468	0.0293447	0.52383	0.859408	0.0522389	0.00372741	0.209783	0.195062	0.225321	0.279277	0.276809	0.28252	0.193097	0.17924	0.200384	-0.148907	0.0132685	0.861649	0.83953	0.884351	3.15852e-29	0	92.04
rs11852372	intronic	HYKK	15:78801394:A:C	15	78801394	1.24354	0.0130773	2.26327e-62	0.982641	0.0653746	0.788806	1.15549	0.0519167	0.00537385	0.377075	0.40245	0.350289	0.0611207	0.060206	0.0623232	0.181239	0.196804	0.173055	0.205202	0.0124491	1.22777	1.19818	1.2581	4.84029e-61	0.0009	85.64
rs117358101	intronic	HYKK	15:78802296:C:A	15	78802296	0.809139	0.0402007	1.37785e-07	0.922305	0.183529	0.659437	0.536456	0.306807	0.0423724	0.0289708	0.0260419	0.0320625	0.012502	0.0121849	0.0129188	0.00812088	0.00613991	0.00916248	-0.212512	0.0389519	0.80855	0.749119	0.872697	4.87628e-08	0.3162	13.15
rs9788682	intronic	HYKK	15:78802586:G:A	15	78802586	0.817076	0.0159812	1.24915e-36	1.03142	0.0317739	0.330297	0.864187	0.0557198	0.00880237	0.195792	0.180775	0.211643	0.311195	0.312695	0.309224	0.171731	0.160141	0.177825	-0.154434	0.0138302	0.8569	0.833984	0.880446	5.95478e-29	0	95.34
rs9788721	intronic	HYKK	15:78802869:C:T	15	78802869	0.805679	0.0129696	2.57158e-62	0.981736	0.0309984	0.552076	0.910683	0.0418105	0.0252387	0.612073	0.586367	0.639207	0.692593	0.691323	0.694262	0.622307	0.607222	0.630239	-0.179582	0.0115028	0.835619	0.816991	0.854673	6.03146e-55	0	94.89
rs7164594	intronic	HYKK	15:78803057:C:T	15	78803057	0.814671	0.015501	6.45642e-40	0.993664	0.0291125	0.827162	0.894175	0.0423706	0.00829349	0.211351	0.195466	0.228119	0.504295	0.502634	0.506478	0.395031	0.377441	0.40428	-0.15645	0.0130203	0.855175	0.833627	0.877279	2.93417e-33	0	94.66
rs8034191	intronic	HYKK	15:78806023:T:C	15	78806023	1.2409	0.01298	4.31533e-62	1.00165	0.0651306	0.979795	1.15688	0.0509682	0.0042467	0.377427	0.402953	0.350483	0.0619873	0.0613707	0.0627978	0.181061	0.197282	0.172532	0.204022	0.0123503	1.22633	1.197	1.25637	2.64894e-61	0.0028	83.04
rs28437878	intronic	HYKK	15:78807872:C:T	15	78807872	0.814122	0.0155866	9.531e-40	0.982974	0.0291805	0.556207	0.887879	0.0507375	0.0190867	0.20677	0.190917	0.223505	0.406846	0.403586	0.411132	0.20865	0.196716	0.214925	-0.160738	0.0132697	0.851515	0.829654	0.873952	8.99379e-34	0	93.97
rs5022780	intronic	HYKK	15:78808235:A:T	15	78808235	0.929363	0.0128927	1.3313e-08	0.983956	0.0385624	0.67491	0.988729	0.0515698	0.826035	0.39991	0.389982	0.410389	0.186577	0.187001	0.18602	0.199801	0.198905	0.200271	-0.0645269	0.0118976	0.937511	0.915902	0.95963	5.84319e-08	0.2128	35.37
rs62008174	intronic	HYKK	15:78808947:C:T	15	78808947	0.929889	0.0128926	1.71969e-08	0.982749	0.0385578	0.651772	0.992942	0.0512086	0.889997	0.400283	0.390429	0.410685	0.186448	0.186813	0.185969	0.203321	0.202869	0.203559	-0.0638909	0.0118929	0.938107	0.916493	0.960232	7.77844e-08	0.207	36.51
rs12910978	intronic	HYKK	15:78810017:A:G	15	78810017	0.929724	0.0128931	1.58941e-08	0.984315	0.0385558	0.681788	0.986029	0.0512231	0.783573	0.40045	0.390571	0.410878	0.186696	0.187128	0.186127	0.203508	0.202428	0.204075	-0.0642679	0.0118934	0.937754	0.916147	0.959871	6.52971e-08	0.2248	33
rs12912673	intronic	HYKK	15:78810216:T:C	15	78810216	0.930236	0.0128942	2.04138e-08	0.983535	0.0385358	0.666606	0.989306	0.051064	0.83323	0.400335	0.390561	0.410652	0.18711	0.187504	0.186593	0.205532	0.204731	0.205954	-0.0636725	0.0118917	0.938312	0.916695	0.960439	8.58564e-08	0.2214	33.68
rs12913173	intronic	HYKK	15:78810546:T:C	15	78810546	0.930331	0.0128945	2.13834e-08	0.983955	0.038558	0.674848	0.989453	0.0511892	0.835911	0.400306	0.390548	0.410607	0.186708	0.187125	0.18616	0.203685	0.202919	0.204088	-0.0635559	0.0118942	0.938422	0.916798	0.960556	9.11897e-08	0.2197	34.02
rs12912022	intronic	HYKK	15:78810585:A:G	15	78810585	0.933026	0.0129733	9.11834e-08	0.964489	0.0418025	0.387073	1.00239	0.0594511	0.968034	0.392271	0.382927	0.402134	0.150101	0.149607	0.150749	0.148855	0.14956	0.148485	-0.0635449	0.0121297	0.938432	0.916385	0.96101	1.61617e-07	0.3951	0
rs12591557	intronic	HYKK	15:78811732:A:G	15	78811732	0.929152	0.0128934	1.20357e-08	0.986677	0.0385848	0.728132	0.987574	0.0511957	0.80704	0.40008	0.390134	0.410579	0.18629	0.186834	0.185573	0.203625	0.202592	0.204168	-0.064483	0.0118941	0.937552	0.915948	0.959666	5.91308e-08	0.195	38.84
rs12438181	intronic	HYKK	15:78812098:G:A	15	78812098	0.815528	0.0155738	3.5736e-39	0.982698	0.029336	0.551867	0.869456	0.0500771	0.00521516	0.207267	0.191569	0.223838	0.407658	0.404319	0.412049	0.23326	0.217828	0.241373	-0.161306	0.0132643	0.851031	0.829191	0.873447	5.01654e-34	0	93.69
rs12441426	intronic	HYKK	15:78812329:T:C	15	78812329	0.814318	0.0155688	9.58861e-40	0.983991	0.0293721	0.582689	0.876907	0.0494417	0.00788979	0.206998	0.19114	0.223737	0.390452	0.387011	0.394974	0.222008	0.207864	0.229446	-0.161554	0.0132525	0.850821	0.829005	0.87321	3.49454e-34	0	93.91
rs62008193	intronic	HYKK	15:78813334:G:A	15	78813334	0.928832	0.0129018	1.05126e-08	0.991188	0.0384165	0.817779	0.958338	0.0546025	0.435774	0.398978	0.389004	0.409505	0.186081	0.186909	0.184992	0.174662	0.171691	0.176224	-0.066062	0.0119348	0.936073	0.91443	0.958228	3.10756e-08	0.2509	27.68
rs62008194	intronic	HYKK	15:78813805:G:T	15	78813805	0.9289	0.0128947	1.06707e-08	0.99151	0.0383887	0.824229	0.957851	0.05458	0.430122	0.399319	0.389346	0.409847	0.186139	0.18698	0.185034	0.174822	0.171804	0.176409	-0.0659906	0.0119281	0.93614	0.914508	0.958284	3.15915e-08	0.2491	28.05
rs10519203	intronic	HYKK	15:78814046:G:A	15	78814046	0.805493	0.0129689	1.88191e-62	1.02144	0.0449853	0.637224	0.898573	0.0414992	0.00996372	0.618691	0.593053	0.645755	0.876172	0.877446	0.874497	0.667126	0.650516	0.67586	-0.190538	0.0119349	0.826514	0.807405	0.846077	2.25113e-57	0	93.37
rs7181245	intronic	HYKK	15:78814389:C:T	15	78814389	0.815715	0.015546	3.19031e-39	0.980637	0.0293074	0.504662	0.910103	0.0471604	0.0457827	0.207556	0.191795	0.224192	0.391543	0.387698	0.396598	0.258017	0.246314	0.26417	-0.157857	0.0131858	0.853972	0.832184	0.876329	4.99412e-33	0	93.9
rs12914694	intronic	HYKK	15:78814444:G:A	15	78814444	0.929415	0.0128925	1.36524e-08	0.991185	0.0384779	0.818012	0.988456	0.0585567	0.842824	0.399243	0.38932	0.409717	0.184371	0.185217	0.18326	0.151444	0.151032	0.15166	-0.0644039	0.0119665	0.937626	0.915891	0.959878	7.36614e-08	0.1861	40.52
rs7181447	intronic	HYKK	15:78814567:A:G	15	78814567	0.815313	0.0155424	2.01597e-39	0.981181	0.0293046	0.516796	0.908968	0.0471213	0.042813	0.207697	0.19188	0.224394	0.391654	0.387854	0.396649	0.258351	0.246427	0.26462	-0.158199	0.0131825	0.85368	0.831905	0.876024	3.52165e-33	0	93.96
rs7163730	intronic	HYKK	15:78814681:A:G	15	78814681	0.815383	0.0155216	1.7198e-39	0.980814	0.029176	0.50671	0.877263	0.0491626	0.0077316	0.206965	0.191124	0.223687	0.388976	0.385199	0.393941	0.222069	0.207801	0.229571	-0.161013	0.0132	0.851281	0.82954	0.873593	3.18749e-34	0	93.68
rs61204066	intronic	HYKK	15:78815298:G:A	15	78815298	0.814871	0.0155207	9.95325e-40	0.980805	0.0291807	0.506565	0.877203	0.0491606	0.00769721	0.207077	0.191152	0.223887	0.389199	0.385411	0.394178	0.222013	0.20775	0.229512	-0.161487	0.0131998	0.850878	0.829147	0.873179	2.04439e-34	0	93.72
rs12900783	intronic	HYKK	15:78815523:G:A	15	78815523	0.929429	0.0128771	1.32106e-08	0.99368	0.0382855	0.868482	0.95756	0.0544595	0.425848	0.399466	0.389497	0.409989	0.185942	0.186866	0.184726	0.173704	0.170684	0.175291	-0.0652902	0.0119098	0.936796	0.915181	0.958921	4.20425e-08	0.2335	31.24
rs8031948	intronic	HYKK	15:78816057:G:T	15	78816057	1.24214	0.0130418	4.51447e-62	0.9794	0.0660079	0.752504	1.19699	0.0519536	0.000538186	0.375355	0.401476	0.347782	0.0610584	0.0601459	0.062258	0.185432	0.20385	0.175748	0.206299	0.0124233	1.22912	1.19955	1.25942	6.32845e-62	0.0017	84.31
rs147760547	intronic	HYKK	15:78816130:A:G	15	78816130	1.26079	0.0454119	3.34371e-07	1.22971	0.321133	0.519639	1.14872	0.308277	0.652887	0.0259632	0.0280572	0.0237529	0.00478326	0.00491716	0.00460722	0.00658169	0.00669351	0.00652289	0.229317	0.0444938	1.25774	1.1527	1.37235	2.55098e-07	0.954	0
rs12594391	intronic	HYKK	15:78816240:A:G	15	78816240	0.929897	0.0128779	1.66271e-08	0.993773	0.0382862	0.870402	0.959612	0.0543884	0.448458	0.399754	0.389837	0.410222	0.186376	0.187295	0.185168	0.174345	0.171502	0.17584	-0.0647445	0.0119097	0.937307	0.915681	0.959444	5.44078e-08	0.2344	31.07
rs12910969	intronic	HYKK	15:78816980:G:A	15	78816980	0.930103	0.0128829	1.86026e-08	0.993377	0.0382881	0.862223	0.957913	0.0544098	0.429368	0.3995	0.389595	0.409955	0.186302	0.187199	0.185122	0.174089	0.171087	0.175668	-0.0646751	0.0119139	0.937372	0.915737	0.959518	5.68222e-08	0.244	29.1
rs12910726	intronic	HYKK	15:78817034:C:T	15	78817034	0.929641	0.0128829	1.48703e-08	0.99344	0.0382927	0.863541	0.958095	0.0544123	0.431429	0.399371	0.389416	0.40988	0.186326	0.187227	0.185141	0.174059	0.171074	0.175628	-0.0650857	0.0119141	0.936987	0.915361	0.959125	4.68348e-08	0.2375	30.44
rs4461039	intronic	HYKK	15:78817447:A:T	15	78817447	0.8158	0.0155069	2.25295e-39	0.980235	0.0292609	0.495082	0.910095	0.0471331	0.0456388	0.207945	0.192128	0.224642	0.3916	0.387716	0.396705	0.258121	0.246402	0.264283	-0.157938	0.0131571	0.853903	0.832164	0.87621	3.3847e-33	0	93.89
rs8042849	intronic	HYKK	15:78817929:C:T	15	78817929	0.80454	0.0129742	4.56192e-63	0.971978	0.0362194	0.432619	0.896915	0.0408051	0.00767136	0.610131	0.584051	0.637661	0.795068	0.79269	0.798194	0.593765	0.576271	0.602964	-0.188815	0.0117013	0.82794	0.809168	0.847148	1.41935e-58	0	92.94
rs1504545	intronic	HYKK	15:78818471:G:C	15	78818471	0.929909	0.012879	1.67647e-08	0.994981	0.038303	0.895498	0.956912	0.0544209	0.418327	0.399587	0.389654	0.410071	0.186231	0.187192	0.184968	0.174332	0.171213	0.175972	-0.0647566	0.0119114	0.937296	0.915667	0.959435	5.43288e-08	0.2284	32.29
rs952215	intronic	HYKK	15:78819153:T:C	15	78819153	0.929769	0.0128787	1.5653e-08	0.998561	0.0383464	0.970048	0.956184	0.0544947	0.41097	0.399249	0.389392	0.409654	0.185857	0.186965	0.184401	0.173912	0.170747	0.175576	-0.0645911	0.0119132	0.937451	0.915815	0.959598	5.90066e-08	0.1967	38.5
rs952216	intronic	HYKK	15:78819202:C:T	15	78819202	0.929579	0.0128798	1.43157e-08	0.997929	0.0383375	0.956871	0.9542	0.0545156	0.3898	0.399268	0.389323	0.409765	0.18592	0.186973	0.184536	0.173808	0.170458	0.175569	-0.0649224	0.0119141	0.93714	0.91551	0.959281	5.05933e-08	0.2026	37.35
rs12902493	intronic	HYKK	15:78819275:C:G	15	78819275	0.929235	0.0128803	1.21156e-08	0.998195	0.0383442	0.962431	0.954346	0.0545181	0.391379	0.39931	0.389341	0.409833	0.185825	0.186898	0.184415	0.173786	0.170445	0.175542	-0.0652077	0.0119147	0.936873	0.915248	0.959009	4.42793e-08	0.1966	38.51
rs12903129	intronic	HYKK	15:78819606:C:T	15	78819606	0.929242	0.0128797	1.21374e-08	0.99827	0.0383321	0.963975	0.956146	0.0544974	0.410575	0.399327	0.389352	0.409857	0.185958	0.187029	0.18455	0.174337	0.171137	0.176019	-0.0651002	0.0119136	0.936974	0.915348	0.95911	4.64635e-08	0.1935	39.12
rs12441354	intronic	HYKK	15:78821016:G:A	15	78821016	0.815225	0.015534	1.67459e-39	0.978667	0.0293267	0.462152	0.909813	0.0467342	0.0431318	0.207645	0.191748	0.224424	0.389673	0.385783	0.394788	0.261485	0.25034	0.267346	-0.158717	0.0131708	0.853238	0.831494	0.875551	1.92309e-33	0	93.82
rs11636131	intronic	HYKK	15:78821606:C:T	15	78821606	0.927973	0.0128832	6.54033e-09	0.999122	0.0382974	0.981705	0.953015	0.054004	0.372855	0.397402	0.387961	0.407367	0.186499	0.187631	0.18501	0.177146	0.173541	0.179042	-0.0663124	0.0119101	0.935838	0.914245	0.957941	2.58064e-08	0.1771	42.23
rs11632604	intronic	HYKK	15:78821914:T:C	15	78821914	0.930638	0.0128761	2.36669e-08	1.00009	0.0382647	0.998119	0.958223	0.05395	0.42894	0.398972	0.389391	0.409085	0.186694	0.187858	0.185164	0.177593	0.174434	0.179254	-0.0634981	0.0119029	0.938476	0.916835	0.960628	9.5722e-08	0.1887	40.03
rs12910289	intronic	HYKK	15:78822065:T:G	15	78822065	0.929339	0.0128812	1.27744e-08	0.999538	0.038267	0.990366	0.958548	0.0539549	0.432664	0.39961	0.389662	0.410111	0.18666	0.187797	0.185164	0.177328	0.174207	0.178969	-0.0647241	0.0119071	0.937326	0.915704	0.959459	5.45624e-08	0.1796	41.75
rs2869055	intronic	HYKK	15:78822388:G:C	15	78822388	1.0764	0.0128023	8.89272e-09	0.972499	0.0288809	0.334258	1.01913	0.0422867	0.654088	0.58552	0.595436	0.575052	0.449747	0.444686	0.456399	0.400347	0.403447	0.398717	0.0542466	0.0112799	1.05574	1.03266	1.07935	1.5157e-06	0.0039	81.94
rs7169584	intronic	HYKK	15:78822660:A:T	15	78822660	0.810508	0.0155608	1.53283e-41	0.977893	0.0293273	0.445908	0.873404	0.049177	0.00591508	0.206586	0.190287	0.22379	0.389995	0.386017	0.395225	0.219923	0.205347	0.227587	-0.166424	0.0132383	0.846687	0.825001	0.868944	3.03356e-36	0	93.83
rs12910100	intronic	HYKK	15:78822667:C:T	15	78822667	0.929156	0.0128907	1.1971e-08	1.00041	0.0382482	0.99153	0.95245	0.0538398	0.365534	0.399475	0.389582	0.409917	0.186766	0.187943	0.18522	0.177896	0.174195	0.179843	-0.0650992	0.0119128	0.936975	0.91535	0.959109	4.6387e-08	0.1783	42
rs12915428	intronic	HYKK	15:78823368:G:A	15	78823368	0.928798	0.0128903	1.00299e-08	1.00058	0.0382489	0.987906	0.951617	0.0538221	0.356835	0.399235	0.389303	0.40972	0.186762	0.18795	0.185201	0.177463	0.173679	0.179452	-0.0654544	0.0119123	0.936642	0.915026	0.958768	3.91404e-08	0.1744	42.74
rs12900612	intronic	HYKK	15:78823993:C:T	15	78823993	0.928619	0.0128906	9.18934e-09	1.00049	0.038249	0.989755	0.951711	0.053822	0.357792	0.399305	0.38934	0.409825	0.186776	0.187957	0.185224	0.177467	0.173691	0.179452	-0.0656225	0.0119125	0.936484	0.914872	0.958607	3.61504e-08	0.1733	42.95
rs1847530	intronic	HYKK	15:78824031:G:A	15	78824031	0.928652	0.0128955	9.46399e-09	0.999167	0.0384021	0.982682	0.990138	0.0584084	0.865256	0.399129	0.38918	0.409631	0.183933	0.185072	0.182437	0.151279	0.150868	0.151495	-0.0642253	0.0119654	0.937794	0.916056	0.960047	7.97999e-08	0.1245	52
rs1504546	intronic	HYKK	15:78824235:C:T	15	78824235	0.929791	0.0128875	1.61786e-08	0.998861	0.0382339	0.976226	0.951711	0.053822	0.357792	0.399351	0.389506	0.409744	0.186889	0.187957	0.185485	0.177467	0.173691	0.179452	-0.0647022	0.0119097	0.937347	0.91572	0.959484	5.54919e-08	0.1981	38.24
rs11630349	intronic	HYKK	15:78824608:C:T	15	78824608	0.929169	0.012881	1.17503e-08	1.00101	0.0382456	0.978863	0.950984	0.0538179	0.35038	0.399497	0.389533	0.410016	0.186764	0.187971	0.185178	0.177476	0.173616	0.179505	-0.0651126	0.0119048	0.936962	0.915352	0.959082	4.51505e-08	0.175	42.63
rs12438659	intronic	HYKK	15:78824924:G:A	15	78824924	0.812154	0.0155475	7.64475e-41	0.980307	0.0293308	0.497702	0.907815	0.0466193	0.0380277	0.206948	0.190811	0.223982	0.391897	0.38812	0.396863	0.260068	0.248616	0.266089	-0.161191	0.0131768	0.851129	0.829429	0.873397	2.0715e-34	0	94.15
rs12906284	intronic	HYKK	15:78825105:C:T	15	78825105	0.928585	0.0128824	8.84618e-09	1.00233	0.0382411	0.951532	0.951644	0.0538137	0.35703	0.399569	0.389532	0.410165	0.186489	0.187755	0.184824	0.177324	0.173528	0.17932	-0.0654854	0.0119058	0.936613	0.91501	0.958726	3.79137e-08	0.159	45.63
rs12906846	intronic	HYKK	15:78825295:G:A	15	78825295	0.928828	0.0128796	9.89682e-09	1.00242	0.0382409	0.949705	0.951012	0.0538023	0.350525	0.399512	0.38952	0.410059	0.186483	0.187755	0.18481	0.177441	0.173578	0.179472	-0.0652894	0.0119034	0.936796	0.915193	0.958909	4.13658e-08	0.161	45.24
rs12907169	intronic	HYKK	15:78825498:G:C	15	78825498	0.928865	0.0128819	1.01413e-08	1.00272	0.0382408	0.943415	0.951513	0.0538112	0.355675	0.399401	0.389429	0.409929	0.186503	0.18779	0.18481	0.177324	0.173515	0.179327	-0.0651975	0.0119053	0.936882	0.915274	0.959001	4.34215e-08	0.1587	45.68
rs12906951	exonic	HYKK	15:78825562:C:T	15	78825562	0.928968	0.0128788	1.05816e-08	1.00229	0.0382408	0.952214	0.951715	0.0538129	0.357751	0.39949	0.389518	0.410016	0.186467	0.187734	0.184801	0.17732	0.173528	0.179313	-0.0651371	0.0119029	0.936939	0.915334	0.959054	4.4403e-08	0.1625	44.96
rs3885951	exonic	HYKK	15:78825917:A:G	15	78825917	1.11784	0.0202807	3.95974e-08	0.698967	0.389767	0.358154	1.16534	0.140493	0.276102	0.108331	0.114511	0.101808	0.00120637	0.000920419	0.00158228	0.0198578	0.0228988	0.0182588	0.111	0.0200461	1.11739	1.07434	1.16217	3.07287e-08	0.4633	0
rs931794	UTR3	HYKK(NM_001013619:c.*168G>A)	15:78826180:G:A	15	78826180	0.803285	0.0129656	4.94915e-64	1.01048	0.029611	0.724781	0.902638	0.0471933	0.0299679	0.617481	0.591534	0.644871	0.664048	0.665113	0.662649	0.739338	0.728347	0.745118	-0.177381	0.0115178	0.83746	0.818767	0.856581	1.62038e-53	0	96.23
rs56007453	UTR3	HYKK(NM_001013619:c.*227T>C)	15:78826239:T:C	15	78826239	0.928613	0.0128725	8.7381e-09	1.00273	0.0382937	0.943346	0.950368	0.0538325	0.344334	0.399419	0.389383	0.410013	0.185423	0.186696	0.183749	0.176808	0.172849	0.17889	-0.0655166	0.0118997	0.936583	0.914992	0.958685	3.67664e-08	0.158	45.8
rs17407257	UTR3	HYKK(NM_001013619:c.*237A>G)	15:78826249:A:G	15	78826249	0.928479	0.0128713	8.1481e-09	1.00202	0.0382927	0.958027	0.950587	0.0538382	0.346569	0.399466	0.3894	0.410092	0.185355	0.186594	0.183726	0.176747	0.172798	0.178824	-0.0656987	0.0118988	0.936413	0.914827	0.958508	3.36231e-08	0.1619	45.08
rs12916999	UTR3	HYKK(NM_001013619:c.*900C>T)	15:78826912:C:T	15	78826912	0.929093	0.0128717	1.10465e-08	1.00168	0.0382935	0.964985	0.952773	0.0538008	0.368539	0.39952	0.389514	0.410083	0.185373	0.186597	0.183763	0.176942	0.173176	0.178923	-0.0650523	0.0118988	0.937018	0.915419	0.959128	4.57315e-08	0.1679	43.95
rs2036534	UTR3	HYKK(NM_001013619:c.*936T>C)	15:78826948:T:C	15	78826948	0.810878	0.0155163	1.35119e-41	0.996004	0.0289599	0.890048	0.879803	0.0483945	0.00814246	0.20653	0.190191	0.223778	0.422197	0.420458	0.424483	0.221423	0.207033	0.228989	-0.161131	0.0131614	0.851181	0.829504	0.873424	1.83822e-34	0	94.96
rs72738786	UTR3	HYKK(NM_001013619:c.*2074G>T)	15:78828086:G:T	15	78828086	1.24925	0.0130218	1.76512e-65	0.969682	0.0689696	0.655323	1.20615	0.0578526	0.00119587	0.377593	0.403816	0.349913	0.0565345	0.0555685	0.0578044	0.15496	0.169414	0.14736	0.212591	0.0124938	1.23688	1.20696	1.26754	6.27893e-65	0.0013	84.88
rs12439240	intronic	HYKK	15:78829091:T:C	15	78829091	0.812314	0.015488	4.53846e-41	0.99536	0.0289202	0.87225	0.909114	0.0461327	0.0388808	0.208363	0.192174	0.225453	0.424881	0.423071	0.427262	0.262092	0.25044	0.268219	-0.157156	0.013092	0.854571	0.832921	0.876783	3.38761e-33	0	95.04
rs34664138	intergenic	HYKK(dist=1909),PSMA4(dist=1123)	15:78831624:T:G	15	78831624	0.810888	0.0155034	1.17143e-41	0.997146	0.0289057	0.921223	0.879547	0.0484234	0.0080363	0.207872	0.191553	0.225098	0.423711	0.422083	0.425852	0.22242	0.207939	0.230034	-0.160847	0.013149	0.851423	0.82976	0.873651	2.08139e-34	0	95.03
rs34138960	intergenic	HYKK(dist=1953),PSMA4(dist=1079)	15:78831668:A:G	15	78831668	0.810895	0.0155025	1.16847e-41	0.997272	0.0289041	0.92471	0.879177	0.0484315	0.00784203	0.207893	0.191573	0.225121	0.423725	0.422108	0.425852	0.222693	0.208166	0.230332	-0.160846	0.0131485	0.851423	0.829761	0.87365	2.07015e-34	0	95.03
rs12915366	upstream	PSMA4(dist=994)	15:78831753:G:A	15	78831753	0.930319	0.0128904	2.10438e-08	1.00531	0.0383893	0.890281	0.95189	0.0538848	0.360179	0.39662	0.386763	0.407025	0.184512	0.185875	0.182721	0.174085	0.170294	0.176078	-0.0636354	0.0119173	0.938347	0.916683	0.960523	9.30739e-08	0.1542	46.51
rs35212593	upstream	PSMA4(dist=921)	15:78831826:G:A	15	78831826	0.810649	0.0155132	1.01662e-41	0.996966	0.0289075	0.916273	0.887517	0.0498972	0.0167814	0.20783	0.191506	0.225062	0.421302	0.419672	0.423446	0.207609	0.195257	0.214104	-0.160567	0.0131835	0.851661	0.829936	0.873954	4.00365e-34	0	95.06
rs12915652	upstream	PSMA4(dist=819)	15:78831928:G:A	15	78831928	0.930349	0.0128905	2.13537e-08	1.00531	0.0383893	0.890281	0.951981	0.0538847	0.361107	0.396621	0.386771	0.407018	0.184512	0.185875	0.182721	0.174089	0.170307	0.176078	-0.0636032	0.0119174	0.938377	0.916713	0.960554	9.44899e-08	0.1544	46.48
rs56117933	upstream	PSMA4(dist=398)	15:78832349:T:C	15	78832349	1.20059	0.0150934	9.10747e-34	0.862312	0.134788	0.271747	1.2477	0.0958333	0.0209284	0.237298	0.254058	0.219607	0.0188113	0.017757	0.0201973	0.0540496	0.0616885	0.0500331	0.179734	0.0148193	1.1969	1.16263	1.23217	7.47028e-34	0.0463	67.46
rs12916483	upstream	PSMA4(dist=350)	15:78832397:G:A	15	78832397	0.929376	0.012859	1.22816e-08	1.00237	0.0382784	0.950627	0.950853	0.0536974	0.347981	0.399569	0.389583	0.41011	0.185015	0.186254	0.183386	0.175238	0.171351	0.177282	-0.0648305	0.0118871	0.937226	0.915643	0.959319	4.92966e-08	0.1668	44.17
rs3813572	upstream	PSMA4(dist=159)	15:78832588:T:C	15	78832588	0.930896	0.0128548	2.53997e-08	1.00223	0.0382619	0.953543	0.951402	0.0536889	0.353458	0.3994	0.389581	0.409763	0.185007	0.18624	0.183386	0.174866	0.171037	0.176879	-0.0634183	0.0118833	0.938551	0.916943	0.960667	9.46135e-08	0.1814	41.41
rs3813571	UTR5	PSMA4(NM_001102667:c.-1478G>T,NM_002789:c.-1478G>T,NM_001102668:c.-3744G>T,NM_001330675:c.-1478G>T,NM_001330673:c.-1478G>T)	15:78832792:G:T	15	78832792	0.929346	0.012848	1.17599e-08	1.00489	0.0382316	0.89855	0.949834	0.053731	0.338125	0.39955	0.38956	0.410096	0.185136	0.186484	0.183363	0.17441	0.170433	0.176502	-0.0646662	0.0118774	0.93738	0.91581	0.959458	5.1961e-08	0.1482	47.61
rs3813570	UTR5	PSMA4(NM_002789:c.-1438T>C,NM_001102668:c.-3704T>C,NM_001330675:c.-1438T>C,NM_001330673:c.-1438T>C)	15:78832832:T:C	15	78832832	0.813108	0.0155192	1.52196e-40	0.995799	0.0289051	0.884204	0.908994	0.0461514	0.0386898	0.208077	0.192091	0.224952	0.422127	0.420387	0.424414	0.26227	0.250604	0.268404	-0.156203	0.0131098	0.855385	0.833686	0.877649	9.88906e-33	0	95.01
rs57064725	UTR5	PSMA4(NM_001330676:c.-1234C>A)	15:78833036:C:A	15	78833036	0.812207	0.0154602	2.91977e-41	0.987562	0.0289785	0.665803	0.98638	0.0431306	0.750525	0.210535	0.194285	0.227688	0.486117	0.483726	0.489259	0.346015	0.344602	0.346758	-0.15096	0.0130055	0.859882	0.83824	0.882082	3.77628e-31	0	95.7
rs59133824	intronic	PSMA4	15:78833450:C:A	15	78833450	0.809787	0.0156431	1.85592e-41	0.996979	0.028991	0.916879	0.885185	0.050526	0.0157879	0.205767	0.189546	0.22289	0.417778	0.416118	0.41996	0.205758	0.19347	0.212219	-0.161178	0.0132826	0.85114	0.829268	0.87359	6.92854e-34	0	95.06
rs59683676	intronic	PSMA4	15:78833453:T:C	15	78833453	0.809044	0.0156377	7.84483e-42	0.996496	0.0289721	0.903564	0.876848	0.0490543	0.00738207	0.205898	0.189581	0.223122	0.418222	0.416507	0.420477	0.220898	0.206492	0.228473	-0.162447	0.0132497	0.850062	0.82827	0.872426	1.47719e-34	0	95.06
rs55690619	intronic	PSMA4	15:78833612:A:G	15	78833612	1.07615	0.0128573	1.14179e-08	0.996845	0.0382232	0.934105	1.08841	0.0459456	0.0652144	0.59984	0.609903	0.589218	0.813857	0.81256	0.815562	0.744697	0.754932	0.739316	0.0668664	0.0117791	1.06915	1.04475	1.09412	1.37311e-08	0.1522	46.88
rs4886571	intronic	PSMA4	15:78833758:G:A	15	78833758	1.07604	0.0128561	1.1929e-08	0.996727	0.0382164	0.931644	1.09053	0.0455814	0.0572535	0.599868	0.609892	0.589287	0.813853	0.81255	0.815567	0.745916	0.756492	0.740355	0.0669169	0.0117718	1.06921	1.04482	1.09416	1.31178e-08	0.149	47.47
rs4243083	intronic	PSMA4	15:78833830:C:G	15	78833830	1.07611	0.0128595	1.16962e-08	1.00101	0.0383032	0.978874	1.09178	0.0457075	0.0547139	0.599963	0.609978	0.589392	0.815387	0.814281	0.816842	0.746523	0.757197	0.74091	0.067471	0.011779	1.0698	1.04538	1.09478	1.0158e-08	0.1811	41.48
rs2292117	intronic	PSMA4	15:78834689:A:G	15	78834689	1.07533	0.0128601	1.62651e-08	0.998778	0.0384844	0.974647	1.04684	0.0473297	0.33349	0.599897	0.609809	0.589433	0.818715	0.81752	0.820286	0.771046	0.776736	0.768054	0.0640006	0.0118112	1.06609	1.0417	1.09106	6.00618e-08	0.1763	42.38
rs11858230	intronic	PSMA4	15:78835552:A:G	15	78835552	1.07625	0.0128533	1.08262e-08	0.997332	0.0384664	0.94462	1.04569	0.0473527	0.345437	0.599362	0.609464	0.588698	0.818594	0.817361	0.820216	0.770825	0.776384	0.767902	0.0645212	0.0118058	1.06665	1.04225	1.09162	4.62359e-08	0.1562	46.14
rs28438420	intronic	PSMA4	15:78836288:A:T	15	78836288	1.07502	0.0127755	1.49018e-08	0.995088	0.0286027	0.863318	0.953258	0.0423801	0.258671	0.585096	0.59497	0.574674	0.480728	0.478236	0.484005	0.398352	0.392099	0.401641	0.0519318	0.0112466	1.0533	1.03034	1.07678	3.88283e-06	0.0024	83.4
rs8025429	intronic	PSMA4	15:78836362:G:A	15	78836362	1.07436	0.0128519	2.3932e-08	0.997227	0.038414	0.942377	1.04255	0.047363	0.378997	0.599016	0.60902	0.588456	0.818518	0.817332	0.820076	0.770673	0.776007	0.767868	0.0628242	0.0118033	1.06484	1.04049	1.08976	1.0231e-07	0.1657	44.38
rs28392948	intronic	PSMA4	15:78836866:T:C	15	78836866	1.07471	0.0128615	2.11751e-08	0.999455	0.0384223	0.988684	1.04614	0.0474236	0.341519	0.599391	0.609313	0.588917	0.818594	0.817474	0.820067	0.770838	0.77651	0.767855	0.0635191	0.011812	1.06558	1.04119	1.09054	7.5521e-08	0.1854	40.67
rs4886572	intronic	PSMA4	15:78837452:A:G	15	78837452	1.07463	0.0128607	2.18606e-08	1.00044	0.0384951	0.990907	1.04973	0.0474732	0.306592	0.599602	0.60946	0.589195	0.818353	0.817332	0.819695	0.770985	0.776975	0.767835	0.0637866	0.0118142	1.06586	1.04147	1.09083	6.69664e-08	0.2002	37.83
rs28498264	intronic	PSMA4	15:78837673:C:T	15	78837673	0.809979	0.0157711	9.96522e-41	1.00109	0.0290255	0.969944	0.844918	0.0482655	0.000480421	0.202289	0.186389	0.219073	0.42129	0.420047	0.422924	0.241307	0.222609	0.251138	-0.162922	0.0133195	0.849658	0.827763	0.872131	2.10147e-34	0	95.14
rs4887062	intronic	PSMA4	15:78837801:G:A	15	78837801	1.06885	0.0128587	2.24145e-07	0.998638	0.0381284	0.971492	1.04962	0.0474519	0.307497	0.592328	0.601477	0.582671	0.804598	0.803501	0.806041	0.768991	0.774937	0.765864	0.0589509	0.0118016	1.06072	1.03647	1.08554	5.87853e-07	0.2341	31.13
rs2869544	intronic	PSMA4	15:78839400:G:A	15	78839400	1.07527	0.0128578	1.66201e-08	1.00034	0.038426	0.992974	1.05254	0.0469386	0.27527	0.599465	0.609381	0.588997	0.818196	0.817127	0.819602	0.762153	0.768772	0.758673	0.0644053	0.0118016	1.06652	1.04214	1.09148	4.83338e-08	0.1957	38.69
rs4887063	intronic	PSMA4	15:78839715:C:T	15	78839715	1.0751	0.0128574	1.78268e-08	1.00092	0.0384082	0.980992	1.05353	0.0469361	0.266532	0.59949	0.609396	0.589032	0.81814	0.817113	0.81949	0.762049	0.768785	0.758508	0.0643814	0.0118008	1.0665	1.04211	1.09145	4.87828e-08	0.2031	37.27
rs113352275	intronic	PSMA4	15:78840567:C:T	15	78840567	0.813198	0.016	3.30634e-38	1.02303	0.033914	0.501968	0.843457	0.0561448	0.00242721	0.194379	0.179068	0.210541	0.283696	0.284165	0.283079	0.173578	0.159864	0.180789	-0.165317	0.0140125	0.847625	0.824662	0.871228	4.008e-32	0	94.66
rs8053	exonic	PSMA4	15:78841220:T:C	15	78841220	1.07544	0.0128515	1.52334e-08	1.00297	0.038448	0.938433	1.05489	0.0468945	0.254485	0.599658	0.60958	0.589185	0.819374	0.818355	0.820714	0.764911	0.771766	0.761306	0.0649383	0.0117967	1.06709	1.0427	1.09205	3.69602e-08	0.2204	33.89
rs1052035	UTR3	PSMA4(NM_001102667:c.*67T>C,NM_002789:c.*67T>C,NM_001102668:c.*67T>C,NM_001330675:c.*67T>C,NM_001330673:c.*204T>C,NM_001330676:c.*67T>C)	15:78841353:T:C	15	78841353	1.13321	0.028754	1.36685e-05	0.639136	0.481301	0.35234	1.33532	0.219045	0.186789	0.0551062	0.0586328	0.0513836	0.000963085	0.000732795	0.00126582	0.0107093	0.0128963	0.00955941	0.125822	0.0284595	1.13408	1.07255	1.19914	9.81968e-06	0.3722	0
rs1979907	downstream	PSMA4(dist=635)	15:78842239:T:C	15	78842239	1.0764	0.0128691	1.05989e-08	1.00301	0.0386203	0.937899	1.05578	0.0469154	0.247324	0.598154	0.608182	0.587568	0.818166	0.817237	0.819388	0.762708	0.769703	0.75903	0.0657857	0.0118156	1.068	1.04355	1.09302	2.58107e-08	0.2151	34.92
rs1979906	downstream	PSMA4(dist=685)	15:78842289:C:T	15	78842289	1.07581	0.0128702	1.36403e-08	1.00126	0.0386632	0.97399	1.05578	0.0469154	0.247324	0.598286	0.608212	0.587809	0.818345	0.817268	0.81976	0.762708	0.769703	0.75903	0.0651727	0.0118176	1.06734	1.04291	1.09235	3.49031e-08	0.2056	36.78
rs1979905	downstream	PSMA4(dist=770)	15:78842374:A:C	15	78842374	1.07627	0.0128743	1.13658e-08	1.00102	0.0386753	0.978952	1.05497	0.0469061	0.253934	0.598253	0.608214	0.587738	0.818309	0.817219	0.819741	0.762678	0.76959	0.759043	0.0654586	0.011821	1.06765	1.0432	1.09267	3.0685e-08	0.1988	38.1
rs4887064	intergenic	PSMA4(dist=1243),CHRNA5(dist=15015)	15:78842847:G:C	15	78842847	1.07607	0.0128826	1.26105e-08	0.999228	0.0387459	0.984092	1.05233	0.0472147	0.279982	0.598789	0.60872	0.588307	0.818624	0.817435	0.820188	0.763987	0.770722	0.760446	0.0650048	0.0118344	1.06716	1.0427	1.09221	3.95453e-08	0.1839	40.94
rs12907966	intergenic	PSMA4(dist=1447),CHRNA5(dist=14811)	15:78843051:C:T	15	78843051	0.9287	0.0128794	9.28574e-09	1.00005	0.0387416	0.999038	0.990614	0.0575029	0.869732	0.401327	0.391327	0.411883	0.180843	0.181988	0.179337	0.148691	0.147937	0.149087	-0.0641328	0.0119547	0.93788	0.91616	0.960116	8.11039e-08	0.1205	52.75
rs1504548	intergenic	PSMA4(dist=1642),CHRNA5(dist=14616)	15:78843246:T:G	15	78843246	1.07598	0.0128744	1.28247e-08	1.0008	0.038678	0.983604	1.05451	0.0469006	0.257795	0.598218	0.608147	0.587737	0.818283	0.817184	0.819727	0.762743	0.769602	0.759136	0.0651873	0.0118211	1.06736	1.04291	1.09238	3.49785e-08	0.199	38.06
rs117763346	intergenic	PSMA4(dist=1692),CHRNA5(dist=14566)	15:78843296:G:A	15	78843296	1.26441	0.0456102	2.69458e-07	1.17415	0.320132	0.616026	1.09938	0.306841	0.757481	0.0253276	0.0273339	0.0232099	0.0048677	0.00496672	0.00473753	0.00692421	0.00693256	0.00691982	0.230196	0.0446731	1.25885	1.15331	1.37404	2.56485e-07	0.8818	0
rs1979908	intergenic	PSMA4(dist=1960),CHRNA5(dist=14298)	15:78843564:C:T	15	78843564	1.07675	0.0128758	9.28556e-09	1.00061	0.0386941	0.987407	1.05543	0.04692	0.250225	0.598056	0.60811	0.587443	0.818276	0.817166	0.819737	0.762699	0.769665	0.759037	0.0658325	0.0118229	1.06805	1.04358	1.09309	2.57372e-08	0.1918	39.44
rs880395	intergenic	PSMA4(dist=2752),CHRNA5(dist=13506)	15:78844356:A:G	15	78844356	1.07597	0.0128744	1.28714e-08	0.997659	0.0388208	0.951857	1.05391	0.0469489	0.263395	0.598072	0.608075	0.587512	0.820096	0.818794	0.821808	0.762925	0.769728	0.759348	0.064899	0.0118259	1.06705	1.0426	1.09207	4.06794e-08	0.1748	42.67
rs905740	intergenic	PSMA4(dist=2782),CHRNA5(dist=13476)	15:78844386:T:C	15	78844386	1.07612	0.0128764	1.21383e-08	1.00001	0.0388187	0.999789	1.05378	0.0469469	0.264475	0.598151	0.608139	0.587608	0.820886	0.819686	0.822464	0.762938	0.769728	0.759368	0.0652253	0.0118273	1.0674	1.04294	1.09243	3.49197e-08	0.1923	39.34
rs7164030	intergenic	PSMA4(dist=3057),CHRNA5(dist=13201)	15:78844661:G:A	15	78844661	1.07652	0.0128726	1.01607e-08	0.997892	0.0387371	0.956561	1.05213	0.0469188	0.278754	0.597157	0.607468	0.586274	0.820018	0.81878	0.821645	0.762071	0.768709	0.75858	0.0652163	0.0118217	1.06739	1.04294	1.09241	3.45495e-08	0.1692	43.71
rs905739	intergenic	PSMA4(dist=3506),CHRNA5(dist=12752)	15:78845110:A:G	15	78845110	0.808825	0.0155536	2.26944e-42	0.999026	0.0287981	0.973006	0.835843	0.0476666	0.000168658	0.208147	0.191745	0.225461	0.42834	0.426735	0.43045	0.252606	0.232285	0.263291	-0.165609	0.0131538	0.847377	0.82581	0.869508	2.38918e-36	0	95.21
rs376499689	intergenic	PSMA4(dist=7398),CHRNA5(dist=8860)	15:78849002:T:C	15	78849002	0.817443	0.0320432	3.16067e-10	1.00991	0.167012	0.952916	0.559276	0.22706	0.0104886	0.046544	0.0428344	0.0504599	0.0167323	0.0166879	0.0167908	0.0149497	0.011852	0.0165785	-0.201361	0.0311713	0.817617	0.76916	0.869127	1.04818e-10	0.111	54.51
rs58365910	intergenic	PSMA4(dist=7430),CHRNA5(dist=8828)	15:78849034:T:C	15	78849034	1.25078	0.0130653	9.40038e-66	0.980742	0.0667722	0.770881	1.24631	0.0462051	1.88416e-06	0.377617	0.403721	0.350061	0.0606824	0.0598095	0.0618299	0.26149	0.288412	0.247334	0.215181	0.0123552	1.24009	1.21042	1.27048	6.21686e-68	0.0017	84.36
rs4275821	intergenic	PSMA4(dist=7937),CHRNA5(dist=8321)	15:78849541:C:T	15	78849541	1.08068	0.0132525	4.7849e-09	0.993796	0.0369791	0.866352	1.10463	0.0475718	0.0364627	0.648254	0.657953	0.638016	0.820458	0.81861	0.822887	0.759894	0.771842	0.753612	0.0700721	0.0120675	1.07259	1.04751	1.09826	6.37261e-09	0.0837	59.69
rs72740955	intergenic	PSMA4(dist=8175),CHRNA5(dist=8083)	15:78849779:C:T	15	78849779	1.25041	0.0130343	6.83808e-66	0.971501	0.0687236	0.673959	1.20187	0.0599285	0.00215251	0.376736	0.402896	0.349123	0.0556659	0.0548074	0.0567945	0.135401	0.149195	0.128149	0.213365	0.0125233	1.23784	1.20782	1.2686	4.33384e-65	0.0013	84.93
rs7173512	intergenic	PSMA4(dist=8310),CHRNA5(dist=7948)	15:78849914:C:T	15	78849914	1.08342	0.0130327	7.86062e-10	0.995495	0.0368413	0.902455	1.10376	0.0475264	0.0377846	0.642081	0.654403	0.629074	0.820106	0.818497	0.822222	0.759335	0.771263	0.753063	0.0724628	0.0118955	1.07515	1.05038	1.10051	1.11778e-09	0.0814	60.13
rs7173514	intergenic	PSMA4(dist=8314),CHRNA5(dist=7944)	15:78849918:C:T	15	78849918	0.811395	0.0153915	5.33976e-42	1.01622	0.0280086	0.565585	0.830002	0.0459257	4.9678e-05	0.21766	0.201187	0.235049	0.465049	0.465169	0.464892	0.280771	0.257889	0.292802	-0.159138	0.0129423	0.852879	0.831516	0.87479	9.52219e-35	0	96
rs28395178	intergenic	PSMA4(dist=8954),CHRNA5(dist=7304)	15:78850558:G:A	15	78850558	0.812465	0.0160114	1.78869e-38	1.02523	0.0331236	0.451934	0.83834	0.0532003	0.000918117	0.195544	0.180239	0.2117	0.300684	0.301122	0.300107	0.198916	0.182989	0.20729	-0.164497	0.0139138	0.848321	0.825499	0.871774	2.98531e-32	0	95
rs2036527	intergenic	PSMA4(dist=10011),CHRNA5(dist=6247)	15:78851615:G:A	15	78851615	1.24848	0.0130127	3.21842e-65	0.976177	0.067207	0.719768	1.2732	0.0467102	2.33066e-07	0.376936	0.403015	0.349407	0.0574473	0.0566235	0.0585303	0.22745	0.256417	0.212219	0.215022	0.0123229	1.23989	1.2103	1.2702	3.50129e-68	0.0013	84.92
rs72740960	intergenic	PSMA4(dist=10120),CHRNA5(dist=6138)	15:78851724:A:G	15	78851724	1.26063	0.0469362	8.03116e-07	0.860596	0.327673	0.64683	1.91661	0.336572	0.0532487	0.0212804	0.0232545	0.0191965	0.00326323	0.00315067	0.00341121	0.00475633	0.00608958	0.00405531	0.231914	0.0460255	1.26101	1.15224	1.38006	4.68395e-07	0.2338	31.19
rs3829787	intergenic	PSMA4(dist=14662),CHRNA5(dist=1596)	15:78856266:C:T	15	78856266	0.924141	0.0132618	2.70243e-09	1.0039	0.0372925	0.916794	0.953119	0.0595806	0.420303	0.350171	0.340455	0.360428	0.176442	0.178207	0.17412	0.148391	0.144716	0.150324	-0.0686874	0.0122292	0.933618	0.911506	0.956267	1.94651e-08	0.1054	55.56
rs503464	UTR5	CHRNA5(NM_001307945:c.-166T>A,NM_000745:c.-166T>A)	15:78857896:T:A	15	78857896	0.811685	0.0153538	4.64875e-42	1.015	0.0278363	0.592642	0.837713	0.0462905	0.000130554	0.218707	0.202176	0.236157	0.469465	0.469488	0.469434	0.273166	0.251598	0.284506	-0.158101	0.0129108	0.853764	0.83243	0.875644	1.77212e-34	0	95.97
rs55853698	UTR5	CHRNA5(NM_001307945:c.-123T>G,NM_000745:c.-123T>G)	15:78857939:T:G	15	78857939	1.25013	0.0130282	8.02689e-66	0.969433	0.0691191	0.653328	1.20712	0.0676875	0.00541958	0.376834	0.402987	0.349228	0.0536613	0.0528108	0.0547794	0.105055	0.117413	0.0985578	0.213616	0.0125797	1.23815	1.20799	1.26906	1.13562e-64	0.0013	84.87
rs55781567	UTR5	CHRNA5(NM_001307945:c.-76C>G,NM_000745:c.-76C>G)	15:78857986:C:G	15	78857986	1.25139	0.0130148	1.56099e-66	0.97727	0.0671732	0.732139	1.2842	0.0452855	3.32305e-08	0.377826	0.404182	0.350005	0.0576343	0.0568288	0.0586932	0.26557	0.297861	0.248591	0.217877	0.0122971	1.24343	1.21382	1.27377	3.05729e-70	0.0011	85.3
rs684513	intronic	CHRNA5	15:78858400:C:G	15	78858400	0.812561	0.0159818	1.43986e-38	1.01735	0.0337482	0.610331	0.831179	0.0533267	0.000525344	0.196145	0.180793	0.21235	0.285654	0.285641	0.285671	0.198149	0.181417	0.206946	-0.167658	0.0139417	0.845643	0.822848	0.869069	2.60483e-33	0	94.5
rs871058	intronic	CHRNA5	15:78858491:G:A	15	78858491	0.92536	0.0134549	8.14674e-09	0.998548	0.0403592	0.971288	0.953192	0.069628	0.491133	0.333684	0.324141	0.343757	0.153145	0.15451	0.15135	0.108984	0.106631	0.110221	-0.0692429	0.012555	0.9331	0.910419	0.956346	3.48475e-08	0.1922	39.36
rs1711731	intronic	CHRNA5	15:78861918:G:A	15	78861918	0.811618	0.0158565	1.42523e-39	1.02139	0.0374569	0.57203	0.799703	0.0540098	3.49731e-05	0.19986	0.184125	0.21647	0.226267	0.226696	0.225703	0.191779	0.171729	0.202322	-0.177176	0.014096	0.837632	0.814807	0.861097	3.11549e-36	0	93.89
rs11633958	intronic	CHRNA5	15:78862064:C:T	15	78862064	1.2516	0.0130826	5.87012e-66	0.958329	0.0688986	0.536725	1.28362	0.0713609	0.00046711	0.374803	0.401031	0.347118	0.052648	0.0515789	0.0540534	0.0935484	0.107247	0.0863456	0.216214	0.0126494	1.24137	1.21097	1.27253	1.68005e-65	0.0006	86.41
rs7172118	intronic	CHRNA5	15:78862453:C:A	15	78862453	1.25185	0.0130803	4.26004e-66	0.957127	0.0681185	0.520042	1.24469	0.0619348	0.000409034	0.375452	0.40178	0.347661	0.0544314	0.0533029	0.0559149	0.12435	0.139859	0.116195	0.215234	0.0125779	1.24015	1.20995	1.2711	1.20769e-65	0.0006	86.65
rs57945453	intronic	CHRNA5	15:78862845:C:T	15	78862845	0.92792	0.0131818	1.38472e-08	1.00818	0.0361356	0.821582	0.963638	0.058139	0.524067	0.355593	0.346008	0.365711	0.171122	0.173085	0.168541	0.152545	0.149698	0.154042	-0.0638509	0.0121119	0.938145	0.916136	0.960682	1.35118e-07	0.0874	58.97
rs667282	intronic	CHRNA5	15:78863472:T:C	15	78863472	0.812958	0.0153389	1.56412e-41	1.01135	0.0271185	0.67738	0.819349	0.0447199	8.37355e-06	0.215016	0.198529	0.232419	0.472839	0.472483	0.473306	0.285813	0.259436	0.299682	-0.157839	0.0127932	0.853987	0.83284	0.875671	5.6717e-35	0	96
rs56219480	intronic	CHRNA5	15:78864024:C:T	15	78864024	0.821927	0.0329213	2.57335e-09	0.915942	0.139013	0.527641	0.614261	0.233133	0.0365847	0.0406795	0.0368858	0.0446841	0.0221952	0.0216298	0.0229384	0.0119494	0.00926019	0.0133633	-0.195856	0.031737	0.822131	0.772549	0.874895	6.77704e-10	0.3383	7.72
rs17486195	intronic	CHRNA5	15:78865197:A:G	15	78865197	1.25144	0.0130731	5.59635e-66	0.969415	0.0676898	0.646312	1.2257	0.060059	0.000702616	0.374507	0.401237	0.346292	0.0550205	0.0540569	0.0562872	0.135532	0.15073	0.12754	0.214604	0.0125525	1.23937	1.20925	1.27024	1.57485e-65	0.001	85.46
rs588765	intronic	CHRNA5	15:78865425:T:C	15	78865425	1.07028	0.0128444	1.23759e-07	0.999128	0.0352989	0.98028	1.05127	0.0432194	0.247332	0.595631	0.604865	0.585884	0.823249	0.821598	0.825419	0.697741	0.704957	0.693947	0.0591612	0.0116253	1.06095	1.03705	1.0854	3.59945e-07	0.1825	41.22
rs61012457	intronic	CHRNA5	15:78865694:C:G	15	78865694	0.928913	0.0131653	2.12979e-08	1.00168	0.0362431	0.962956	0.955927	0.058667	0.442309	0.35488	0.345517	0.364763	0.168705	0.17038	0.166502	0.149202	0.145848	0.150966	-0.0641017	0.0121078	0.93791	0.915914	0.960434	1.19502e-07	0.1398	49.18
rs6495306	intronic	CHRNA5	15:78865893:G:A	15	78865893	1.07056	0.0128232	1.05291e-07	1.0047	0.035145	0.893772	1.05061	0.0427674	0.248319	0.595621	0.604911	0.585815	0.819859	0.818539	0.821593	0.696063	0.703447	0.69218	0.0598913	0.0115952	1.06172	1.03786	1.08613	2.40196e-07	0.2293	32.1
rs140330585	intronic	CHRNA5	15:78866445:G:A	15	78866445	1.25088	0.0130699	9.37139e-66	0.971625	0.0677332	0.670846	1.23291	0.0601366	0.000498174	0.375049	0.401569	0.347055	0.054924	0.0539897	0.0561523	0.134331	0.149811	0.126191	0.214542	0.0125506	1.23929	1.20918	1.27016	1.64114e-65	0.0012	85.1
rs17486278	intronic	CHRNA5	15:78867482:A:C	15	78867482	1.24788	0.0130344	9.82068e-65	0.992343	0.0302823	0.799629	1.29473	0.0432277	2.29445e-09	0.377873	0.403889	0.35041	0.285347	0.284505	0.286453	0.298196	0.333807	0.279472	0.19081	0.0115381	1.21023	1.18317	1.23791	1.97476e-61	0	96.07
rs2456020	intronic	CHRNA5	15:78868398:C:T	15	78868398	0.811176	0.0152718	9.73853e-43	1.00843	0.027455	0.759803	0.832584	0.0410523	8.07705e-06	0.218288	0.201571	0.235933	0.535731	0.535153	0.53649	0.400793	0.372672	0.41558	-0.160263	0.0126922	0.85192	0.830988	0.873379	1.50079e-36	0	95.86
rs2456019	intronic	CHRNA5	15:78868489:T:G	15	78868489	1.07753	0.0131407	1.32989e-08	0.999028	0.0360286	0.978457	1.08209	0.0463739	0.0889023	0.6447	0.654237	0.634633	0.829393	0.827786	0.831506	0.752164	0.762204	0.746884	0.0666543	0.0119298	1.06893	1.04422	1.09421	2.30714e-08	0.1377	49.56
rs72740964	intronic	CHRNA5	15:78868636:G:A	15	78868636	1.24946	0.0130487	2.56972e-65	0.961442	0.0693247	0.570573	1.27659	0.0723499	0.00073776	0.375248	0.401283	0.347766	0.0511078	0.0500885	0.0524479	0.0897546	0.102843	0.0828725	0.214676	0.0126267	1.23946	1.20916	1.27052	7.97188e-65	0.0009	85.68
rs601079	intronic	CHRNA5	15:78869579:T:A	15	78869579	1.07178	0.0128066	6.20112e-08	1.00575	0.0311996	0.854125	1.06777	0.0403649	0.104279	0.593914	0.603303	0.584004	0.760007	0.758709	0.761714	0.5766	0.587192	0.571031	0.0605821	0.0113678	1.06245	1.03904	1.08639	9.86109e-08	0.1677	44
rs495956	intronic	CHRNA5	15:78869930:C:T	15	78869930	1.07894	0.0131069	6.75955e-09	1.00282	0.0317142	0.929365	1.06255	0.0406372	0.135418	0.64151	0.651155	0.63133	0.767338	0.765828	0.769322	0.592343	0.602315	0.5871	0.0649262	0.0116084	1.06708	1.04308	1.09164	2.23146e-08	0.1024	56.12
rs495090	intronic	CHRNA5	15:78870003:A:G	15	78870003	1.07953	0.0131021	5.20858e-09	1.00319	0.0317194	0.920117	1.06271	0.0406453	0.134568	0.641193	0.651023	0.630816	0.767346	0.765863	0.769294	0.592482	0.602466	0.587232	0.0654229	0.0116056	1.06761	1.0436	1.09217	1.72829e-08	0.1012	56.34
rs471889	intronic	CHRNA5	15:78870235:T:C	15	78870235	1.07851	0.0131077	8.10006e-09	1.00282	0.0317142	0.929365	1.06255	0.0406372	0.135418	0.64159	0.651172	0.631475	0.767338	0.765828	0.769322	0.592343	0.602315	0.5871	0.0646161	0.011609	1.06675	1.04275	1.0913	2.60609e-08	0.105	55.63
rs576982	intronic	CHRNA5	15:78870803:C:T	15	78870803	0.811863	0.0153162	3.58511e-42	1.01059	0.027148	0.698	0.819886	0.0449217	9.83326e-06	0.215508	0.198766	0.23318	0.474324	0.473821	0.474986	0.287556	0.26155	0.30123	-0.159045	0.0127878	0.852958	0.831845	0.874606	1.63929e-35	0	96.01
rs680244	intronic	CHRNA5	15:78871288:T:C	15	78871288	1.07148	0.012789	6.71488e-08	1.00249	0.0305274	0.935029	1.06761	0.0401776	0.103463	0.59307	0.602444	0.583175	0.76323	0.761682	0.765264	0.57735	0.588072	0.571712	0.0596074	0.011318	1.06142	1.03813	1.08523	1.38971e-07	0.1309	50.81
rs621849	intronic	CHRNA5	15:78872861:G:A	15	78872861	1.07026	0.0127887	1.09704e-07	1.00647	0.0295802	0.827465	1.06322	0.039697	0.122554	0.593503	0.602833	0.583655	0.7535	0.752432	0.754905	0.567495	0.578133	0.561901	0.0584744	0.0112567	1.06022	1.03708	1.08387	2.05142e-07	0.1618	45.09
rs569207	intronic	CHRNA5	15:78873119:C:T	15	78873119	0.811759	0.0153328	3.91146e-42	1.0163	0.0264714	0.541323	0.820769	0.04548	1.40626e-05	0.215022	0.198399	0.23257	0.468866	0.469162	0.468475	0.276478	0.251699	0.289508	-0.155661	0.0127369	0.85585	0.834748	0.877484	2.39355e-34	0	96.36
rs637137	intronic	CHRNA5	15:78873976:T:A	15	78873976	0.811453	0.015338	2.9787e-42	1.01605	0.0263929	0.546224	0.822338	0.0449365	1.34358e-05	0.214656	0.198125	0.232105	0.468789	0.469198	0.468252	0.283949	0.258581	0.297288	-0.155642	0.012719	0.855866	0.834794	0.87747	1.97325e-34	0	96.37
rs7180002	intronic	CHRNA5	15:78873993:A:T	15	78873993	1.24811	0.0130285	6.77592e-65	0.955873	0.0693443	0.515166	1.25271	0.062686	0.000325362	0.375919	0.401996	0.348394	0.0479874	0.0468564	0.0494741	0.11766	0.133329	0.10942	0.213047	0.0125454	1.23744	1.20739	1.26825	1.11455e-64	0.0008	86.05
rs116991229	intronic	CHRNA5	15:78874555:T:C	15	78874555	1.42787	0.0580629	8.54462e-10	0.283792	0.662553	0.0573018	1.37488	0.394084	0.419168	0.0148318	0.0169162	0.0126315	0.0014778	0.00123549	0.00179635	0.00360302	0.00420232	0.00328791	0.343333	0.0572281	1.40964	1.26007	1.57696	1.9807e-09	0.0522	66.13
rs1700006	intronic	CHRNA5	15:78875623:A:G	15	78875623	0.810672	0.0158196	3.55754e-40	1.03201	0.0372602	0.397709	0.783099	0.0578489	2.37399e-05	0.199682	0.183718	0.216534	0.218813	0.219899	0.217386	0.165483	0.146389	0.175523	-0.177281	0.014121	0.837544	0.814681	0.861049	3.75967e-36	0	94.59
rs692780	intronic	CHRNA5	15:78876505:C:G	15	78876505	1.07573	0.0131317	2.70996e-08	1.00795	0.0342672	0.817263	1.08447	0.0462034	0.0792523	0.64462	0.653994	0.634726	0.818425	0.817042	0.820244	0.747988	0.758266	0.742584	0.0657486	0.0118519	1.06796	1.04344	1.09306	2.89756e-08	0.1956	38.72
rs11637635	intronic	CHRNA5	15:78877150:A:G	15	78877150	1.07615	0.013122	2.23019e-08	0.99561	0.0351455	0.90037	1.04819	0.043718	0.281692	0.644095	0.653516	0.63415	0.831356	0.829531	0.833754	0.709413	0.716419	0.705729	0.0626435	0.0118342	1.06465	1.04024	1.08963	1.20029e-07	0.1088	54.92
rs56390833	intronic	CHRNA5	15:78877381:C:A	15	78877381	1.24877	0.013031	3.58879e-65	0.957629	0.0692709	0.531969	1.25347	0.0627162	0.000315533	0.375763	0.401907	0.348165	0.0480356	0.0469201	0.049502	0.117451	0.133128	0.109209	0.2136	0.0125475	1.23813	1.20805	1.26895	5.51551e-65	0.0008	85.94
rs481134	intronic	CHRNA5	15:78877563:A:G	15	78877563	1.06881	0.0128182	2.08494e-07	1.00042	0.0339755	0.990242	1.04724	0.0425162	0.27761	0.596275	0.60542	0.586621	0.82159	0.820069	0.82359	0.690266	0.697421	0.686504	0.0574114	0.0115426	1.05909	1.0354	1.08332	6.56269e-07	0.1834	41.04
rs951266	intronic	CHRNA5	15:78878541:G:A	15	78878541	1.2484	0.0130255	4.67226e-65	0.959674	0.0692845	0.552449	1.25738	0.0626172	0.00025454	0.375913	0.402024	0.34835	0.0478949	0.046821	0.0493066	0.117686	0.13343	0.109407	0.213533	0.0125419	1.23804	1.20798	1.26886	5.30272e-65	0.0009	85.7
rs555018	intronic	CHRNA5	15:78879242:G:A	15	78879242	1.06702	0.0128141	4.14048e-07	1.00384	0.0332705	0.908374	1.04555	0.0421216	0.290287	0.594976	0.603983	0.585469	0.818526	0.817343	0.820081	0.685102	0.691797	0.681582	0.056057	0.0115033	1.05766	1.03408	1.08178	1.09852e-06	0.2218	33.6
rs647041	intronic	CHRNA5	15:78880481:T:C	15	78880481	1.06876	0.0128383	2.21872e-07	0.99245	0.0342069	0.824652	1.04794	0.0431224	0.277562	0.597402	0.606456	0.587844	0.81559	0.81358	0.818233	0.697121	0.7039	0.693556	0.0565964	0.0115783	1.05823	1.03448	1.08252	1.01782e-06	0.1245	52
rs2229961	exonic	CHRNA5	15:78880752:G:A	15	78880752	1.35616	0.0520543	4.83831e-09	0.435699	0.520428	0.110403	1.56733	0.373441	0.228848	0.0171124	0.0193569	0.0147431	0.00189802	0.00162489	0.00225707	0.00397156	0.00486915	0.0034996	0.296351	0.0513047	1.34494	1.21628	1.48722	7.63589e-09	0.087	59.05
rs17408276	intronic	CHRNA5	15:78881618:T:C	15	78881618	0.930466	0.0131491	4.23049e-08	1.01715	0.0350138	0.627289	0.977812	0.0586034	0.701815	0.354711	0.345523	0.364409	0.177015	0.17957	0.173655	0.14824	0.146766	0.149014	-0.0594285	0.0120468	0.942303	0.920314	0.964817	8.09249e-07	0.0477	67.15
rs16969968	exonic	CHRNA5	15:78882925:G:A	15	78882925	1.24915	0.0130251	2.10757e-65	0.958895	0.0716017	0.557737	1.30296	0.0739655	0.00034638	0.3753	0.401359	0.347792	0.0440908	0.0430473	0.0454626	0.0839967	0.0974333	0.0769317	0.215468	0.0126267	1.24044	1.21012	1.27152	2.72566e-65	0.0011	85.36
rs584135	intronic	CHRNA5	15:78883628:A:G	15	78883628	1.07622	0.0131264	2.19333e-08	0.98371	0.0347344	0.636322	1.04302	0.0435808	0.333762	0.643981	0.653324	0.634118	0.821071	0.818543	0.824395	0.709591	0.715576	0.706444	0.0607453	0.0118187	1.06263	1.0383	1.08753	2.75097e-07	0.0484	66.98
rs518425	intronic	CHRNA5	15:78883813:A:G	15	78883813	0.834358	0.0142572	5.77542e-37	0.992091	0.0323432	0.806061	0.865312	0.0398813	0.000286292	0.266197	0.249392	0.283936	0.772227	0.770653	0.774297	0.486052	0.462343	0.498518	-0.152123	0.0123994	0.858883	0.838261	0.880012	1.33538e-34	0	91.68
rs514743	intronic	CHRNA5	15:78884227:T:A	15	78884227	1.07736	0.0131144	1.33237e-08	0.98454	0.03463	0.652758	1.07449	0.0461068	0.119168	0.643803	0.65355	0.633514	0.82083	0.818437	0.823976	0.747715	0.75648	0.743107	0.0637845	0.0118523	1.06586	1.04139	1.09091	7.38202e-08	0.051	66.4
rs76474922	intronic	CHRNA5	15:78884553:A:C	15	78884553	0.818542	0.0252781	2.3539e-15	1.09867	0.0650665	0.148121	0.793749	0.105616	0.0287388	0.0712226	0.0653778	0.0773924	0.0702952	0.0726494	0.0672003	0.0532562	0.047622	0.0562186	-0.164922	0.0229971	0.84796	0.810588	0.887056	7.42313e-13	0.0001	89
rs615470	UTR3	CHRNA5(NM_001307945:c.*530T>C,NM_000745:c.*393T>C)	15:78885988:T:C	15	78885988	1.0761	0.0131107	2.21381e-08	0.983177	0.0346359	0.624255	0.952778	0.0401513	0.228293	0.643285	0.652675	0.633373	0.818118	0.815587	0.821445	0.600772	0.594061	0.6043	0.0526102	0.011727	1.05402	1.03007	1.07853	7.24867e-06	0.0016	84.45
rs8192482	UTR3	CHRNA5(NM_001307945:c.*740C>T,NM_000745:c.*603C>T)	15:78886198:C:T	15	78886198	1.24896	0.0130306	2.89591e-65	0.960185	0.0715385	0.570079	1.29104	0.0740536	0.000561531	0.375738	0.401808	0.348219	0.0442295	0.0431995	0.0455836	0.0822754	0.0953699	0.0753903	0.21508	0.0126317	1.23996	1.20964	1.27104	5.18204e-65	0.0012	85.05
rs4887067	UTR3	CHRNA5(NM_001307945:c.*1489G>A,NM_000745:c.*1352G>A)	15:78886947:G:A	15	78886947	1.24862	0.0130322	4.32464e-65	0.955982	0.0714552	0.528705	1.27429	0.0736383	0.000996174	0.375733	0.401787	0.348231	0.0443562	0.0432703	0.0457837	0.0835978	0.0962003	0.0769714	0.214291	0.0126307	1.23898	1.20869	1.27004	1.46845e-64	0.0011	85.37
rs660652	UTR3	CHRNA3(NM_000743:c.*1114T>C)	15:78887832:A:G	15	78887832	1.07333	0.0131196	6.88049e-08	0.98154	0.0347147	0.59145	1.04307	0.0429804	0.326515	0.644962	0.654009	0.635412	0.822702	0.820016	0.826233	0.712734	0.717816	0.710062	0.0582834	0.0118008	1.06002	1.03578	1.08482	7.85432e-07	0.0509	66.42
rs472054	UTR3	CHRNA3(NM_000743:c.*952T>C)	15:78887994:A:G	15	78887994	1.07478	0.0131057	3.73503e-08	0.980649	0.0346766	0.573093	1.04161	0.0427096	0.339864	0.644611	0.653767	0.634945	0.822394	0.81964	0.826015	0.711139	0.715677	0.708752	0.0591489	0.0117835	1.06093	1.03671	1.08572	5.17741e-07	0.0425	68.33
rs578776	UTR3	CHRNA3(NM_000743:c.*546C>T)	15:78888400:G:A	15	78888400	0.831053	0.014337	4.06026e-38	0.991323	0.0323108	0.787377	0.884567	0.0402343	0.00229932	0.260568	0.243575	0.278506	0.776552	0.774858	0.778779	0.520265	0.500038	0.530901	-0.152849	0.0124605	0.858259	0.837552	0.879478	1.36777e-34	0	92.16
rs12910984	intronic	CHRNA3	15:78891627:G:A	15	78891627	1.23016	0.0152817	7.37428e-42	0.994626	0.0265699	0.839298	1.13052	0.0424983	0.00389327	0.78393	0.800614	0.766319	0.53591	0.536796	0.534745	0.666034	0.683908	0.656635	0.151516	0.0126468	1.1636	1.13511	1.1928	4.49409e-33	0	95.88
rs7173149	intronic	CHRNA3	15:78892374:T:A	15	78892374	0.820712	0.0195045	4.06009e-24	0.987568	0.0469094	0.789719	0.780258	0.098554	0.0118121	0.123307	0.11359	0.133565	0.134478	0.132813	0.136667	0.0597728	0.0534348	0.0631053	-0.172819	0.0177163	0.84129	0.812579	0.871016	1.7603e-22	0.001	85.59
rs112272197	intronic	CHRNA3	15:78892513:C:T	15	78892513	1.15016	0.0316288	9.72434e-06	0.946491	0.267391	0.83705	1.43233	0.214854	0.0944646	0.0478811	0.0503167	0.0453102	0.00446357	0.00437907	0.00457465	0.0111429	0.0131857	0.0100688	0.141859	0.0310795	1.15241	1.08431	1.2248	5.00952e-06	0.4561	0
rs7359276	intronic	CHRNA3	15:78892661:C:T	15	78892661	1.23414	0.015225	1.98686e-43	1.00671	0.0318446	0.833711	1.13369	0.0400866	0.00174732	0.780712	0.797742	0.762736	0.231307	0.23287	0.229254	0.539954	0.560418	0.529194	0.167541	0.0129942	1.18239	1.15266	1.21289	4.89203e-38	0	94.21
rs62010327	intronic	CHRNA3	15:78892784:G:A	15	78892784	0.929332	0.0131545	2.52614e-08	1.01035	0.03825	0.78782	1.00578	0.061026	0.924792	0.35436	0.345023	0.364216	0.150151	0.152074	0.147622	0.137483	0.138098	0.137159	-0.0616486	0.0121888	0.940213	0.918018	0.962945	4.24076e-07	0.0626	63.91
rs1051730	exonic	CHRNA3	15:78894339:G:A	15	78894339	1.24902	0.0130029	1.46008e-65	0.983928	0.0708432	0.819094	1.22437	0.0602738	0.000783899	0.376558	0.402766	0.348893	0.0436384	0.0429057	0.0446016	0.126544	0.141822	0.11851	0.214063	0.0125107	1.2387	1.2087	1.26945	1.24241e-65	0.0041	81.83
rs3743078	intronic	CHRNA3	15:78894759:C:G	15	78894759	1.23261	0.0151999	4.49008e-43	1.00877	0.0320345	0.785294	1.04548	0.0405739	0.272998	0.779924	0.796918	0.761985	0.228322	0.230084	0.226005	0.427927	0.436248	0.423551	0.159171	0.0130077	1.17254	1.14302	1.20282	1.97946e-34	0	95.1
rs3743077	intronic	CHRNA3	15:78894896:C:T	15	78894896	0.935175	0.0128338	1.76763e-07	1.01423	0.0341262	0.678813	0.950171	0.0567105	0.367429	0.401439	0.392296	0.41109	0.183742	0.186272	0.180417	0.162903	0.159147	0.164878	-0.056715	0.0117517	0.944863	0.923349	0.966879	1.39234e-06	0.0836	59.71
rs62010328	intronic	CHRNA3	15:78894971:C:T	15	78894971	0.928541	0.0132137	2.01282e-08	1.01041	0.0382569	0.786668	0.991273	0.0612126	0.886138	0.346637	0.337304	0.356489	0.149938	0.151869	0.147399	0.136316	0.135594	0.136696	-0.0628823	0.0122376	0.939054	0.916798	0.96185	2.77012e-07	0.0753	61.33
rs1317286	intronic	CHRNA3	15:78896129:A:G	15	78896129	1.24365	0.0129801	2.48322e-63	0.98589	0.0432451	0.742447	1.09719	0.0458701	0.0431638	0.379959	0.405891	0.352586	0.111091	0.110142	0.112337	0.249913	0.262456	0.243318	0.191596	0.0119993	1.21118	1.18303	1.24	2.15794e-57	0	93.64
rs938682	intronic	CHRNA3	15:78896547:G:A	15	78896547	1.22942	0.0152942	1.4721e-41	0.992462	0.0264945	0.775203	1.21544	0.0449809	1.4409e-05	0.784401	0.800997	0.766882	0.536666	0.537351	0.535764	0.716818	0.74225	0.703447	0.156384	0.0127062	1.16927	1.14051	1.19876	8.23959e-35	0	95.98
rs12914385	intronic	CHRNA3	15:78898723:C:T	15	78898723	1.23698	0.0127508	1.85347e-62	0.981402	0.0286519	0.512333	1.21892	0.0492431	5.81533e-05	0.418791	0.444675	0.391468	0.28225	0.280374	0.284717	0.199358	0.221188	0.18788	0.175662	0.0113364	1.19204	1.16584	1.21882	3.72444e-54	0	96.34
rs55676755	intronic	CHRNA3	15:78898932:C:G	15	78898932	1.24616	0.0130098	3.45781e-64	0.957569	0.0707377	0.539922	1.2504	0.0513358	1.343e-05	0.377702	0.403685	0.350274	0.0406768	0.0395993	0.0420933	0.176747	0.199321	0.164878	0.212152	0.0124154	1.23634	1.20661	1.26679	1.82925e-65	0.0012	85.15
rs56077333	intronic	CHRNA3	15:78899003:C:A	15	78899003	1.24585	0.0130883	2.65468e-63	0.981852	0.0287708	0.524409	1.25768	0.0507708	6.30917e-06	0.373485	0.399095	0.346451	0.280841	0.279046	0.2832	0.184105	0.207486	0.171811	0.181611	0.0115984	1.19915	1.17219	1.22672	2.92013e-55	0	96.53
rs7182583	intronic	CHRNA3	15:78899210:G:C	15	78899210	0.928547	0.0131291	1.63707e-08	1.0096	0.0337982	0.777346	1.04279	0.041921	0.317525	0.355709	0.346269	0.365674	0.18718	0.189401	0.184261	0.3436	0.349069	0.340725	-0.0549101	0.0117478	0.94657	0.925024	0.968619	2.95281e-06	0.0039	82.01
rs7183604	intronic	CHRNA3	15:78899213:T:C	15	78899213	1.22853	0.015304	3.12486e-41	0.990129	0.026125	0.704154	1.22172	0.0451544	9.20532e-06	0.78437	0.800875	0.766949	0.53714	0.537539	0.536616	0.716935	0.742778	0.703347	0.154607	0.0126742	1.1672	1.13856	1.19656	3.16471e-34	0	96.15
rs111725959	intronic	CHRNA3	15:78899346:G:A	15	78899346	0.928231	0.0131423	1.45504e-08	1.00998	0.0341655	0.771281	0.975473	0.06057	0.681815	0.354516	0.345018	0.364541	0.183205	0.185472	0.180226	0.140535	0.13879	0.141453	-0.0620679	0.0120221	0.939819	0.917933	0.962227	2.43236e-07	0.0576	64.97
rs11637630	intronic	CHRNA3	15:78899719:G:A	15	78899719	1.22793	0.0152896	4.058e-41	0.989411	0.0261077	0.683464	1.21692	0.0446675	1.1068e-05	0.784223	0.800782	0.766743	0.536629	0.536997	0.536146	0.708541	0.734524	0.69488	0.153879	0.0126532	1.16635	1.13778	1.19564	4.99587e-34	0	96.15
rs7495518	intronic	CHRNA3	15:78900574:C:T	15	78900574	0.927137	0.0132163	1.03847e-08	1.01119	0.0380798	0.770199	0.988081	0.0614798	0.845365	0.346667	0.33714	0.356723	0.150432	0.1524	0.147845	0.135666	0.134839	0.136101	-0.0641729	0.0122359	0.937843	0.915619	0.960606	1.56584e-07	0.0677	62.86
rs112878080	intronic	CHRNA3	15:78900647:A:G	15	78900647	1.24556	0.0130438	1.3649e-63	0.982408	0.0287537	0.537073	1.24653	0.0506718	1.36851e-05	0.377027	0.402825	0.349795	0.281486	0.279737	0.283786	0.184534	0.207184	0.172625	0.181231	0.0115652	1.19869	1.17183	1.22617	2.41107e-55	0	96.5
rs138544659	intronic	CHRNA3	15:78900701:T:G	15	78900701	1.24523	0.0130238	1.24683e-63	0.982499	0.0287497	0.539134	1.24915	0.0506368	1.11614e-05	0.377796	0.403632	0.350524	0.281569	0.279825	0.283861	0.18476	0.207687	0.172704	0.181231	0.0115505	1.19869	1.17186	1.22614	1.76295e-55	0	96.5
rs113931022	intronic	CHRNA3	15:78901113:C:T	15	78901113	1.24471	0.01301	1.58793e-63	0.982187	0.0287498	0.531853	1.24838	0.0505869	1.1571e-05	0.378254	0.404093	0.350978	0.281605	0.279829	0.28394	0.185046	0.207952	0.173002	0.180886	0.0115403	1.19828	1.17148	1.22569	2.26695e-55	0	96.49
rs146009840	intronic	CHRNA3	15:78906177:A:T	15	78906177	1.24781	0.0130283	9.23958e-65	0.956632	0.0729809	0.543517	1.27911	0.0721865	0.000649449	0.375676	0.401699	0.348207	0.0383847	0.0373265	0.0397757	0.0863337	0.0996477	0.0793332	0.214193	0.0126278	1.23886	1.20858	1.26991	1.56684e-64	0.0015	84.67
rs77438700	intronic	CHRNA3	15:78906637:A:G	15	78906637	0.835276	0.0278117	9.68256e-11	1.12127	0.0691561	0.097899	0.409653	0.195847	5.19255e-06	0.0572511	0.052703	0.062052	0.0548959	0.0573173	0.0517126	0.0218479	0.014532	0.0256946	-0.151856	0.0255822	0.859112	0.817098	0.903287	2.9209e-09	0	93.37
rs2869546	intronic	CHRNA3	15:78907345:C:T	15	78907345	1.07559	0.0130702	2.47117e-08	0.989019	0.0336525	0.742826	0.980547	0.0411026	0.632685	0.636831	0.646167	0.626975	0.81141	0.809137	0.814399	0.625616	0.623603	0.626674	0.0552877	0.0116812	1.05684	1.03292	1.08132	2.21159e-06	0.011	77.82
rs7177514	intronic	CHRNA3	15:78907406:C:G	15	78907406	0.810804	0.0152858	7.65125e-43	0.996545	0.0290825	0.905276	0.883555	0.0441092	0.00500493	0.216474	0.199588	0.234299	0.703187	0.701823	0.70498	0.300078	0.283669	0.308706	-0.16153	0.0129357	0.850841	0.82954	0.872689	8.77319e-36	0	95.03
rs6495308	intronic	CHRNA3	15:78907656:T:C	15	78907656	0.811055	0.0152898	1.06209e-42	0.995941	0.0290781	0.888765	0.884381	0.044119	0.00535455	0.216281	0.199453	0.234045	0.703052	0.701653	0.704891	0.299831	0.283568	0.308382	-0.161322	0.012938	0.851018	0.829708	0.872874	1.10355e-35	0	94.99
rs12443170	intronic	CHRNA3	15:78907736:G:A	15	78907736	0.823035	0.0192245	4.04068e-24	1.01528	0.0455962	0.739439	0.780717	0.0953379	0.00941852	0.12625	0.116056	0.13701	0.143642	0.142785	0.144769	0.0627168	0.0560267	0.0662345	-0.16589	0.0174163	0.847139	0.818709	0.876556	1.65003e-21	0.0001	89.34
rs8042059	intronic	CHRNA3	15:78907859:A:C	15	78907859	0.811183	0.0152865	1.1767e-42	0.996996	0.0290751	0.917593	0.883458	0.0440911	0.00494873	0.216356	0.199537	0.234109	0.70303	0.701735	0.704733	0.300134	0.283694	0.308779	-0.161094	0.0129351	0.851212	0.829903	0.873069	1.32965e-35	0	95.03
rs8042494	intronic	CHRNA3	15:78908010:C:T	15	78908010	0.811974	0.0152991	3.29033e-42	1.00927	0.0262009	0.724718	0.879131	0.044594	0.00386752	0.215906	0.199235	0.233503	0.461969	0.461665	0.46237	0.291736	0.275277	0.30039	-0.151032	0.0126675	0.85982	0.838735	0.881435	8.99935e-33	0	96.13
rs8042374	intronic	CHRNA3	15:78908032:A:G	15	78908032	0.811379	0.0152797	1.3448e-42	0.997348	0.0290741	0.927214	0.886995	0.0439086	0.00631328	0.216332	0.199496	0.234104	0.70336	0.702074	0.705049	0.299341	0.283342	0.307753	-0.160507	0.0129262	0.851712	0.830405	0.873566	2.10956e-35	0	95.05
rs8043009	intronic	CHRNA3	15:78908154:G:C	15	78908154	0.811312	0.0152799	1.25173e-42	0.997028	0.0290727	0.918448	0.885942	0.0439552	0.00586615	0.216452	0.199606	0.234234	0.703553	0.702248	0.705268	0.299527	0.283392	0.308011	-0.160735	0.0129274	0.851517	0.830213	0.873369	1.71506e-35	0	95.03
rs28681284	intronic	CHRNA3	15:78908565:C:T	15	78908565	0.810373	0.0158638	4.27096e-40	1.04475	0.0368785	0.235151	0.869551	0.0598309	0.0194799	0.198039	0.182082	0.214883	0.213429	0.215067	0.211276	0.156096	0.146314	0.16124	-0.168867	0.0141588	0.844622	0.821505	0.868389	8.59526e-33	0	95.04
rs4887069	intronic	CHRNA3	15:78909070:A:G	15	78909070	0.81819	0.0152443	1.43276e-39	0.998322	0.0291138	0.953991	0.885204	0.0440017	0.005585	0.221204	0.205022	0.238286	0.703794	0.702591	0.705375	0.300828	0.284625	0.309348	-0.154754	0.0129106	0.856626	0.835222	0.878579	4.17728e-33	0	94.63
rs8192479	exonic	CHRNA3	15:78909398:C:T	15	78909398	1.27163	0.0488737	8.80063e-07	0.523538	0.484606	0.181744	2.32379	0.369386	0.0224473	0.020118	0.0219147	0.0182214	0.00174521	0.00153639	0.00201973	0.00383715	0.00539758	0.00301667	0.241785	0.048211	1.27352	1.15869	1.39973	5.29952e-07	0.0494	66.76
rs3743075	exonic	CHRNA3	15:78909452:T:C	15	78909452	1.08315	0.0131291	1.17463e-09	1.00761	0.026026	0.770793	0.949958	0.0402558	0.202211	0.644152	0.654216	0.633529	0.564195	0.563226	0.565469	0.562873	0.556228	0.566367	0.0560989	0.0112546	1.0577	1.03463	1.08129	6.21161e-07	0.001	85.59
rs3743074	intronic	CHRNA3	15:78909480:G:A	15	78909480	1.08128	0.0130948	2.40377e-09	1.00711	0.0260052	0.785406	0.94728	0.0400159	0.175906	0.642415	0.652297	0.631984	0.562912	0.561852	0.564306	0.560787	0.553598	0.564567	0.0544916	0.011226	1.056	1.03302	1.0795	1.20976e-06	0.0009	85.67
rs3743073	intronic	CHRNA3	15:78909539:G:T	15	78909539	1.08031	0.013092	3.63064e-09	1.00958	0.0261242	0.715141	0.931965	0.0399179	0.0775441	0.641902	0.651671	0.631589	0.557288	0.556482	0.558349	0.527029	0.517363	0.532112	0.0530361	0.0112316	1.05447	1.03151	1.07794	2.33502e-06	0.0004	87.31
rs3825845	intronic	CHRNA3	15:78910258:C:T	15	78910258	0.814095	0.0154545	2.06137e-40	1.00731	0.0264327	0.782804	0.800324	0.0483915	4.16741e-06	0.209737	0.193516	0.22686	0.44663	0.446145	0.447268	0.233923	0.209059	0.246997	-0.156462	0.0128616	0.855164	0.833876	0.876995	4.77259e-34	0	96.03
rs28669908	intronic	CHRNA3	15:78910267:C:A	15	78910267	0.809323	0.0160304	9.10466e-40	1.04983	0.0377584	0.19781	0.773825	0.0672519	0.000137475	0.192713	0.176884	0.209422	0.199857	0.201678	0.197464	0.122598	0.107964	0.130292	-0.175707	0.0144128	0.838864	0.815498	0.862899	3.46999e-34	0	95.21
rs8040868	exonic	CHRNA3	15:78911181:T:C	15	78911181	1.23633	0.0126907	9.94286e-63	0.987833	0.0277259	0.658846	1.11806	0.0419334	0.00778304	0.432186	0.458369	0.404547	0.36252	0.360988	0.364534	0.343566	0.361097	0.334348	0.168935	0.0111258	1.18404	1.1585	1.21015	4.50876e-52	0	96.44
rs4243084	intronic	CHRNA3	15:78911672:G:C	15	78911672	1.24277	0.0130021	9.96757e-63	0.988794	0.0293212	0.700733	1.23211	0.0505186	3.60001e-05	0.383013	0.408736	0.355861	0.296713	0.29527	0.298609	0.201318	0.222937	0.189951	0.181298	0.01157	1.19877	1.17189	1.22627	2.43578e-55	0	96.09
rs2067808	intronic	CHRNA3	15:78911780:G:A	15	78911780	0.918856	0.0131457	1.21386e-10	1.01431	0.0344064	0.679557	0.942534	0.0609101	0.331221	0.359177	0.348582	0.37036	0.184607	0.187029	0.181422	0.142829	0.13845	0.145131	-0.071534	0.0120377	0.930965	0.909257	0.953191	2.80694e-09	0.0267	72.39
rs1878399	intronic	CHRNA3	15:78912003:G:C	15	78912003	1.07645	0.0128685	1.03723e-08	0.988737	0.0340267	0.739217	1.13392	0.0455521	0.00579666	0.593277	0.603168	0.582836	0.810769	0.808556	0.813677	0.720556	0.7366	0.71212	0.0671198	0.0116371	1.06942	1.04531	1.0941	8.03428e-09	0.027	72.32
rs4366683	intronic	CHRNA3	15:78912203:C:T	15	78912203	1.07888	0.0128361	3.31663e-09	1.00462	0.0262923	0.860735	1.01953	0.0409177	0.636348	0.588866	0.599063	0.578103	0.498548	0.497228	0.500284	0.485865	0.489784	0.483805	0.0590461	0.0111022	1.06082	1.03799	1.08416	1.04664e-07	0.0309	71.25
rs4352017	intronic	CHRNA3	15:78912204:A:C	15	78912204	1.0778	0.0128449	5.44043e-09	0.993093	0.0308277	0.822103	1.12764	0.0418437	0.00409441	0.590194	0.600227	0.579604	0.745693	0.74349	0.74859	0.585475	0.603686	0.5759	0.0670759	0.0114077	1.06938	1.04573	1.09356	4.10515e-09	0.0208	74.17
rs8025188	intronic	CHRNA3	15:78912278:C:G	15	78912278	1.07793	0.0128459	5.16422e-09	0.992752	0.0307123	0.812774	1.02111	0.0408424	0.609016	0.589552	0.599603	0.578943	0.742673	0.74047	0.74557	0.493254	0.497182	0.491188	0.0595327	0.0113815	1.06134	1.03793	1.08528	1.68931e-07	0.0289	71.77
rs117832812	intronic	CHRNA3	15:78912472:C:A	15	78912472	0.820736	0.0254055	7.4837e-15	1.09645	0.0655594	0.160185	0.515967	0.168414	8.52709e-05	0.0709705	0.0654705	0.0767762	0.0670742	0.069304	0.0641428	0.0271289	0.0202944	0.0307224	-0.169478	0.0234581	0.844106	0.806174	0.883822	5.02189e-13	0	92.21
rs7170068	intronic	CHRNA3	15:78912943:G:A	15	78912943	0.814512	0.015584	1.39178e-39	1.00633	0.026668	0.813048	0.815379	0.0492957	3.46758e-05	0.205749	0.189886	0.222493	0.445231	0.444676	0.445961	0.225486	0.203762	0.236908	-0.154992	0.0129802	0.856422	0.834908	0.87849	7.26459e-33	0	95.83
rs13329271	upstream	CHRNA3(dist=593)	15:78914230:A:C	15	78914230	0.817215	0.0155828	2.2425e-38	1.01739	0.0267376	0.518985	0.852567	0.0470697	0.000702354	0.206201	0.190732	0.22253	0.44129	0.441663	0.4408	0.260254	0.241621	0.270052	-0.147301	0.0129441	0.863034	0.841414	0.88521	5.27389e-30	0	96.02
rs8039449	upstream	CHRNA3(dist=897)	15:78914534:C:T	15	78914534	1.22092	0.0128979	5.0767e-54	0.975257	0.0488588	0.608102	1.07344	0.0478292	0.138428	0.405245	0.429351	0.3798	0.0951906	0.0939217	0.0968587	0.242274	0.251938	0.237192	0.177704	0.0120673	1.19447	1.16655	1.22306	4.38673e-49	0	92.03
rs8023462	intergenic	CHRNA3(dist=1097),CHRNB4(dist=1902)	15:78914734:C:T	15	78914734	1.07784	0.013245	1.51774e-08	0.991835	0.0326659	0.801821	1.04607	0.0530133	0.395538	0.652723	0.661871	0.643067	0.789338	0.786792	0.792684	0.810705	0.815098	0.808395	0.0622944	0.0119581	1.06428	1.03962	1.08951	1.89451e-07	0.0585	64.77
rs6495309	intergenic	CHRNA3(dist=1608),CHRNB4(dist=1391)	15:78915245:C:T	15	78915245	0.817076	0.0156023	2.40347e-38	1.02014	0.0267338	0.45566	0.866258	0.0468452	0.00217799	0.203919	0.188373	0.22033	0.439297	0.43973	0.438729	0.248387	0.231605	0.257211	-0.145471	0.0129502	0.864615	0.842945	0.886842	2.80395e-29	0	96.11
rs10851907	downstream	CHRNB4(dist=772)	15:78915864:G:A	15	78915864	1.21998	0.0126913	2.54057e-55	0.975787	0.0486271	0.614227	1.06065	0.0407312	0.148272	0.446787	0.471087	0.421136	0.0960773	0.0948209	0.097729	0.434786	0.444829	0.429505	0.174118	0.0117573	1.1902	1.16308	1.21794	1.27352e-49	0	92.98
rs55958997	downstream	CHRNB4(dist=764)	15:78915872:C:A	15	78915872	1.22141	0.0128879	2.59196e-54	0.97104	0.049102	0.549501	1.09704	0.04464	0.0380149	0.40577	0.42966	0.380551	0.0939782	0.0926296	0.0957511	0.289382	0.302994	0.282224	0.17852	0.0120063	1.19545	1.16764	1.22391	5.25173e-50	0	91.81
rs4887070	downstream	CHRNB4(dist=449)	15:78916187:C:T	15	78916187	1.07514	0.0132465	4.5211e-08	1.0126	0.0261456	0.632123	0.938677	0.0436618	0.147224	0.652367	0.661231	0.64301	0.537496	0.536771	0.538449	0.690513	0.682952	0.694489	0.0517787	0.0114061	1.05314	1.02986	1.07695	5.63762e-06	0.003	82.81
rs2904130	downstream	CHRNB4(dist=14)	15:78916622:C:G	15	78916622	1.07398	0.0132685	7.48101e-08	0.993349	0.0328309	0.838925	1.04271	0.0526279	0.426745	0.654352	0.663102	0.645116	0.790602	0.788258	0.793685	0.811472	0.815476	0.809368	0.059453	0.0119789	1.06126	1.03663	1.08647	6.93633e-07	0.0831	59.81
rs55952530	exonic	CHRNB4	15:78917316:C:T	15	78917316	0.812569	0.0375667	3.2957e-08	1.13789	0.151035	0.392387	0.690074	0.272178	0.172908	0.0322939	0.0292134	0.0355457	0.0188917	0.0191235	0.0185871	0.00877558	0.00748616	0.00945356	-0.191161	0.0361332	0.825999	0.769525	0.886619	1.22013e-07	0.0771	60.98
rs1948	exonic	CHRNB4	15:78917399:A:G	15	78917399	1.07194	0.0134088	2.20853e-07	1.01054	0.0259217	0.685816	0.981571	0.0479029	0.697787	0.670657	0.679002	0.661849	0.539159	0.538247	0.540357	0.781148	0.779756	0.78188	0.052616	0.0115578	1.05402	1.03042	1.07817	5.30361e-06	0.0401	68.9
rs4344703	intronic	CHRNB4	15:78918726:G:T	15	78918726	0.807558	0.0161784	7.53043e-40	1.04542	0.0741844	0.549294	0.83302	0.0474787	0.000119087	0.678134	0.661742	0.695437	0.940108	0.941111	0.938789	0.64344	0.62349	0.65393	-0.200092	0.0149975	0.818655	0.794941	0.843077	1.32486e-40	0.0029	82.92
rs62010332	intronic	CHRNB4	15:78918762:G:C	15	78918762	0.929212	0.0133672	3.96466e-08	1.00478	0.0326884	0.884117	0.946443	0.0527388	0.296618	0.336055	0.327244	0.345357	0.209189	0.211406	0.206273	0.18789	0.182662	0.190639	-0.0618432	0.0120456	0.94003	0.918097	0.962488	2.83525e-07	0.0855	59.34
rs12593950	intronic	CHRNB4	15:78920935:G:C	15	78920935	0.820271	0.0154167	8.48349e-38	1.01216	0.0273874	0.658853	0.892765	0.0474011	0.0167099	0.214186	0.19864	0.230596	0.452157	0.452057	0.45229	0.285063	0.271603	0.292141	-0.145003	0.0129254	0.86502	0.843381	0.887214	3.30851e-29	0	95.58
rs7178270	intronic	CHRNB4	15:78921077:C:G	15	78921077	0.933735	0.0130112	1.36802e-07	0.996042	0.0275569	0.885557	0.90396	0.0441009	0.0220486	0.383022	0.374068	0.392475	0.393528	0.394743	0.39193	0.363909	0.34966	0.371401	-0.059723	0.0113681	0.942025	0.921268	0.963251	1.4918e-07	0.0662	63.17
rs2869548	intronic	CHRNB4	15:78922638:G:A	15	78922638	1.22869	0.0129582	7.01622e-57	1.01487	0.0669367	0.825512	1.18657	0.0721738	0.0177762	0.39253	0.416845	0.366863	0.0545098	0.0541454	0.0549888	0.100754	0.110216	0.0957793	0.198203	0.0125288	1.21921	1.18963	1.24952	2.27499e-56	0.0182	75.03
rs28534575	intronic	CHRNB4	15:78923845:T:G	15	78923845	0.819634	0.0154122	4.20707e-38	1.0126	0.0272854	0.646286	0.831407	0.0495659	0.000195266	0.213325	0.197644	0.229878	0.448442	0.448602	0.448232	0.250989	0.231769	0.261094	-0.150277	0.0129531	0.860469	0.838899	0.882595	4.04062e-31	0	95.66
rs17487223	intronic	CHRNB4	15:78923987:C:T	15	78923987	1.22572	0.0129308	8.07332e-56	1.01239	0.0658107	0.85158	1.17866	0.0602884	0.00639937	0.394436	0.418664	0.368861	0.0565828	0.0561774	0.0571156	0.146965	0.159763	0.140236	0.195062	0.0124162	1.21539	1.18617	1.24533	1.28742e-55	0.015	76.19
rs4887072	intronic	CHRNB4	15:78925435:A:G	15	78925435	0.82095	0.0154225	1.80381e-37	1.01422	0.0273344	0.605435	0.837805	0.0495284	0.000352785	0.213475	0.197926	0.229889	0.450543	0.450881	0.450098	0.250993	0.232599	0.260664	-0.148348	0.0129637	0.862131	0.840501	0.884317	2.5394e-30	0	95.63
rs950776	intronic	CHRNB4	15:78926018:T:C	15	78926018	0.934525	0.0134155	4.47261e-07	1.02789	0.0383538	0.473219	0.967222	0.0623407	0.592923	0.329974	0.321861	0.338538	0.13641	0.139114	0.132856	0.133567	0.131152	0.134837	-0.0563849	0.0124098	0.945175	0.922463	0.968447	5.53052e-06	0.0598	64.51
rs72743158	intronic	CHRNB4	15:78926445:T:C	15	78926445	1.21924	0.0129448	6.20662e-53	1.0308	0.0648957	0.640176	1.17457	0.071365	0.0241584	0.40155	0.425046	0.376748	0.06213	0.0619761	0.0623325	0.102723	0.111965	0.0978632	0.190858	0.0124985	1.21029	1.181	1.2403	1.20255e-52	0.0365	69.78
rs12440014	intronic	CHRNB4	15:78926726:C:G	15	78926726	0.824005	0.0151868	3.2611e-37	1.01704	0.027747	0.542451	0.830689	0.0515329	0.000318649	0.223153	0.207336	0.239849	0.442426	0.44326	0.44133	0.227159	0.208983	0.236716	-0.147593	0.0128979	0.862782	0.841244	0.884871	2.54438e-30	0	95.54
rs12441088	intronic	CHRNB4	15:78928264:G:T	15	78928264	1.16115	0.0146955	2.78057e-24	0.988844	0.0284873	0.693724	1.06859	0.0465759	0.154346	0.75729	0.769179	0.744739	0.545337	0.544552	0.54637	0.686841	0.693759	0.683203	0.112055	0.0125751	1.11857	1.09134	1.14649	5.06449e-19	0	92.35
rs67175876	intronic	CHRNB4	15:78928399:G:A	15	78928399	1.18536	0.0159672	1.75202e-26	1.00918	0.0325056	0.778688	1.04939	0.0431487	0.263869	0.804067	0.816002	0.791468	0.275475	0.275864	0.274963	0.531985	0.538588	0.528513	0.129768	0.0136009	1.13856	1.10861	1.16932	1.41335e-21	0	91.56
rs79609284	intronic	CHRNB4	15:78928411:G:A	15	78928411	0.924869	0.0135073	7.36951e-09	1.0158	0.0428038	0.714191	0.897981	0.071414	0.131862	0.32981	0.320601	0.33953	0.121684	0.123301	0.11956	0.110458	0.104668	0.113502	-0.0708074	0.0126766	0.931641	0.908779	0.955079	2.32791e-08	0.0983	56.89
rs11636605	intronic	CHRNB4	15:78928878:A:G	15	78928878	1.18808	0.0159764	3.95971e-27	0.998722	0.0331531	0.969223	0.992138	0.0437721	0.856908	0.804634	0.816753	0.791841	0.256044	0.255338	0.256971	0.430806	0.430322	0.43106	0.125227	0.0136723	1.13341	1.10344	1.16419	5.22824e-20	0	93.85
rs11636753	intronic	CHRNB4	15:78928946:G:T	15	78928946	0.93217	0.0130148	6.77818e-08	0.987108	0.0360873	0.719162	0.929245	0.0463585	0.113434	0.383963	0.374957	0.39347	0.186442	0.185988	0.187039	0.31328	0.303724	0.318305	-0.0642839	0.0118371	0.937739	0.916233	0.959749	5.61265e-08	0.3215	11.87
rs57728226	intronic	CHRNB4	15:78929350:G:C	15	78929350	0.931002	0.0130819	4.6268e-08	1.00616	0.0442008	0.889559	0.885705	0.063832	0.0572482	0.378677	0.369435	0.388434	0.110759	0.111534	0.10974	0.138276	0.130586	0.142319	-0.0673283	0.0123086	0.934888	0.912604	0.957717	4.49997e-08	0.1669	44.15
rs12441998	intronic	CHRNB4	15:78929372:G:A	15	78929372	1.18745	0.0159233	3.86032e-27	0.995698	0.032982	0.896009	0.989176	0.0437837	0.803704	0.803435	0.815634	0.790558	0.25824	0.257331	0.259433	0.430628	0.429718	0.431106	0.124042	0.0136274	1.13206	1.10223	1.16271	8.83698e-20	0	94.05
rs11072768	intronic	CHRNB4	15:78929478:T:G	15	78929478	1.18658	0.0159599	8.26463e-27	0.998086	0.032957	0.95364	0.99082	0.0437441	0.833029	0.804863	0.81691	0.792146	0.258794	0.258043	0.259782	0.429899	0.429253	0.430239	0.123865	0.0136473	1.13186	1.10199	1.16255	1.12422e-19	0	93.86
rs36045869	intronic	CHRNB4	15:78929498:C:T	15	78929498	0.930984	0.0130915	4.69247e-08	1.00982	0.0441824	0.824921	0.876022	0.0641082	0.0389515	0.378696	0.369481	0.388423	0.110984	0.111898	0.109782	0.139217	0.130863	0.143609	-0.0674417	0.0123182	0.934782	0.912483	0.957626	4.37624e-08	0.1239	52.11
rs1316971	intronic	CHRNB4	15:78930510:A:G	15	78930510	1.18166	0.0157722	3.56716e-26	0.996627	0.0329922	0.918422	0.997658	0.0439234	0.957424	0.803779	0.815721	0.791174	0.256939	0.256046	0.258112	0.414772	0.414997	0.414653	0.122171	0.0135371	1.12995	1.10036	1.16033	1.79826e-19	0	93.46
rs9920506	intronic	CHRNB4	15:78931057:A:G	15	78931057	1.1816	0.0176593	3.40994e-21	1.01119	0.0293467	0.704618	1.1142	0.056081	0.0538197	0.841347	0.851024	0.831132	0.579842	0.580997	0.578323	0.807293	0.815501	0.802977	0.12429	0.0146087	1.13234	1.10038	1.16524	1.76993e-17	0	90.37
rs67426328	upstream	CHRNB4(dist=731)	15:78934318:C:G	15	78934318	1.19133	0.0128491	2.85235e-42	1.03793	0.0620663	0.548662	1.1473	0.0669756	0.0401973	0.419329	0.439971	0.397539	0.0714452	0.0712688	0.0716772	0.119533	0.128749	0.114686	0.168311	0.012366	1.18331	1.15497	1.21234	3.45389e-42	0.0842	59.6
rs3813567	upstream	CHRNB4(dist=964)	15:78934551:G:A	15	78934551	1.1774	0.0160075	1.94505e-24	1.004	0.0288404	0.889824	1.15146	0.0547325	0.00997326	0.804578	0.815922	0.792604	0.599427	0.600188	0.598427	0.800763	0.812393	0.794648	0.126722	0.0135598	1.1351	1.10533	1.16567	9.15202e-21	0	91.45
rs11637890	intergenic	CHRNB4(dist=1832),LOC646938(dist=108960)	15:78935419:C:G	15	78935419	0.930491	0.0131649	4.44151e-08	0.988914	0.0445927	0.802588	0.955931	0.0544916	0.408187	0.375988	0.366752	0.385738	0.112176	0.112256	0.112072	0.196228	0.192136	0.198379	-0.066035	0.0123003	0.936098	0.9138	0.95894	7.93549e-08	0.3923	0
rs11633223	intergenic	CHRNB4(dist=1889),LOC646938(dist=108903)	15:78935476:T:C	15	78935476	0.930565	0.0131661	4.60775e-08	0.98837	0.0445661	0.792945	0.956032	0.054497	0.409327	0.375957	0.366731	0.385697	0.112309	0.112369	0.11223	0.196237	0.192149	0.198386	-0.0659967	0.0123007	0.936134	0.913834	0.958978	8.0831e-08	0.3988	0
rs55988292	intergenic	CHRNB4(dist=2581),LOC646938(dist=108211)	15:78936168:A:G	15	78936168	1.19019	0.0128596	9.10176e-42	1.03371	0.061996	0.592758	1.13758	0.0559889	0.0213218	0.420426	0.440961	0.398751	0.0719861	0.0716936	0.0723706	0.179271	0.190551	0.17334	0.166405	0.0122848	1.18105	1.15295	1.20983	8.40534e-42	0.0663	63.15
rs12915539	intergenic	CHRNB4(dist=7208),LOC646938(dist=103584)	15:78940795:T:A	15	78940795	0.910702	0.0134375	3.37638e-12	1.00897	0.0445097	0.840907	0.893929	0.0638079	0.0788674	0.338965	0.328447	0.350067	0.115134	0.115888	0.114143	0.13564	0.128422	0.139435	-0.0860404	0.0126103	0.917557	0.895157	0.940518	8.91538e-12	0.0808	60.25
rs12901971	intergenic	CHRNB4(dist=8572),LOC646938(dist=102220)	15:78942159:T:G	15	78942159	1.09623	0.0150255	9.66844e-10	0.999044	0.034881	0.978123	1.03914	0.0418155	0.358569	0.772418	0.779895	0.764525	0.19851	0.198078	0.199079	0.524124	0.530825	0.520601	0.0735218	0.0131045	1.07629	1.049	1.10429	2.01833e-08	0.0341	70.4
rs12902294	intergenic	CHRNB4(dist=8752),LOC646938(dist=102040)	15:78942339:T:C	15	78942339	1.09427	0.0150212	2.00439e-09	0.998407	0.0348912	0.963554	1.02305	0.042015	0.587581	0.772241	0.779676	0.764393	0.198772	0.198287	0.199409	0.516146	0.520408	0.513906	0.0705975	0.0131083	1.07315	1.04593	1.10108	7.21577e-08	0.0265	72.45
rs11633178	intergenic	CHRNB4(dist=10951),LOC646938(dist=99841)	15:78944538:A:G	15	78944538	1.16773	0.0127892	7.81408e-34	1.00244	0.068149	0.971452	1.14124	0.0572639	0.0210515	0.420546	0.439023	0.401042	0.0521373	0.051278	0.0532669	0.157596	0.169401	0.151389	0.149057	0.0122775	1.16074	1.13314	1.18901	6.43212e-34	0.0847	59.49
rs11634351	intergenic	CHRNB4(dist=11131),LOC646938(dist=99661)	15:78944718:G:A	15	78944718	1.16675	0.0127893	1.74726e-33	1.00492	0.0684945	0.942821	1.08778	0.0670331	0.2094	0.420399	0.438756	0.401023	0.0511601	0.050354	0.0522198	0.110701	0.117237	0.107264	0.146981	0.0123566	1.15833	1.13062	1.18673	1.25772e-32	0.0639	63.65
rs8023822	intergenic	CHRNB4(dist=11453),LOC646938(dist=99339)	15:78945040:C:G	15	78945040	1.095	0.0151622	2.15314e-09	1.00734	0.0263282	0.781237	1.11588	0.0508057	0.0309143	0.777835	0.785159	0.770104	0.550923	0.552152	0.549307	0.810683	0.820785	0.805372	0.0724625	0.0127206	1.07515	1.04868	1.1023	1.22326e-08	0.0173	75.35
rs12594247	intergenic	CHRNB4(dist=13046),LOC646938(dist=97746)	15:78946633:C:T	15	78946633	0.861026	0.0177653	3.68013e-17	1.01755	0.0308842	0.573286	0.765936	0.100173	0.00776857	0.146552	0.137691	0.155906	0.226958	0.226706	0.22729	0.0450919	0.0390035	0.0482932	-0.111766	0.0152206	0.894253	0.86797	0.921333	2.08708e-13	0	91.81
rs1021070	intergenic	CHRNB4(dist=13276),LOC646938(dist=97516)	15:78946863:C:G	15	78946863	0.909467	0.0132488	7.91046e-13	0.999017	0.0389253	0.97984	0.912676	0.0444465	0.0397981	0.352102	0.341217	0.363592	0.144083	0.144524	0.143503	0.314174	0.301321	0.320931	-0.0856062	0.0120708	0.917956	0.896493	0.939932	1.32179e-12	0.073	61.79
rs2170311	intergenic	CHRNB4(dist=14024),LOC646938(dist=96768)	15:78947611:G:A	15	78947611	1.16494	0.0127628	5.59994e-33	1.00245	0.0676863	0.971176	1.12591	0.0571179	0.0378711	0.420925	0.439243	0.401589	0.0514336	0.0504815	0.0526852	0.159985	0.170873	0.15426	0.146184	0.0122499	1.15741	1.12995	1.18553	7.92306e-33	0.082	60.01
rs7181405	intergenic	CHRNB4(dist=14565),LOC646938(dist=96227)	15:78948152:A:G	15	78948152	0.910109	0.013232	1.09165e-12	0.996405	0.0386589	0.925781	0.936236	0.0399828	0.0993736	0.354151	0.343334	0.365569	0.149214	0.14948	0.148864	0.451756	0.438865	0.458534	-0.0830122	0.011947	0.92034	0.899039	0.942145	3.69585e-12	0.0774	60.91
rs11638830	intergenic	CHRNB4(dist=14732),LOC646938(dist=96060)	15:78948319:G:C	15	78948319	1.16373	0.0127569	1.39467e-32	1.00305	0.0680202	0.964347	1.06949	0.0666132	0.313164	0.420551	0.438795	0.401292	0.0502513	0.0493274	0.0514659	0.11061	0.116319	0.107608	0.143866	0.0123219	1.15473	1.12718	1.18296	1.69729e-31	0.0502	66.57
rs148826117	intergenic	CHRNB4(dist=16261),LOC646938(dist=94531)	15:78949848:T:C	15	78949848	1.24093	0.0490281	1.06868e-05	1.56903	0.396061	0.255392	1.36917	0.340787	0.356535	0.022119	0.0237633	0.0203833	0.00320693	0.00332413	0.00305287	0.00556712	0.00645445	0.00510056	0.221295	0.0481682	1.24769	1.13529	1.37123	4.34388e-06	0.81	0
rs12915669	intergenic	CHRNB4(dist=16514),LOC646938(dist=94278)	15:78950101:A:C	15	78950101	1.09779	0.0148444	3.26973e-10	1.023	0.0270341	0.400243	1.05849	0.0422673	0.1787	0.764466	0.772449	0.75604	0.432932	0.435029	0.430175	0.630016	0.63845	0.625582	0.0752153	0.0124359	1.07812	1.05216	1.10472	1.4645e-09	0.0658	63.25
rs4887074	intergenic	CHRNB4(dist=18523),LOC646938(dist=92269)	15:78952110:G:C	15	78952110	1.09759	0.0147762	2.93996e-10	1.00799	0.0376874	0.832831	1.01308	0.0463786	0.779377	0.760944	0.768962	0.752481	0.164181	0.163948	0.164487	0.319585	0.32271	0.317941	0.0762094	0.0131887	1.07919	1.05165	1.10745	7.54253e-09	0.0398	68.98
rs11072774	intergenic	CHRNB4(dist=19110),LOC646938(dist=91682)	15:78952697:C:T	15	78952697	0.861958	0.0172377	6.83122e-18	1.01463	0.0295945	0.623629	0.929694	0.0532879	0.171298	0.159969	0.150594	0.169865	0.283821	0.283818	0.283824	0.173894	0.166822	0.177613	-0.104751	0.0143453	0.900548	0.875581	0.926228	2.83261e-13	0	91.33
rs12912524	intergenic	CHRNB4(dist=19169),LOC646938(dist=91623)	15:78952756:G:A	15	78952756	1.09787	0.0147794	2.64944e-10	1.00771	0.0376814	0.838547	1.01553	0.0463264	0.739374	0.760924	0.768962	0.75244	0.164569	0.164344	0.164864	0.318956	0.322496	0.317094	0.076557	0.0131895	1.07956	1.05201	1.10784	6.4599e-09	0.0412	68.64
rs12595350	intergenic	CHRNB4(dist=19877),LOC646938(dist=90915)	15:78953464:G:A	15	78953464	0.861895	0.0178163	7.31282e-17	1.01554	0.0300562	0.607838	0.808145	0.096052	0.0265755	0.14717	0.138444	0.156382	0.254317	0.254181	0.254496	0.0507241	0.0454076	0.0535194	-0.108626	0.0151346	0.897066	0.870847	0.924075	7.11098e-13	0	91.4
rs7163204	intergenic	CHRNB4(dist=20153),LOC646938(dist=90639)	15:78953740:G:A	15	78953740	0.860503	0.0177749	2.85735e-17	1.01713	0.0300684	0.572116	0.937366	0.0542953	0.233537	0.148126	0.139301	0.157442	0.256792	0.256737	0.256864	0.167083	0.160971	0.170296	-0.103824	0.0147276	0.901384	0.875736	0.927782	1.79373e-12	0	91.48
rs17487514	intergenic	CHRNB4(dist=20198),LOC646938(dist=90594)	15:78953785:C:T	15	78953785	1.13811	0.013681	3.20405e-21	1.08451	0.0939715	0.387968	1.07131	0.0808556	0.394244	0.308792	0.322741	0.294067	0.030674	0.0305296	0.0308637	0.0772242	0.082071	0.0746758	0.126743	0.0133524	1.13512	1.1058	1.16522	2.26442e-21	0.6756	0
rs7164665	intergenic	CHRNB4(dist=20332),LOC646938(dist=90460)	15:78953919:T:C	15	78953919	0.860362	0.0177465	2.35021e-17	1.01968	0.0301403	0.51786	0.938749	0.0543329	0.244697	0.148526	0.139661	0.157884	0.256649	0.256822	0.256422	0.167066	0.16111	0.170197	-0.103476	0.0147206	0.901698	0.876053	0.928093	2.07525e-12	0	91.73
rs12899135	intergenic	CHRNB4(dist=20792),LOC646938(dist=90000)	15:78954379:A:G	15	78954379	1.16033	0.0127337	1.65743e-31	1.01488	0.0675936	0.827028	1.08601	0.0690493	0.232127	0.419399	0.437866	0.399906	0.0493144	0.0485592	0.0503071	0.103733	0.110003	0.100437	0.142151	0.0123131	1.15275	1.12526	1.18091	7.84482e-31	0.1022	56.16
rs12148319	intergenic	CHRNB4(dist=22605),LOC646938(dist=88187)	15:78956192:A:G	15	78956192	0.857854	0.0183883	7.55676e-17	1.01423	0.0303347	0.641457	0.947297	0.0522394	0.299997	0.137408	0.132702	0.142377	0.252592	0.253632	0.251224	0.190149	0.184512	0.193113	-0.103824	0.0150574	0.901384	0.87517	0.928382	5.37779e-12	0	91.4
rs12910237	intergenic	CHRNB4(dist=22751),LOC646938(dist=88041)	15:78956338:C:T	15	78956338	0.913293	0.0133432	1.06554e-11	0.99838	0.043675	0.970389	0.895724	0.0551971	0.0460328	0.340427	0.330195	0.351227	0.113425	0.113735	0.113017	0.190778	0.180851	0.195998	-0.0844654	0.012433	0.919003	0.896879	0.941673	1.09335e-11	0.1332	50.4
rs1996371	intergenic	CHRNB4(dist=23219),LOC646938(dist=87573)	15:78956806:T:C	15	78956806	1.16196	0.0126952	2.944e-32	1.02058	0.0671098	0.761496	1.07396	0.0670605	0.287304	0.421091	0.439386	0.401779	0.0499397	0.0492743	0.0508144	0.109066	0.114985	0.105954	0.143138	0.0122636	1.15389	1.12648	1.18196	1.77611e-31	0.091	58.28
rs12594550	intergenic	CHRNB4(dist=25450),LOC646938(dist=85342)	15:78959037:C:G	15	78959037	0.86053	0.017827	3.58367e-17	0.998432	0.0316739	0.96048	0.973405	0.0636906	0.672134	0.147668	0.138856	0.156969	0.228613	0.226469	0.231431	0.122134	0.121527	0.122453	-0.109536	0.0150929	0.89625	0.870126	0.923159	3.94524e-13	0.0001	89.19
rs6495314	intergenic	CHRNB4(dist=26942),LOC646938(dist=83850)	15:78960529:A:C	15	78960529	1.1609	0.0126841	6.10666e-32	1.01482	0.0263405	0.57657	1.03164	0.0437621	0.476531	0.42351	0.441761	0.404245	0.405099	0.4064	0.403388	0.281564	0.28611	0.279174	0.117959	0.0110573	1.1252	1.10107	1.14985	1.43703e-26	0	92.11
rs12324203	intergenic	CHRNB4(dist=27834),LOC646938(dist=82958)	15:78961421:G:A	15	78961421	0.882384	0.0311817	5.99918e-05	0.947905	0.0879725	0.543081	0.862014	0.0747932	0.047116	0.0435562	0.0411798	0.0460648	0.0303201	0.0300588	0.0306636	0.0902489	0.0824987	0.0943239	-0.121326	0.027354	0.885745	0.839507	0.934529	9.1896e-06	0.6904	0
rs58946838	intergenic	CHRNB4(dist=27862),LOC646938(dist=82930)	15:78961449:A:C	15	78961449	0.915499	0.0133513	3.77807e-11	0.996362	0.043338	0.932978	0.987715	0.0527755	0.814821	0.335764	0.325795	0.346288	0.112351	0.112617	0.112002	0.182024	0.180951	0.182588	-0.0771613	0.0124022	0.925741	0.903509	0.94852	4.92193e-10	0.0789	60.63
rs144425814	intergenic	CHRNB4(dist=29216),LOC646938(dist=81576)	15:78962803:C:T	15	78962803	0.879817	0.0309187	3.45442e-05	0.92563	0.0873016	0.376043	0.864815	0.0751624	0.0533165	0.0445858	0.0421083	0.0472011	0.0311887	0.0306783	0.0318596	0.0883195	0.0808379	0.0922532	-0.125372	0.0271735	0.882169	0.836414	0.930427	3.95488e-06	0.8266	0
rs922691	intergenic	CHRNB4(dist=30407),LOC646938(dist=80385)	15:78963994:A:G	15	78963994	0.914921	0.0133226	2.48592e-11	0.991271	0.042931	0.83818	1.00332	0.0449526	0.941226	0.336665	0.326587	0.347302	0.114661	0.114702	0.114608	0.257978	0.25843	0.25774	-0.0755578	0.012243	0.927226	0.905241	0.949745	6.76393e-10	0.0387	69.25
rs12905641	intergenic	CHRNB4(dist=30775),LOC646938(dist=80017)	15:78964362:C:T	15	78964362	0.914596	0.013422	2.90607e-11	0.989935	0.0433754	0.815586	1.01025	0.0450711	0.821018	0.327335	0.317351	0.337874	0.111589	0.11164	0.111523	0.254691	0.255913	0.254049	-0.0754263	0.0123328	0.927348	0.905201	0.950037	9.60058e-10	0.0311	71.18
rs76912891	intergenic	CHRNB4(dist=30877),LOC646938(dist=79915)	15:78964464:G:A	15	78964464	0.894428	0.0262737	2.17169e-05	0.992957	0.0855073	0.93412	0.848469	0.071077	0.0207839	0.0614836	0.0585382	0.0645927	0.0319406	0.0319385	0.0319434	0.100538	0.0914066	0.105339	-0.109411	0.0236801	0.896362	0.85571	0.938945	3.8302e-06	0.3613	1.78
rs7178007	intergenic	CHRNB4(dist=31667),LOC646938(dist=79125)	15:78965254:G:A	15	78965254	0.917062	0.0134182	1.10064e-10	0.99484	0.0439139	0.906218	0.897494	0.0639123	0.0906175	0.327488	0.31787	0.337641	0.110881	0.111172	0.110499	0.129119	0.122068	0.132826	-0.080734	0.0125814	0.922439	0.89997	0.945469	1.39066e-10	0.1888	40.02
rs61630816	intergenic	CHRNB4(dist=32279),LOC646938(dist=78513)	15:78965866:T:C	15	78965866	0.91623	0.0134096	6.83453e-11	0.965754	0.0353354	0.324063	1.02101	0.0447892	0.642486	0.327451	0.317706	0.337737	0.185892	0.184254	0.188044	0.271896	0.27456	0.270495	-0.0734745	0.0120731	0.92916	0.907431	0.951409	1.15911e-09	0.0348	70.22
rs34694149	intergenic	CHRNB4(dist=32330),LOC646938(dist=78462)	15:78965917:C:T	15	78965917	0.915343	0.01341	4.21552e-11	0.966828	0.0353478	0.339907	1.01846	0.0448136	0.68308	0.327513	0.317643	0.337931	0.185715	0.184155	0.187765	0.272125	0.274484	0.270885	-0.0743216	0.0120744	0.928373	0.90666	0.950606	7.49342e-10	0.0351	70.15
rs11639372	intergenic	CHRNB4(dist=33068),LOC646938(dist=77724)	15:78966655:C:T	15	78966655	1.1627	0.0127255	2.25632e-32	1.01533	0.0668594	0.819973	1.09329	0.0546657	0.102766	0.418333	0.436644	0.399004	0.0501367	0.0494194	0.0510797	0.177762	0.187871	0.172446	0.143185	0.0121865	1.15394	1.12671	1.18184	7.1051e-32	0.0824	59.94
rs12902602	intergenic	CHRNB4(dist=33814),LOC646938(dist=76978)	15:78967401:A:G	15	78967401	1.16197	0.0127231	3.94855e-32	1.00756	0.0675874	0.91133	1.06509	0.0681008	0.354449	0.418037	0.436232	0.398831	0.0478748	0.0470688	0.0489343	0.106989	0.112519	0.104082	0.14256	0.0122979	1.15322	1.12576	1.18136	4.51323e-31	0.0576	64.96
rs1021071	intergenic	CHRNB4(dist=34592),LOC646938(dist=76200)	15:78968179:G:C	15	78968179	1.16267	0.0127335	2.53388e-32	1.00323	0.067696	0.962036	1.06963	0.068072	0.322722	0.417495	0.435961	0.398002	0.0476978	0.0468564	0.048804	0.10695	0.112771	0.10389	0.143116	0.0123078	1.15386	1.12636	1.18204	2.96839e-31	0.0532	65.91
rs11072785	intergenic	CHRNB4(dist=34642),LOC646938(dist=76150)	15:78968229:C:T	15	78968229	1.16169	0.0127322	5.48945e-32	1.00369	0.0675239	0.956443	1.10097	0.0658979	0.144373	0.417925	0.436101	0.39874	0.0483473	0.0474936	0.0494695	0.114572	0.12227	0.110525	0.143161	0.0122921	1.15392	1.12645	1.18205	2.38704e-31	0.08	60.42
rs11857532	intergenic	CHRNB4(dist=34681),LOC646938(dist=76111)	15:78968268:T:G	15	78968268	1.13422	0.0126072	1.68553e-23	1.00529	0.0492706	0.914779	1.05262	0.0418198	0.220112	0.464153	0.479941	0.447487	0.0980135	0.0978052	0.0982874	0.435454	0.443445	0.431252	0.113245	0.0117239	1.11991	1.09447	1.14594	4.48748e-22	0.0182	75.04
rs4886579	intergenic	CHRNB4(dist=35669),LOC646938(dist=75123)	15:78969256:C:T	15	78969256	1.16186	0.0127349	4.92015e-32	1.0001	0.067854	0.998772	1.10252	0.0659757	0.139039	0.417792	0.435911	0.398666	0.0479713	0.0470688	0.0491577	0.114269	0.122056	0.110175	0.143279	0.012297	1.15405	1.12657	1.1822	2.25564e-31	0.0738	61.63
rs4886580	intergenic	CHRNB4(dist=35798),LOC646938(dist=74994)	15:78969385:T:G	15	78969385	1.16236	0.0127319	3.1852e-32	1.02149	0.0271476	0.43357	1.02418	0.0435441	0.583172	0.420631	0.438869	0.40138	0.398016	0.399812	0.395653	0.333802	0.338261	0.331457	0.120398	0.0111433	1.12795	1.10358	1.15285	3.2767e-27	0	91.6
rs16970006	intergenic	CHRNB4(dist=36672),LOC646938(dist=74120)	15:78970259:T:C	15	78970259	0.852393	0.0242673	4.66686e-11	0.988164	0.0318316	0.70837	0.93693	0.141001	0.644059	0.0733695	0.0682382	0.0787859	0.208903	0.206103	0.212584	0.0211585	0.0211374	0.0211696	-0.104641	0.0191204	0.900648	0.86752	0.935041	4.43178e-08	0.0011	85.42
rs8032552	intergenic	CHRNB4(dist=37549),LOC646938(dist=73243)	15:78971136:T:C	15	78971136	0.91241	0.0147364	4.9598e-10	1.00757	0.0336846	0.822909	0.948502	0.0436539	0.225836	0.239229	0.231264	0.247636	0.794636	0.795504	0.793494	0.356417	0.34776	0.360969	-0.0737338	0.0128982	0.928919	0.90573	0.952702	1.08678e-08	0.0232	73.44
rs11072787	intergenic	CHRNB4(dist=39390),LOC646938(dist=71402)	15:78972977:T:C	15	78972977	0.914727	0.0147507	1.51807e-09	0.986054	0.0262893	0.593204	0.952247	0.0413374	0.236537	0.238386	0.230698	0.2465	0.454934	0.453108	0.457334	0.415175	0.407021	0.419463	-0.0691894	0.0122831	0.93315	0.910953	0.955888	1.77192e-08	0.0394	69.08
rs8043123	intergenic	CHRNB4(dist=39806),LOC646938(dist=70986)	15:78973393:C:T	15	78973393	0.91406	0.0147972	1.2577e-09	0.987942	0.0263375	0.645082	0.913772	0.051338	0.079005	0.236401	0.228638	0.244595	0.448056	0.446499	0.450102	0.207319	0.198201	0.212113	-0.0723368	0.0125116	0.930218	0.907684	0.953311	7.39988e-09	0.0342	70.36
rs57260218	intergenic	CHRNB4(dist=40185),LOC646938(dist=70607)	15:78973772:C:T	15	78973772	0.914691	0.0147923	1.65882e-09	0.987761	0.0263407	0.640147	0.913463	0.0513282	0.0778316	0.236457	0.228775	0.244565	0.44816	0.446577	0.450242	0.207384	0.198201	0.212212	-0.0719172	0.0125088	0.930608	0.908069	0.953706	8.96035e-09	0.0367	69.75
rs8038920	intergenic	CHRNB4(dist=40958),LOC646938(dist=69834)	15:78974545:A:G	15	78974545	1.09469	0.0132167	7.63665e-12	0.972597	0.0260697	0.286501	0.967194	0.0397129	0.400945	0.657397	0.667935	0.646273	0.578454	0.573988	0.584326	0.54119	0.536739	0.54353	0.0582218	0.011301	1.05995	1.03673	1.08369	2.57808e-07	0	90.97
rs72743199	intergenic	CHRNB4(dist=42268),LOC646938(dist=68524)	15:78975855:A:T	15	78975855	1.15859	0.0128099	1.45507e-30	1.07194	0.0679462	0.30656	1.05707	0.0668382	0.406307	0.416191	0.433648	0.397763	0.0508626	0.0510868	0.0505678	0.115977	0.121087	0.113291	0.141487	0.0123706	1.15199	1.12439	1.18026	2.72097e-30	0.2257	32.83
rs4887077	intergenic	CHRNB4(dist=44777),LOC646938(dist=66015)	15:78978364:C:T	15	78978364	1.15755	0.0127459	1.68323e-30	1.09401	0.0674796	0.183	1.03644	0.0666144	0.591096	0.419153	0.436613	0.400723	0.0516929	0.0522302	0.0509866	0.117928	0.121892	0.115844	0.140658	0.0123088	1.15103	1.12359	1.17914	3.04986e-30	0.1977	38.31
rs34275594	intergenic	CHRNB4(dist=47695),LOC646938(dist=63097)	15:78981282:A:C	15	78981282	0.917022	0.0134714	1.2745e-10	0.977193	0.0430138	0.5917	0.884479	0.0585239	0.0359453	0.328217	0.31856	0.338412	0.121095	0.120773	0.121519	0.170408	0.161185	0.175258	-0.0828714	0.0125563	0.920469	0.898093	0.943404	4.11192e-11	0.2901	19.19
rs12901913	intergenic	CHRNB4(dist=47761),LOC646938(dist=63031)	15:78981348:C:T	15	78981348	1.15727	0.0127561	2.33133e-30	1.08825	0.0678382	0.21254	1.0508	0.070257	0.480607	0.418719	0.436143	0.400327	0.050951	0.0513842	0.0503816	0.107614	0.111928	0.105345	0.141053	0.0123415	1.15149	1.12397	1.17968	2.98774e-30	0.2803	21.38
rs11638372	intergenic	CHRNB4(dist=49972),LOC646938(dist=60820)	15:78983559:C:T	15	78983559	1.1558	0.0127326	5.7599e-30	1.08708	0.067394	0.215397	1.04239	0.0666161	0.533143	0.41932	0.436577	0.401105	0.0516447	0.0520886	0.0510611	0.119489	0.123691	0.11728	0.139237	0.0122963	1.1494	1.12203	1.17743	1.00438e-29	0.2202	33.92
rs922692	intergenic	CHRNB4(dist=50627),LOC646938(dist=60165)	15:78984214:C:A	15	78984214	1.15656	0.012738	3.36437e-30	1.09042	0.0674584	0.199432	1.03739	0.0682212	0.590557	0.419126	0.436475	0.400813	0.0513833	0.0518833	0.050726	0.113645	0.117451	0.111643	0.139951	0.0123113	1.15022	1.12279	1.17831	6.05802e-30	0.2119	35.55
rs28444683	intergenic	CHRNB4(dist=50920),LOC646938(dist=59872)	15:78984507:C:A	15	78984507	0.923446	0.013554	4.20328e-09	0.974586	0.0444247	0.562273	0.888097	0.0622089	0.0564328	0.318354	0.309485	0.327717	0.112548	0.112185	0.113026	0.149185	0.141193	0.153387	-0.0768686	0.0126914	0.926011	0.903261	0.949335	1.38892e-09	0.4029	0
rs28661610	intergenic	CHRNB4(dist=51730),LOC646938(dist=59062)	15:78985317:G:A	15	78985317	0.920031	0.0150889	3.31752e-08	0.980701	0.0274912	0.478408	0.990822	0.0560296	0.869283	0.224636	0.217829	0.231822	0.384088	0.382601	0.386043	0.180537	0.179567	0.181047	-0.0654309	0.0128736	0.936664	0.913325	0.960599	3.72351e-07	0.0739	61.61
rs12593207	intergenic	CHRNB4(dist=53638),LOC646938(dist=57154)	15:78987225:G:A	15	78987225	0.877816	0.0214803	1.3042e-09	0.960173	0.0333057	0.222362	1.01463	0.0687892	0.832775	0.0979735	0.0929506	0.103276	0.23863	0.235231	0.243098	0.115643	0.117187	0.114832	-0.0963403	0.0174604	0.908155	0.877602	0.939772	3.43575e-08	0.0193	74.67
rs62010552	intergenic	CHRNB4(dist=54099),LOC646938(dist=56693)	15:78987686:T:C	15	78987686	0.923945	0.0153451	2.53773e-07	0.984852	0.0280916	0.586893	0.966623	0.0460653	0.461161	0.216873	0.210742	0.223344	0.393451	0.39269	0.394453	0.333199	0.329643	0.335069	-0.0620309	0.0129258	0.939854	0.916342	0.963969	1.5947e-06	0.1119	54.35
rs151118057	intergenic	CHRNB4(dist=55033),LOC646938(dist=55759)	15:78988620:G:A	15	78988620	0.784892	0.0547408	9.65984e-06	0.638633	0.285118	0.115772	1.16359	0.348832	0.664045	0.0151758	0.0136688	0.0167666	0.00551512	0.00510479	0.00605454	0.00395421	0.00461751	0.00360545	-0.240236	0.0531317	0.786442	0.708664	0.872757	6.1397e-06	0.4075	0
rs8039600	intergenic	CHRNB4(dist=56713),LOC646938(dist=54079)	15:78990300:G:A	15	78990300	0.92544	0.0153059	4.13785e-07	0.959366	0.0276058	0.13292	0.994001	0.0448653	0.89331	0.218652	0.212759	0.224872	0.488841	0.485249	0.493564	0.404375	0.402743	0.405233	-0.0638706	0.0128273	0.938126	0.914835	0.962011	6.38219e-07	0.211	35.73
rs148276639	intergenic	CHRNB4(dist=57148),LOC646938(dist=53644)	15:78990735:A:C	15	78990735	1.40019	0.0714479	2.46188e-06	0.841361	0.594472	0.771382	1.50812	0.464403	0.376312	0.0142761	0.015776	0.0126929	0.00188395	0.00182314	0.00196389	0.00420135	0.00491948	0.00382376	0.331215	0.070124	1.39266	1.21382	1.59785	2.32071e-06	0.686	0
rs7163236	intergenic	CHRNB4(dist=57705),LOC646938(dist=53087)	15:78991292:C:A	15	78991292	0.924523	0.0153322	3.08038e-07	0.959164	0.0275596	0.130323	0.995844	0.0464283	0.928525	0.217767	0.211804	0.224061	0.487347	0.483808	0.492	0.329761	0.32919	0.330061	-0.0647386	0.012873	0.937312	0.913959	0.961263	4.93004e-07	0.2015	37.58
rs6495317	intergenic	CHRNB4(dist=58129),LOC646938(dist=52663)	15:78991716:A:C	15	78991716	0.926604	0.0152818	6.0948e-07	0.955373	0.0276526	0.0987465	1.0278	0.0442381	0.535392	0.219793	0.21401	0.225898	0.492824	0.488789	0.498129	0.499341	0.502479	0.497691	-0.0609933	0.0128029	0.94083	0.917514	0.964737	1.89761e-06	0.0708	62.23
rs11072790	intergenic	CHRNB4(dist=58438),LOC646938(dist=52354)	15:78992025:C:T	15	78992025	1.15209	0.0128034	2.01203e-28	1.03478	0.0447495	0.444835	1.06901	0.061097	0.274756	0.424799	0.441555	0.407113	0.12806	0.127906	0.128262	0.150069	0.156178	0.146858	0.130848	0.012067	1.13979	1.11315	1.16707	2.14244e-27	0.0394	69.08
rs7169223	intergenic	CHRNB4(dist=58529),LOC646938(dist=52263)	15:78992116:A:G	15	78992116	0.91416	0.0134573	2.57094e-11	0.967616	0.0446902	0.461346	0.85131	0.0617402	0.00912432	0.33401	0.323812	0.344774	0.115112	0.114302	0.116176	0.157258	0.146163	0.163092	-0.0881958	0.0126139	0.915582	0.893223	0.9385	2.71125e-12	0.2307	31.81
rs6495318	intergenic	CHRNB4(dist=58550),LOC646938(dist=52242)	15:78992137:G:C	15	78992137	0.926583	0.015256	5.78775e-07	0.956275	0.0276555	0.105948	1.02813	0.0441834	0.53012	0.220956	0.215126	0.22711	0.493771	0.48984	0.498939	0.502476	0.505574	0.500847	-0.0607998	0.0127867	0.941012	0.917721	0.964893	1.98502e-06	0.0679	62.83
rs72625802	intergenic	CHRNB4(dist=59224),LOC646938(dist=51568)	15:78992811:G:A	15	78992811	0.924556	0.0153063	2.97913e-07	0.959997	0.0275816	0.138833	1.00211	0.044908	0.962563	0.218697	0.212755	0.224969	0.488415	0.484887	0.493052	0.404279	0.403699	0.404585	-0.0637362	0.0128261	0.938253	0.91496	0.962138	6.72096e-07	0.1524	46.85
rs2869552	intergenic	CHRNB4(dist=60013),LOC646938(dist=50779)	15:78993600:T:C	15	78993600	0.925174	0.0154	4.41373e-07	0.989935	0.0282489	0.720257	0.994329	0.0522939	0.913397	0.21477	0.208812	0.221059	0.38494	0.384551	0.385452	0.229735	0.229819	0.22969	-0.0587266	0.0130908	0.942965	0.919078	0.967472	7.25406e-06	0.0633	63.76
rs7170552	intergenic	CHRNB4(dist=60479),LOC646938(dist=50313)	15:78994066:A:C	15	78994066	0.925566	0.015284	4.174e-07	0.957218	0.0276275	0.113506	1.02694	0.0442126	0.547654	0.219519	0.213679	0.225683	0.492663	0.488813	0.497724	0.49817	0.501208	0.496573	-0.0614182	0.012801	0.94043	0.917128	0.964324	1.60337e-06	0.0653	63.36
rs7170563	intergenic	CHRNB4(dist=60507),LOC646938(dist=50285)	15:78994094:A:G	15	78994094	0.92537	0.0152839	3.88108e-07	0.957009	0.0276259	0.111695	1.02667	0.0442254	0.551784	0.219528	0.213668	0.225713	0.492689	0.488817	0.49778	0.498326	0.501283	0.496772	-0.0616394	0.0128011	0.940222	0.916925	0.964111	1.47086e-06	0.0655	63.31
rs12910627	intergenic	CHRNB4(dist=61346),LOC646938(dist=49446)	15:78994933:G:C	15	78994933	1.15292	0.0128119	1.16007e-28	1.03317	0.044744	0.465856	1.06303	0.0613278	0.31892	0.421639	0.438421	0.403923	0.127992	0.127804	0.128239	0.148543	0.154227	0.145554	0.131166	0.0120758	1.14016	1.11349	1.16746	1.75094e-27	0.0316	71.05
rs12324870	intergenic	CHRNB4(dist=62214),LOC646938(dist=48578)	15:78995801:C:T	15	78995801	0.91185	0.0133389	4.57654e-12	0.961239	0.0404032	0.32786	0.862351	0.0548425	0.00692706	0.348215	0.337727	0.359285	0.156971	0.155515	0.158884	0.208091	0.194942	0.215004	-0.0901848	0.0123415	0.913762	0.891924	0.936135	2.72334e-13	0.2578	26.24
rs11072791	intergenic	CHRNB4(dist=63489),LOC646938(dist=47303)	15:78997076:C:A	15	78997076	1.15315	0.0128025	8.94808e-29	1.08657	0.05757	0.149251	1.04705	0.0654989	0.482687	0.421463	0.43831	0.40368	0.0815647	0.0825227	0.0803053	0.131374	0.135908	0.128989	0.136399	0.0122757	1.14614	1.11889	1.17405	1.10521e-28	0.224	33.15
rs12907178	intergenic	CHRNB4(dist=64335),LOC646938(dist=46457)	15:78997922:A:G	15	78997922	1.08517	0.0148044	3.36569e-08	1.03963	0.0272113	0.153232	0.932999	0.0460695	0.132233	0.760663	0.767268	0.75369	0.525619	0.529485	0.520537	0.352072	0.345093	0.355742	0.0615189	0.0125153	1.06345	1.03768	1.08986	8.85649e-07	0.0049	81.18
rs12907511	intergenic	CHRNB4(dist=64474),LOC646938(dist=46318)	15:78998061:C:G	15	78998061	1.08529	0.0148044	3.23265e-08	1.04067	0.0272312	0.143256	0.933953	0.0459629	0.137117	0.760658	0.767279	0.753668	0.52534	0.529283	0.520155	0.354336	0.347433	0.357965	0.0618423	0.0125151	1.06379	1.03802	1.09021	7.75611e-07	0.0053	80.95
rs11633519	intergenic	CHRNB4(dist=65965),LOC646938(dist=44827)	15:78999552:A:G	15	78999552	1.08491	0.0148063	3.70398e-08	1.03979	0.0271636	0.150865	0.913376	0.0487142	0.0628888	0.760599	0.767193	0.753639	0.523494	0.527443	0.518303	0.310566	0.302479	0.314819	0.060974	0.0125608	1.06287	1.03702	1.08936	1.20813e-06	0.0022	83.68
rs11072792	intergenic	CHRNB4(dist=66324),LOC646938(dist=44468)	15:78999911:A:G	15	78999911	1.14267	0.0127583	1.41121e-25	1.07662	0.0558634	0.18629	1.0299	0.0646124	0.648431	0.430986	0.447005	0.414077	0.0866475	0.0874646	0.0855733	0.139187	0.142841	0.137265	0.12681	0.0122138	1.1352	1.10835	1.16271	2.97645e-25	0.1796	41.76
rs12899940	intergenic	CHRNB4(dist=68112),LOC646938(dist=42680)	15:79001699:C:T	15	79001699	1.09223	0.0145773	1.43354e-09	1.03982	0.0271696	0.150714	0.938881	0.0459224	0.169653	0.751078	0.758355	0.743396	0.488582	0.492361	0.483614	0.371822	0.364909	0.375456	0.0670455	0.0123704	1.06934	1.04373	1.09559	5.96554e-08	0.0037	82.14
rs12901241	intergenic	CHRNB4(dist=69075),LOC646938(dist=41717)	15:79002662:A:G	15	79002662	0.913944	0.013405	1.90869e-11	0.969705	0.0444856	0.489227	0.874488	0.0615457	0.0293209	0.337121	0.326856	0.347956	0.115735	0.114975	0.116735	0.157774	0.148251	0.162781	-0.0871008	0.0125647	0.916585	0.894288	0.939437	4.14342e-12	0.3273	10.46
rs12905273	intergenic	CHRNB4(dist=69168),LOC646938(dist=41624)	15:79002755:A:G	15	79002755	0.916196	0.0135008	8.99537e-11	0.965063	0.0456322	0.435789	0.865057	0.0678405	0.0326168	0.329537	0.319719	0.339899	0.111026	0.110238	0.112063	0.129934	0.121402	0.13442	-0.0855078	0.0127166	0.918046	0.895447	0.941216	1.767e-11	0.37	0
rs35704045	intergenic	CHRNB4(dist=69705),LOC646938(dist=41087)	15:79003292:G:C	15	79003292	0.913707	0.0134119	1.71072e-11	0.967935	0.0445813	0.464762	0.876227	0.0615772	0.0318924	0.336995	0.326686	0.347878	0.11508	0.114231	0.116195	0.157609	0.148239	0.162536	-0.0874062	0.0125727	0.916305	0.894001	0.939165	3.59976e-12	0.3527	4.04
rs11633170	intergenic	CHRNB4(dist=71055),LOC646938(dist=39737)	15:79004642:C:T	15	79004642	1.09758	0.014543	1.53374e-10	1.04216	0.0271847	0.12876	0.973014	0.0456427	0.548931	0.749558	0.757283	0.741405	0.491318	0.49527	0.486122	0.361867	0.359675	0.363019	0.0736065	0.0123454	1.07638	1.05065	1.10275	2.48768e-09	0.0174	75.32
rs12592823	intergenic	CHRNB4(dist=71056),LOC646938(dist=39736)	15:79004643:G:A	15	79004643	0.869245	0.0231706	1.46857e-09	1.00658	0.0374484	0.860881	1.09295	0.111482	0.425309	0.0844686	0.0796425	0.0895631	0.175507	0.174865	0.17635	0.0481833	0.0508178	0.0467981	-0.0938119	0.0194032	0.910454	0.876479	0.945746	1.33226e-06	0.001	85.58
rs35701817	intergenic	CHRNB4(dist=71381),LOC646938(dist=39411)	15:79004968:A:G	15	79004968	0.922498	0.0134869	2.21249e-09	0.96902	0.0455135	0.489282	0.885606	0.0626389	0.0524505	0.327091	0.317774	0.336925	0.109233	0.108475	0.110229	0.150702	0.142262	0.15514	-0.0785295	0.0126641	0.924475	0.90181	0.947709	5.612e-10	0.4574	0
rs11634543	intergenic	CHRNB4(dist=71917),LOC646938(dist=38875)	15:79005504:C:T	15	79005504	1.15483	0.0127962	2.32651e-29	1.05436	0.0272767	0.0523224	1.05124	0.0584377	0.392464	0.422387	0.439391	0.404438	0.379978	0.384749	0.373706	0.167816	0.173503	0.164825	0.1246	0.0113636	1.1327	1.10775	1.15821	5.63833e-28	0.0045	81.52
rs11629824	intergenic	CHRNB4(dist=71937),LOC646938(dist=38855)	15:79005524:T:G	15	79005524	1.0974	0.0145417	1.64195e-10	1.04179	0.0272089	0.132443	0.987817	0.0454491	0.787382	0.749549	0.757263	0.741407	0.491905	0.495819	0.48676	0.370725	0.370269	0.370965	0.0744827	0.012343	1.07733	1.05158	1.10371	1.59541e-09	0.0338	70.48
rs11634628	intergenic	CHRNB4(dist=71992),LOC646938(dist=38800)	15:79005579:G:A	15	79005579	1.09796	0.0145383	1.29272e-10	1.04198	0.0271876	0.130393	0.972728	0.0456446	0.544654	0.749516	0.757275	0.741325	0.491326	0.495256	0.48616	0.361876	0.35965	0.363046	0.0738119	0.0123428	1.0766	1.05087	1.10297	2.22921e-09	0.0165	75.65
rs11072793	intergenic	CHRNB4(dist=72855),LOC646938(dist=37937)	15:79006442:G:A	15	79006442	1.09631	0.0144861	2.18536e-10	1.04128	0.027086	0.135326	0.973385	0.0455979	0.554115	0.749497	0.757193	0.741374	0.492243	0.496145	0.487114	0.361759	0.35955	0.36292	0.0726779	0.0123004	1.07538	1.04977	1.10163	3.45086e-09	0.0187	74.88
rs11072794	intergenic	CHRNB4(dist=72995),LOC646938(dist=37797)	15:79006582:T:C	15	79006582	1.0958	0.0144884	2.70819e-10	1.03489	0.0269759	0.203605	0.95755	0.048105	0.367206	0.749579	0.757213	0.741521	0.505439	0.509038	0.500707	0.318557	0.315299	0.32027	0.0706562	0.0123371	1.07321	1.04757	1.09948	1.02131e-08	0.0086	78.96
rs62010555	intergenic	CHRNB4(dist=73968),LOC646938(dist=36824)	15:79007555:G:A	15	79007555	0.922251	0.0134815	1.92937e-09	0.9731	0.0455543	0.54945	0.883396	0.0626147	0.0476945	0.32716	0.317762	0.33708	0.109	0.108376	0.109819	0.150815	0.142199	0.155345	-0.0785526	0.0126603	0.924453	0.901796	0.94768	5.48197e-10	0.4015	0
rs11638490	intergenic	CHRNB4(dist=74363),LOC646938(dist=36429)	15:79007950:C:T	15	79007950	1.15423	0.0127937	3.57884e-29	1.04463	0.0269351	0.104987	1.0512	0.0583859	0.392429	0.422308	0.439304	0.404366	0.396628	0.400846	0.391083	0.16805	0.173717	0.16507	0.122238	0.0113364	1.13002	1.10519	1.15541	4.14884e-27	0.0017	84.36
rs9888691	intergenic	CHRNB4(dist=76459),LOC646938(dist=34333)	15:79010046:T:C	15	79010046	1.09592	0.0144921	2.61163e-10	1.04106	0.0270272	0.136536	0.974801	0.0456304	0.575936	0.749616	0.757266	0.741541	0.492482	0.496393	0.487342	0.361199	0.359248	0.362225	0.0724499	0.0122992	1.07514	1.04953	1.10137	3.84745e-09	0.0205	74.28
rs4887078	intergenic	CHRNB4(dist=77486),LOC646938(dist=33306)	15:79011073:C:T	15	79011073	1.09621	0.0144914	2.31592e-10	1.03555	0.0269471	0.194822	0.958178	0.0481356	0.374798	0.749497	0.757167	0.741401	0.504715	0.50839	0.499884	0.317946	0.314784	0.319608	0.0710877	0.0123366	1.07368	1.04803	1.09995	8.29667e-09	0.0089	78.82
rs62010556	intergenic	CHRNB4(dist=78724),LOC646938(dist=32068)	15:79012311:G:A	15	79012311	0.922574	0.0134893	2.31223e-09	0.971443	0.0455532	0.524769	0.88662	0.0626802	0.0548737	0.327267	0.317927	0.337125	0.10877	0.108096	0.109657	0.150438	0.142086	0.154829	-0.0782199	0.0126672	0.924761	0.902084	0.948008	6.61708e-10	0.438	0
rs58526289	intergenic	CHRNB4(dist=78831),LOC646938(dist=31961)	15:79012418:T:C	15	79012418	0.922092	0.0134894	1.82244e-09	0.971744	0.04557	0.529358	0.888522	0.0626517	0.05922	0.327242	0.317862	0.337144	0.108613	0.107944	0.109494	0.150317	0.142111	0.154631	-0.0785736	0.0126675	0.924434	0.901765	0.947673	5.54683e-10	0.4416	0
rs34550457	intergenic	CHRNB4(dist=78889),LOC646938(dist=31903)	15:79012476:G:A	15	79012476	0.92234	0.0134896	2.062e-09	0.970672	0.0456279	0.514155	0.866204	0.0640813	0.0249971	0.327094	0.317737	0.336972	0.108509	0.107813	0.109424	0.14354	0.134084	0.148512	-0.0793553	0.0126803	0.923712	0.901037	0.946957	3.89576e-10	0.333	9.07
rs7497235	intergenic	CHRNB4(dist=80930),LOC646938(dist=29862)	15:79014517:G:A	15	79014517	1.09634	0.0145097	2.31153e-10	1.03603	0.0269702	0.189372	0.933111	0.0488687	0.156577	0.749777	0.757436	0.741691	0.504811	0.508549	0.499898	0.29954	0.293697	0.302613	0.0697739	0.0123623	1.07227	1.0466	1.09856	1.66047e-08	0.0024	83.41
rs59671175	intergenic	CHRNB4(dist=84346),LOC646938(dist=26446)	15:79017933:A:G	15	79017933	0.922269	0.0154038	1.49531e-07	0.988733	0.0281283	0.68707	0.971788	0.0633325	0.651373	0.213879	0.20764	0.220464	0.377352	0.377043	0.37776	0.141662	0.139733	0.142677	-0.0632862	0.0132132	0.938675	0.914677	0.963302	1.67111e-06	0.0812	60.17
rs1808065	intergenic	CHRNB4(dist=85111),LOC646938(dist=25681)	15:79018698:G:A	15	79018698	1.09895	0.0131993	8.75834e-13	1.05688	0.0333484	0.0971531	0.975306	0.045846	0.585488	0.636882	0.647697	0.625465	0.776542	0.780724	0.771044	0.406014	0.405184	0.40645	0.0814424	0.0118555	1.08485	1.05993	1.11035	6.43805e-12	0.0308	71.27
rs11629637	intergenic	CHRNB4(dist=85437),LOC646938(dist=25355)	15:79019024:C:T	15	79019024	1.15423	0.0127985	3.76755e-29	1.04696	0.0269111	0.0881121	1.0037	0.0613956	0.952022	0.421722	0.438817	0.403677	0.396065	0.400566	0.390148	0.149428	0.151673	0.148247	0.121274	0.0113585	1.12893	1.10408	1.15435	1.30456e-26	0.0007	86.22
rs11629639	intergenic	CHRNB4(dist=85499),LOC646938(dist=25293)	15:79019086:A:G	15	79019086	1.09563	0.0144945	2.95675e-10	1.03645	0.0270045	0.184952	0.95479	0.046058	0.315157	0.749168	0.756933	0.740971	0.507059	0.510801	0.502141	0.343202	0.33879	0.345521	0.0699731	0.0123068	1.07248	1.04692	1.09866	1.30247e-08	0.0063	80.28
rs3829786	intergenic	CHRNB4(dist=85959),LOC646938(dist=24833)	15:79019546:C:A	15	79019546	1.15464	0.0128008	2.82289e-29	1.04622	0.0269037	0.0930675	1.00297	0.061434	0.961509	0.422144	0.439131	0.404213	0.396079	0.400485	0.390288	0.149315	0.15151	0.148161	0.121391	0.0113598	1.12907	1.10421	1.15449	1.18284e-26	0.0006	86.49
rs899997	intergenic	CHRNB4(dist=85991),LOC646938(dist=24801)	15:79019578:G:T	15	79019578	1.09592	0.0145023	2.68457e-10	1.03666	0.0270017	0.182395	0.953288	0.0460681	0.299073	0.749374	0.757014	0.741309	0.506868	0.510592	0.501973	0.343414	0.338815	0.345832	0.0700807	0.0123115	1.07259	1.04702	1.09879	1.25335e-08	0.0057	80.67
rs3813565	intergenic	CHRNB4(dist=86023),LOC646938(dist=24769)	15:79019610:G:T	15	79019610	1.15791	0.0128317	3.09769e-30	1.04129	0.0264186	0.125651	1.00124	0.0620648	0.984019	0.415253	0.43263	0.39691	0.395466	0.399621	0.390004	0.147281	0.149295	0.146223	0.12217	0.0113477	1.12995	1.10509	1.15536	4.97501e-27	0.0002	88.23
rs35583595	intergenic	CHRNB4(dist=86565),LOC646938(dist=24227)	15:79020152:C:G	15	79020152	1.15448	0.0127947	2.98971e-29	1.04435	0.0265133	0.101694	1.00284	0.0614327	0.963163	0.422212	0.439202	0.404277	0.397642	0.402014	0.391893	0.149324	0.15151	0.148174	0.120572	0.0113256	1.12814	1.10337	1.15346	1.821e-26	0.0005	87.01
rs34563625	intergenic	CHRNB4(dist=86691),LOC646938(dist=24101)	15:79020278:G:C	15	79020278	1.15462	0.0127953	2.70346e-29	1.04428	0.0265131	0.102207	1.00265	0.0614338	0.965652	0.422206	0.439199	0.404268	0.397648	0.402014	0.391907	0.149332	0.15151	0.148187	0.120646	0.011326	1.12823	1.10346	1.15355	1.70405e-26	0.0004	87.06
rs34422348	intergenic	CHRNB4(dist=86885),LOC646938(dist=23907)	15:79020472:A:G	15	79020472	0.923126	0.0134923	3.05728e-09	0.978866	0.0453877	0.637906	0.892799	0.0626084	0.0701153	0.327391	0.318127	0.33717	0.110562	0.110086	0.111188	0.150811	0.142904	0.154968	-0.0767909	0.0126656	0.926084	0.903377	0.949361	1.33647e-09	0.3888	0
rs2869554	intergenic	CHRNB4(dist=87450),LOC646938(dist=23342)	15:79021037:T:C	15	79021037	1.15467	0.0127968	2.63654e-29	1.04428	0.0265131	0.102207	1.00265	0.0614338	0.965652	0.422065	0.439073	0.404112	0.397648	0.402014	0.391907	0.149332	0.15151	0.148187	0.120677	0.0113271	1.12826	1.10349	1.15359	1.67227e-26	0.0004	87.07
rs12901331	intergenic	CHRNB4(dist=87510),LOC646938(dist=23282)	15:79021097:T:C	15	79021097	0.923018	0.0134903	2.88315e-09	0.978914	0.0453898	0.638693	0.89344	0.0626419	0.0720596	0.327397	0.318116	0.337193	0.110552	0.110079	0.111174	0.15052	0.142665	0.154651	-0.0768612	0.0126642	0.926018	0.903316	0.949292	1.28589e-09	0.3901	0
rs1814880	intergenic	CHRNB4(dist=87553),LOC646938(dist=23239)	15:79021140:T:C	15	79021140	1.09883	0.0145846	1.03143e-10	1.00317	0.0275904	0.908624	1.03457	0.0437798	0.437578	0.753181	0.7611	0.744822	0.591119	0.590983	0.591297	0.491862	0.496364	0.489495	0.0711346	0.0123687	1.07373	1.04801	1.10007	8.86169e-09	0.0096	78.5
rs1809412	intergenic	CHRNB4(dist=88321),LOC646938(dist=22471)	15:79021908:C:T	15	79021908	1.09585	0.0144908	2.67849e-10	1.03729	0.0268456	0.172686	0.971507	0.0457155	0.527173	0.748945	0.756839	0.740613	0.510837	0.514659	0.505813	0.353135	0.350667	0.354432	0.0713374	0.0122828	1.07394	1.0484	1.10011	6.32564e-09	0.0148	76.26
rs34225855	intergenic	CHRNB4(dist=88549),LOC646938(dist=22243)	15:79022136:C:G	15	79022136	1.15492	0.0127918	2.07537e-29	1.04592	0.0265751	0.0911039	1.02441	0.0541661	0.656161	0.421812	0.439017	0.403649	0.399441	0.403898	0.393582	0.192868	0.196553	0.19093	0.120997	0.0112736	1.12862	1.10396	1.15384	7.14199e-27	0.0007	86.34
rs34067845	intergenic	CHRNB4(dist=89828),LOC646938(dist=20964)	15:79023415:T:C	15	79023415	0.923515	0.0134898	3.66966e-09	0.978253	0.0454469	0.628527	0.892773	0.0625987	0.0700007	0.327173	0.317998	0.336858	0.110461	0.109962	0.111118	0.150772	0.142866	0.154929	-0.0764826	0.0126647	0.926369	0.903657	0.949652	1.55017e-09	0.3988	0
rs1825082	intergenic	CHRNB4(dist=89846),LOC646938(dist=20946)	15:79023433:G:A	15	79023433	1.15495	0.0128143	2.54492e-29	1.04471	0.0265755	0.0998216	1.02374	0.0541698	0.664878	0.421405	0.438454	0.403408	0.399753	0.404103	0.394034	0.192868	0.19649	0.190963	0.120714	0.0112891	1.1283	1.10361	1.15355	1.09736e-26	0.0006	86.6
rs1825083	intergenic	CHRNB4(dist=89880),LOC646938(dist=20912)	15:79023467:T:C	15	79023467	1.15538	0.0128147	1.83062e-29	1.04432	0.0265863	0.102895	1.02197	0.0543533	0.689317	0.421293	0.438401	0.403235	0.399542	0.403848	0.39388	0.191064	0.19459	0.18921	0.120903	0.0112918	1.12852	1.10381	1.15377	9.42488e-27	0.0005	86.85
rs1825085	intergenic	CHRNB4(dist=89991),LOC646938(dist=20801)	15:79023578:A:G	15	79023578	1.15382	0.0127937	4.89916e-29	1.0449	0.0265713	0.0983619	1.02549	0.0542513	0.642725	0.422165	0.439134	0.404254	0.399779	0.404145	0.394039	0.192469	0.196238	0.190487	0.120132	0.0112754	1.12765	1.103	1.15284	1.66512e-26	0.0007	86.22
rs11639049	intergenic	CHRNB4(dist=90143),LOC646938(dist=20649)	15:79023730:A:G	15	79023730	1.1524	0.0128318	2.09006e-28	1.04238	0.0265944	0.118565	1.02515	0.0542902	0.647337	0.418424	0.435872	0.400007	0.39919	0.403427	0.39362	0.1922	0.195974	0.190216	0.118647	0.0113036	1.12597	1.1013	1.1512	8.97147e-26	0.0007	86.36
rs11639166	intergenic	CHRNB4(dist=90179),LOC646938(dist=20613)	15:79023766:G:C	15	79023766	1.15504	0.0128231	2.58452e-29	1.04541	0.026598	0.0949575	1.02473	0.0542886	0.652667	0.420689	0.437674	0.402759	0.399431	0.403852	0.39362	0.192165	0.195873	0.190216	0.120959	0.0112979	1.12858	1.10386	1.15385	9.50678e-27	0.0006	86.4
rs11639181	intergenic	CHRNB4(dist=90429),LOC646938(dist=20363)	15:79024016:A:G	15	79024016	1.1541	0.0127948	4.0233e-29	1.04609	0.0265987	0.0902901	1.02393	0.0541962	0.662649	0.421849	0.438909	0.403841	0.399928	0.404418	0.394025	0.192746	0.196376	0.190838	0.12047	0.0112778	1.12803	1.10337	1.15324	1.23486e-26	0.0007	86.13
rs11639375	intergenic	CHRNB4(dist=90627),LOC646938(dist=20165)	15:79024214:G:A	15	79024214	1.15454	0.0127986	2.97252e-29	1.04609	0.0266086	0.0904048	1.02417	0.0542071	0.659489	0.421398	0.43848	0.403367	0.399837	0.404319	0.393945	0.192577	0.196213	0.190666	0.120781	0.0112812	1.12838	1.1037	1.15361	9.49946e-27	0.0007	86.21
rs11639382	intergenic	CHRNB4(dist=90681),LOC646938(dist=20111)	15:79024268:G:A	15	79024268	1.15462	0.0127992	2.8044e-29	1.04596	0.0266142	0.0913597	1.0238	0.0541999	0.664305	0.421739	0.438764	0.403768	0.400171	0.404623	0.394318	0.192651	0.196251	0.190758	0.120802	0.011282	1.1284	1.10372	1.15363	9.38154e-27	0.0007	86.27
rs11639347	intergenic	CHRNB4(dist=90763),LOC646938(dist=20029)	15:79024350:C:T	15	79024350	1.15486	0.0127917	2.16839e-29	1.04592	0.0266166	0.0916706	1.02428	0.0542138	0.65818	0.420704	0.438009	0.402436	0.400101	0.404549	0.394253	0.192538	0.196175	0.190626	0.121001	0.0112772	1.12863	1.10395	1.15385	7.37887e-27	0.0007	86.31
rs34099810	intergenic	CHRNB4(dist=90768),LOC646938(dist=20024)	15:79024355:A:G	15	79024355	0.923261	0.0134955	3.29256e-09	0.977127	0.0455631	0.61157	0.876878	0.0639027	0.0397766	0.32781	0.31856	0.337575	0.110154	0.109622	0.110853	0.143665	0.134952	0.148247	-0.0774803	0.0126824	0.925445	0.902725	0.948738	1.00089e-09	0.3388	7.61
rs11072796	intergenic	CHRNB4(dist=91035),LOC646938(dist=19757)	15:79024622:T:C	15	79024622	1.15469	0.0128031	2.76064e-29	1.04633	0.0266305	0.0890267	1.07712	0.0518	0.151501	0.422259	0.439283	0.404289	0.401345	0.405841	0.395435	0.221063	0.229504	0.216625	0.122921	0.0112627	1.1308	1.10611	1.15603	9.88639e-28	0.0024	83.4
rs1994018	intergenic	CHRNB4(dist=91997),LOC646938(dist=18795)	15:79025584:G:A	15	79025584	0.921152	0.0155763	1.3438e-07	0.995701	0.0284677	0.879717	0.985408	0.0637241	0.817567	0.211765	0.206099	0.217746	0.358483	0.35965	0.356948	0.139846	0.13884	0.140374	-0.0620238	0.0133609	0.939861	0.915568	0.964798	3.44728e-06	0.0423	68.4
rs2415186	intergenic	CHRNB4(dist=92482),LOC646938(dist=18310)	15:79026069:A:G	15	79026069	0.924648	0.0135028	6.55425e-09	0.978836	0.0453382	0.637065	0.958787	0.0579942	0.468026	0.327892	0.318844	0.337442	0.112619	0.112065	0.113347	0.17732	0.173679	0.179234	-0.072203	0.0126304	0.930342	0.907594	0.953661	1.08674e-08	0.4205	0
rs4887086	intergenic	CHRNB4(dist=92942),LOC646938(dist=17850)	15:79026529:C:T	15	79026529	1.15479	0.0128542	4.24602e-29	1.03991	0.0266362	0.141816	1.02026	0.0545043	0.712908	0.421018	0.437862	0.403237	0.416638	0.419955	0.412277	0.190557	0.193973	0.18876	0.119634	0.011324	1.12708	1.10234	1.15238	4.34814e-26	0.0003	87.53
rs4887087	intergenic	CHRNB4(dist=92954),LOC646938(dist=17838)	15:79026541:C:T	15	79026541	1.15503	0.0128254	2.6703e-29	1.10294	0.059847	0.101595	1.01946	0.0683919	0.778109	0.419171	0.436115	0.401286	0.074059	0.0752372	0.0725102	0.114473	0.117275	0.112999	0.138103	0.012335	1.14809	1.12067	1.17619	4.26455e-29	0.1581	45.78
rs4886586	intergenic	CHRNB4(dist=93087),LOC646938(dist=17705)	15:79026674:G:A	15	79026674	1.15393	0.0128087	5.23095e-29	1.04022	0.0266033	0.138238	1.01931	0.0544123	0.725236	0.423088	0.439915	0.405327	0.417122	0.420476	0.412714	0.191008	0.194326	0.189263	0.119152	0.0112896	1.12654	1.10189	1.15175	4.8584e-26	0.0004	87.4
rs4886587	intergenic	CHRNB4(dist=93235),LOC646938(dist=17557)	15:79026822:T:A	15	79026822	1.15377	0.0128095	5.96615e-29	1.03993	0.0266156	0.141237	1.04061	0.0535898	0.457613	0.423101	0.439912	0.405355	0.417651	0.420982	0.413273	0.199506	0.204592	0.196831	0.119788	0.0112836	1.12726	1.1026	1.15247	2.50736e-26	0.0006	86.39
rs67775542	intergenic	CHRNB4(dist=93974),LOC646938(dist=16818)	15:79027561:A:G	15	79027561	0.923621	0.013502	3.98995e-09	0.977596	0.0454953	0.618453	0.891231	0.0623689	0.0648478	0.327291	0.318106	0.336986	0.111022	0.110479	0.111737	0.151812	0.14381	0.15602	-0.0765203	0.0126739	0.926334	0.903607	0.949633	1.56387e-09	0.4	0
rs11072799	intergenic	CHRNB4(dist=94227),LOC646938(dist=16565)	15:79027814:G:T	15	79027814	1.09759	0.014562	1.61091e-10	1.03139	0.0271213	0.25438	0.962353	0.0459351	0.403494	0.750235	0.757872	0.742174	0.528641	0.531248	0.525214	0.351344	0.347924	0.353142	0.070689	0.0123567	1.07325	1.04757	1.09956	1.061e-08	0.0062	80.32
rs1809414	intergenic	CHRNB4(dist=94533),LOC646938(dist=16259)	15:79028120:G:T	15	79028120	1.09797	0.0145633	1.38529e-10	1.03141	0.0271173	0.254053	0.962598	0.0459275	0.406549	0.750257	0.757916	0.742172	0.528758	0.531372	0.525321	0.351639	0.348251	0.35342	0.0709503	0.012357	1.07353	1.04784	1.09985	9.37328e-09	0.0061	80.41
rs1809415	intergenic	CHRNB4(dist=94614),LOC646938(dist=16178)	15:79028201:C:T	15	79028201	0.922526	0.0154519	1.80148e-07	0.996408	0.0284282	0.899277	0.965591	0.0546487	0.521703	0.213716	0.207653	0.220115	0.361454	0.362454	0.360141	0.207033	0.20458	0.208322	-0.0614387	0.0131756	0.940411	0.916436	0.965012	3.11534e-06	0.0519	66.2
rs34653907	intergenic	CHRNB4(dist=95085),LOC646938(dist=15707)	15:79028672:G:A	15	79028672	0.925654	0.0136144	1.39134e-08	0.976502	0.0467867	0.611288	0.875499	0.0690132	0.0540292	0.319425	0.310682	0.328654	0.105978	0.105523	0.106576	0.124831	0.117313	0.128784	-0.0751539	0.0128439	0.927601	0.904541	0.951249	4.87593e-09	0.3808	0
rs1383634	intergenic	CHRNB4(dist=95809),LOC646938(dist=14983)	15:79029396:T:C	15	79029396	1.09795	0.0144922	1.1322e-10	1.02379	0.0381552	0.537753	0.940328	0.0506335	0.224318	0.746396	0.754261	0.738094	0.185518	0.186137	0.184703	0.269632	0.264872	0.272135	0.0748659	0.0130875	1.07774	1.05045	1.10574	1.06255e-08	0.0047	81.33
rs1825086	intergenic	CHRNB4(dist=95905),LOC646938(dist=14887)	15:79029492:A:G	15	79029492	1.09795	0.0144922	1.1322e-10	1.02379	0.0381552	0.537753	0.940328	0.0506335	0.224318	0.746396	0.754261	0.738094	0.185518	0.186137	0.184703	0.269632	0.264872	0.272135	0.0748659	0.0130875	1.07774	1.05045	1.10574	1.06255e-08	0.0047	81.33
rs1383635	intergenic	CHRNB4(dist=95924),LOC646938(dist=14868)	15:79029511:T:C	15	79029511	1.09781	0.0144952	1.2108e-10	1.02364	0.0381286	0.539986	0.941	0.0506171	0.229594	0.746422	0.754263	0.738145	0.185986	0.186601	0.185178	0.269775	0.265073	0.272248	0.0747716	0.0130884	1.07764	1.05034	1.10564	1.11112e-08	0.0049	81.19
rs1904920	intergenic	CHRNB4(dist=96000),LOC646938(dist=14792)	15:79029587:C:T	15	79029587	1.09795	0.0144962	1.1489e-10	1.02164	0.0381453	0.57459	0.940602	0.0506157	0.22635	0.746414	0.754269	0.738122	0.185918	0.186424	0.185252	0.269767	0.265023	0.272261	0.0746151	0.0130898	1.07747	1.05018	1.10547	1.19621e-08	0.0044	81.54
rs12906171	intergenic	CHRNB4(dist=96053),LOC646938(dist=14739)	15:79029640:C:T	15	79029640	0.923527	0.013532	4.12581e-09	0.977061	0.0457245	0.611788	0.889199	0.0625308	0.0603778	0.325013	0.316073	0.334449	0.110767	0.110224	0.111481	0.151505	0.143432	0.155749	-0.0767687	0.012705	0.926104	0.903327	0.949455	1.51849e-09	0.399	0
rs2219939	intergenic	CHRNB4(dist=96136),LOC646938(dist=14656)	15:79029723:G:A	15	79029723	1.09834	0.0145035	9.96571e-11	1.02297	0.0381447	0.551605	0.940679	0.0506161	0.22698	0.746471	0.754315	0.73819	0.186048	0.186615	0.185303	0.269771	0.265035	0.272261	0.075051	0.0130951	1.07794	1.05062	1.10596	9.97024e-09	0.0045	81.47
rs34552906	intergenic	CHRNB4(dist=96352),LOC646938(dist=14440)	15:79029939:A:G	15	79029939	0.922822	0.0139431	8.38711e-09	0.981859	0.046666	0.694821	0.904833	0.0635419	0.115525	0.313927	0.305263	0.323073	0.108535	0.108185	0.108996	0.151439	0.144791	0.154935	-0.0762855	0.0130737	0.926552	0.903111	0.950601	5.37815e-09	0.4134	0
rs35741852	intergenic	CHRNB4(dist=96356),LOC646938(dist=14436)	15:79029943:G:A	15	79029943	0.922559	0.0139443	7.45199e-09	0.982829	0.0466422	0.71039	0.901481	0.0635746	0.102803	0.314112	0.305433	0.323273	0.108809	0.108489	0.109228	0.151912	0.14503	0.155531	-0.0766088	0.0130745	0.926252	0.902818	0.950295	4.64487e-09	0.3907	0
rs12901228	intergenic	CHRNB4(dist=96462),LOC646938(dist=14330)	15:79030049:G:T	15	79030049	1.09702	0.0144979	1.69404e-10	1.024	0.0381409	0.534088	0.94018	0.0506178	0.22299	0.74642	0.754182	0.738226	0.186298	0.18687	0.185545	0.269879	0.265098	0.272393	0.0741619	0.0130908	1.07698	1.0497	1.10497	1.46868e-08	0.0051	81.08
rs58717592	intergenic	CHRNB4(dist=96830),LOC646938(dist=13962)	15:79030417:T:C	15	79030417	0.922566	0.0154126	1.70174e-07	1.00094	0.028474	0.973629	0.979504	0.0637446	0.745282	0.213578	0.207323	0.220182	0.357001	0.358284	0.355315	0.139915	0.138475	0.140672	-0.0603289	0.0132579	0.941455	0.917306	0.96624	5.35434e-06	0.0343	70.35
rs11852909	intergenic	CHRNB4(dist=96912),LOC646938(dist=13880)	15:79030499:C:T	15	79030499	1.09709	0.0144975	1.64518e-10	1.02401	0.0381453	0.533926	0.940796	0.0506592	0.228319	0.746052	0.753915	0.737751	0.186167	0.186771	0.185373	0.269632	0.264909	0.272116	0.074275	0.0130914	1.0771	1.04982	1.1051	1.39863e-08	0.0053	80.95
rs11856441	intergenic	CHRNB4(dist=96939),LOC646938(dist=13853)	15:79030526:T:G	15	79030526	1.09972	0.0145728	6.91177e-11	0.987281	0.0280477	0.648102	1.0502	0.0442918	0.268763	0.752571	0.760643	0.74405	0.613654	0.611555	0.616414	0.44207	0.449195	0.438324	0.0703077	0.0124132	1.07284	1.04705	1.09926	1.47941e-08	0.0026	83.19
rs11853608	intergenic	CHRNB4(dist=97106),LOC646938(dist=13686)	15:79030693:A:C	15	79030693	1.15606	0.0128294	1.2574e-29	1.09911	0.0597187	0.113563	1.03265	0.0676787	0.634958	0.418999	0.436133	0.400913	0.0746381	0.0757647	0.0731571	0.117647	0.121175	0.115791	0.139117	0.0123332	1.14926	1.12181	1.17738	1.65028e-29	0.1951	38.82
rs189653214	intergenic	CHRNB4(dist=97583),LOC646938(dist=13209)	15:79031170:G:A	15	79031170	1.18027	0.0356924	3.42331e-06	1.2669	0.203666	0.245415	1.06101	0.113507	0.601825	0.0711009	0.0736302	0.068431	0.0135033	0.0137213	0.0132167	0.0486082	0.0498868	0.047936	0.158344	0.0335826	1.17157	1.09694	1.25128	2.41639e-06	0.6209	0
rs12907207	intergenic	CHRNB4(dist=97703),LOC646938(dist=13089)	15:79031290:G:A	15	79031290	1.0965	0.0145236	2.25688e-10	1.02326	0.0381155	0.546416	0.941354	0.0506343	0.23264	0.746014	0.753853	0.737739	0.187148	0.187719	0.186397	0.270395	0.265601	0.272916	0.073717	0.013109	1.0765	1.0492	1.10452	1.87243e-08	0.0055	80.76
rs12906977	intergenic	CHRNB4(dist=97742),LOC646938(dist=13050)	15:79031329:C:A	15	79031329	1.09658	0.014529	2.21285e-10	1.02324	0.0381404	0.546912	0.942459	0.050641	0.241899	0.745472	0.75332	0.737187	0.187078	0.187645	0.186332	0.270079	0.265413	0.272532	0.0738569	0.0131141	1.07665	1.04933	1.10469	1.78248e-08	0.0058	80.55
rs12906847	intergenic	CHRNB4(dist=97770),LOC646938(dist=13022)	15:79031357:A:G	15	79031357	1.09677	0.0145356	2.08506e-10	1.02262	0.038137	0.557612	0.942475	0.0506382	0.242011	0.745653	0.753504	0.737366	0.187023	0.18756	0.186318	0.270079	0.265413	0.272532	0.0739127	0.0131188	1.07671	1.04938	1.10476	1.75964e-08	0.0056	80.69
rs12907432	intergenic	CHRNB4(dist=97886),LOC646938(dist=12906)	15:79031473:G:C	15	79031473	1.09688	0.0145274	1.94705e-10	1.02356	0.0381152	0.541219	0.938731	0.0505474	0.210999	0.746267	0.754095	0.738004	0.187335	0.187918	0.186569	0.271063	0.265929	0.273763	0.0738141	0.0131103	1.07661	1.04929	1.10463	1.79954e-08	0.0046	81.41
rs12907536	intergenic	CHRNB4(dist=97898),LOC646938(dist=12894)	15:79031485:G:A	15	79031485	1.09667	0.0145289	2.13118e-10	1.02309	0.0381155	0.549189	0.938731	0.0505474	0.210999	0.746291	0.754101	0.738048	0.187367	0.187928	0.18663	0.271063	0.265929	0.273763	0.0736003	0.0131114	1.07638	1.04907	1.1044	1.98295e-08	0.0046	81.4
rs12913779	intergenic	CHRNB4(dist=98768),LOC646938(dist=12024)	15:79032355:T:C	15	79032355	1.09694	0.0145013	1.76787e-10	1.023	0.0381282	0.55092	0.941191	0.0505425	0.230465	0.745511	0.753468	0.737112	0.186338	0.186898	0.185601	0.270695	0.265853	0.27324	0.0740213	0.0130915	1.07683	1.04955	1.10482	1.56615e-08	0.0052	81.01
rs755998	intergenic	CHRNB4(dist=98882),LOC646938(dist=11910)	15:79032469:C:T	15	79032469	1.09696	0.0145084	1.78514e-10	1.02156	0.0381012	0.575569	0.95433	0.0500621	0.35043	0.745864	0.753779	0.73751	0.186595	0.187093	0.185941	0.278807	0.275453	0.28057	0.0746248	0.0130872	1.07748	1.05019	1.10548	1.18328e-08	0.0093	78.63
rs2017091	intergenic	CHRNB4(dist=99157),LOC646938(dist=11635)	15:79032744:G:A	15	79032744	1.09477	0.01445	3.70373e-10	1.01974	0.0381419	0.608328	0.939909	0.0505396	0.220119	0.74475	0.752872	0.736177	0.186141	0.186551	0.185601	0.270608	0.265627	0.273227	0.072052	0.0130542	1.07471	1.04756	1.10256	3.40071e-08	0.0051	81.07
rs2005263	intergenic	CHRNB4(dist=99238),LOC646938(dist=11554)	15:79032825:C:T	15	79032825	0.926052	0.0136082	1.64734e-08	0.983769	0.0468439	0.726836	0.877564	0.0631468	0.0386139	0.320567	0.311921	0.329694	0.106822	0.106539	0.107195	0.148903	0.140035	0.153566	-0.0745212	0.0127968	0.928188	0.905197	0.951763	5.76525e-09	0.3075	15.21
rs62012588	intergenic	CHRNB4(dist=99355),LOC646938(dist=11437)	15:79032942:G:A	15	79032942	0.92029	0.0152973	5.632e-08	0.999741	0.028596	0.992773	0.99021	0.0635005	0.876878	0.221321	0.21449	0.228533	0.360323	0.361371	0.358945	0.140713	0.139935	0.141122	-0.0622758	0.0131942	0.939624	0.915636	0.96424	2.35923e-06	0.0269	72.35
rs2017295	intergenic	CHRNB4(dist=99682),LOC646938(dist=11110)	15:79033269:G:A	15	79033269	0.928503	0.0137229	6.45694e-08	0.988279	0.0472334	0.802882	0.873079	0.0638038	0.0333961	0.316119	0.307806	0.324895	0.105207	0.105059	0.105403	0.146549	0.137657	0.151224	-0.0720417	0.0129056	0.930492	0.90725	0.954329	2.37488e-08	0.2661	24.47
rs2017297	intergenic	CHRNB4(dist=99691),LOC646938(dist=11101)	15:79033278:T:C	15	79033278	1.0971	0.0145031	1.66547e-10	1.01589	0.0380195	0.678352	0.987951	0.0444431	0.785036	0.743576	0.751395	0.735323	0.187576	0.187727	0.187379	0.455576	0.454341	0.456225	0.0748155	0.0129616	1.07769	1.05065	1.10541	7.82918e-09	0.0207	74.21
rs7176070	intergenic	CHRNB4(dist=99902),LOC646938(dist=10890)	15:79033489:T:C	15	79033489	1.09472	0.0145799	5.38982e-10	1.02076	0.0272393	0.450732	0.967425	0.0435914	0.447424	0.748771	0.756159	0.740971	0.536215	0.537758	0.534187	0.572147	0.56842	0.574107	0.0662795	0.0123295	1.06853	1.04301	1.09466	7.62846e-08	0.0046	81.44
rs56354501	intergenic	CHRNB4(dist=99933),LOC646938(dist=10859)	15:79033520:A:G	15	79033520	1.14995	0.0128413	1.43462e-27	1.07229	0.0589124	0.236128	1.03605	0.0668431	0.596182	0.425104	0.441529	0.407766	0.0800306	0.0806606	0.0792023	0.12177	0.12534	0.119893	0.133101	0.0123313	1.14237	1.11509	1.17031	3.6853e-27	0.169	43.75
rs12899201	intergenic	CHRNB4(dist=99947),LOC646938(dist=10845)	15:79033534:G:A	15	79033534	1.09391	0.0144791	5.67101e-10	1.01112	0.0379583	0.770695	0.953528	0.0449686	0.289958	0.743692	0.7513	0.73566	0.18829	0.18824	0.188356	0.402771	0.396993	0.405808	0.069195	0.0129548	1.07165	1.04478	1.0992	9.229e-08	0.0039	81.99
rs12904489	intergenic	CHRNB4(dist=100338),LOC646938(dist=10454)	15:79033925:T:A	15	79033925	1.09618	0.0144688	2.19881e-10	1.01675	0.0381761	0.663521	0.939911	0.0504562	0.219371	0.742661	0.75037	0.734523	0.187269	0.187518	0.186942	0.271891	0.266784	0.274577	0.0726991	0.013068	1.07541	1.04821	1.10331	2.6496e-08	0.004	81.87
rs8030335	intergenic	CHRNB4(dist=100537),LOC646938(dist=10255)	15:79034124:G:A	15	79034124	1.09358	0.0144355	5.75451e-10	1.0159	0.0381671	0.679393	0.937137	0.0504534	0.19815	0.742199	0.749905	0.734064	0.187313	0.187532	0.187025	0.272021	0.266658	0.274841	0.0705344	0.013043	1.07308	1.046	1.10087	6.37954e-08	0.0041	81.79
rs8030090	intergenic	CHRNB4(dist=100673),LOC646938(dist=10119)	15:79034260:A:G	15	79034260	1.09347	0.0144377	6.0467e-10	1.01526	0.0381858	0.691578	0.955343	0.0499347	0.36025	0.742128	0.749835	0.733992	0.187814	0.188003	0.187565	0.28029	0.276648	0.282204	0.0715051	0.0130364	1.07412	1.04703	1.10192	4.1335e-08	0.01	78.3
rs8031513	intergenic	CHRNB4(dist=100689),LOC646938(dist=10103)	15:79034276:T:C	15	79034276	1.14983	0.0128477	1.65576e-27	1.06616	0.0588636	0.276469	1.04069	0.066767	0.550225	0.425599	0.442192	0.408085	0.0806498	0.081188	0.0799423	0.122377	0.126183	0.120376	0.132893	0.0123361	1.14213	1.11484	1.17008	4.63198e-27	0.1668	44.16
rs56195905	intergenic	CHRNB4(dist=106730),LOC646938(dist=4062)	15:79040317:A:C	15	79040317	1.15082	0.0128663	9.44811e-28	1.06406	0.0588115	0.291052	1.04161	0.0667361	0.541254	0.425097	0.441673	0.4076	0.0812631	0.0817722	0.0805938	0.122988	0.126837	0.120965	0.133602	0.0123519	1.14294	1.1156	1.17095	2.88021e-27	0.1573	45.93
rs12148817	intergenic	CHRNB4(dist=107541),LOC646938(dist=3251)	15:79041128:A:G	15	79041128	1.09523	0.0144507	3.07864e-10	1.01388	0.0381865	0.718086	0.986422	0.0489754	0.78013	0.742082	0.749802	0.733933	0.187009	0.187135	0.186844	0.302328	0.30185	0.30258	0.0745755	0.0130283	1.07743	1.05026	1.10529	1.03984e-08	0.0292	71.7
rs12905116	intergenic	CHRNB4(dist=109147),LOC646938(dist=1645)	15:79042734:T:A	15	79042734	1.09656	0.0145126	2.12874e-10	1.01717	0.0375471	0.650236	0.990824	0.0437632	0.833162	0.744707	0.752316	0.736674	0.194982	0.195161	0.194746	0.590826	0.590111	0.591201	0.0744106	0.0129321	1.07725	1.05029	1.1049	8.71843e-09	0.0237	73.29
rs3861180	upstream	LOC646938(dist=986)	15:79043393:A:G	15	79043393	1.16735	0.0270695	1.08856e-08	1.00192	0.09446	0.983814	1.07276	0.0833216	0.399253	0.942121	0.945829	0.938208	0.968325	0.968614	0.967945	0.926019	0.928246	0.924848	0.136661	0.0248389	1.14644	1.09196	1.20363	3.75704e-08	0.2105	35.82
rs4887091	upstream	LOC646938(dist=799)	15:79043580:T:C	15	79043580	1.09834	0.0144658	8.91811e-11	1.01814	0.0382462	0.638393	0.989595	0.0489818	0.830908	0.742568	0.750324	0.73438	0.187717	0.188024	0.187314	0.30281	0.30263	0.302904	0.0775911	0.0130419	1.08068	1.05341	1.10866	2.6916e-09	0.0315	71.08
rs4887092	upstream	LOC646938(dist=704)	15:79043675:T:C	15	79043675	1.09907	0.0145303	7.9555e-11	1.01022	0.0382585	0.790358	0.988044	0.0489667	0.805971	0.744226	0.751852	0.736177	0.189846	0.189769	0.189948	0.303	0.302642	0.303189	0.0769911	0.0130893	1.08003	1.05268	1.1081	4.0539e-09	0.0202	74.37
rs59414039	upstream	LOC646938(dist=613)	15:79043766:T:C	15	79043766	0.925283	0.013694	1.42157e-08	0.985682	0.0476336	0.762075	0.861625	0.0647211	0.0213812	0.317233	0.30831	0.326652	0.105027	0.104793	0.105333	0.140977	0.131392	0.146017	-0.0758503	0.012897	0.926955	0.903817	0.950685	4.07172e-09	0.2281	32.33
rs12910831	upstream	LOC646938(dist=578)	15:79043801:T:C	15	79043801	1.09757	0.0144699	1.24161e-10	1.01787	0.0382291	0.643165	0.989095	0.0489381	0.822707	0.743057	0.750677	0.735013	0.187566	0.187865	0.187174	0.302619	0.302403	0.302732	0.0769325	0.0130434	1.07997	1.05271	1.10793	3.67482e-09	0.0322	70.91
rs12909668	upstream	LOC646938(dist=430)	15:79043949:A:G	15	79043949	1.09761	0.0144704	1.22551e-10	1.01968	0.0382404	0.610234	0.989134	0.0489373	0.823339	0.743035	0.750662	0.734983	0.187619	0.188003	0.187114	0.302614	0.302403	0.302726	0.0771715	0.0130442	1.08023	1.05296	1.1082	3.29531e-09	0.0345	70.29
rs34019568	upstream	LOC646938(dist=146)	15:79044233:C:T	15	79044233	0.925566	0.013693	1.61544e-08	0.985551	0.0476343	0.759947	0.861878	0.0647228	0.0216419	0.317122	0.308251	0.326487	0.105045	0.104807	0.105356	0.140995	0.131429	0.146024	-0.0755771	0.0128962	0.927208	0.904065	0.950943	4.61647e-09	0.2308	31.79
rs11632672	upstream	LOC646938(dist=49)	15:79044330:A:G	15	79044330	1.09808	0.0144726	1.01385e-10	1.01992	0.0382412	0.605959	0.989358	0.0489315	0.826922	0.742988	0.750708	0.73484	0.187645	0.188038	0.187128	0.302666	0.302504	0.302752	0.0775592	0.0130457	1.08065	1.05336	1.10863	2.76151e-09	0.034	70.43
rs2589373	ncRNA_intronic	LOC646938	15:79044865:C:T	15	79044865	1.14677	0.0250345	4.48919e-08	0.978239	0.0879833	0.802535	1.08724	0.083039	0.31381	0.938789	0.942357	0.935022	0.967852	0.96786	0.967843	0.926526	0.929014	0.925218	0.121834	0.0231261	1.12957	1.07951	1.18194	1.37753e-07	0.197	38.44
rs7182993	ncRNA_intronic	LOC646938	15:79045014:G:A	15	79045014	1.09533	0.0143109	1.98358e-10	1.02071	0.0383301	0.592759	0.991403	0.0489293	0.859923	0.740347	0.747763	0.732519	0.187548	0.187964	0.187002	0.302766	0.302755	0.302772	0.0760639	0.0129303	1.07903	1.05203	1.10673	4.03902e-09	0.0452	67.72
rs7182694	ncRNA_intronic	LOC646938	15:79045030:C:T	15	79045030	1.0969	0.0142412	8.34348e-11	1.01925	0.0383284	0.618857	0.991648	0.0489276	0.863889	0.738911	0.747029	0.730342	0.187548	0.187893	0.187095	0.302779	0.302793	0.302772	0.0772081	0.0128788	1.08027	1.05334	1.10788	2.0349e-09	0.0385	69.29
rs7182567	ncRNA_intronic	LOC646938	15:79045054:A:G	15	79045054	1.09641	0.014313	1.27244e-10	1.0207	0.0383324	0.593058	0.991162	0.0489344	0.856045	0.740392	0.74787	0.732498	0.187528	0.187943	0.186983	0.30268	0.302642	0.302699	0.0768467	0.012932	1.07988	1.05285	1.1076	2.80948e-09	0.0416	68.54
rs11072800	downstream	LOC646938(dist=123)	15:79045857:A:G	15	79045857	1.09605	0.0143195	1.50674e-10	1.01913	0.0383495	0.62129	0.99033	0.0489389	0.842619	0.740458	0.747901	0.732601	0.188007	0.188353	0.187551	0.302454	0.30229	0.30254	0.0763418	0.0129376	1.07933	1.05231	1.10705	3.61798e-09	0.0391	69.16
rs149372736	downstream	LOC646938(dist=137)	15:79045871:A:G	15	79045871	0.877161	0.0295945	9.48087e-06	0.991172	0.140335	0.949618	0.877879	0.157339	0.407777	0.0471329	0.0445668	0.0498418	0.0152445	0.0151303	0.0153946	0.0215747	0.0209109	0.0219238	-0.126005	0.0284792	0.88161	0.833748	0.93222	9.66835e-06	0.6953	0
rs1964562	downstream	LOC646938(dist=757)	15:79046491:C:G	15	79046491	0.925386	0.0137137	1.56314e-08	0.987135	0.0481151	0.787846	0.862812	0.0648286	0.022838	0.313997	0.305043	0.323447	0.1042	0.104046	0.104402	0.140565	0.13119	0.145495	-0.0756662	0.0129238	0.927126	0.903936	0.95091	4.77565e-09	0.229	32.15
rs2622821	downstream	LOC646938(dist=959)	15:79046693:A:G	15	79046693	1.09626	0.014382	1.65378e-10	1.01823	0.0383441	0.637616	0.978729	0.0494777	0.663888	0.740945	0.74844	0.733033	0.188284	0.188605	0.187863	0.291784	0.290614	0.292399	0.0756072	0.0129933	1.07854	1.05142	1.10636	5.92283e-09	0.0249	72.93
rs12906835	intergenic	LOC646938(dist=1255),ADAMTS7(dist=4556)	15:79046989:A:G	15	79046989	1.09559	0.0144105	2.36981e-10	1.01577	0.0377218	0.678254	1.01345	0.0436779	0.759742	0.742783	0.750212	0.73494	0.195036	0.195122	0.194923	0.571367	0.573503	0.570243	0.075735	0.0128645	1.07868	1.05182	1.10622	3.92962e-09	0.0566	65.17
rs367624376	intergenic	LOC646938(dist=2035),ADAMTS7(dist=3776)	15:79047769:G:A	15	79047769	0.859077	0.0274129	3.00598e-08	1.01188	0.0956723	0.901718	0.88378	0.0875679	0.158282	0.055685	0.0522711	0.0592887	0.0296626	0.0295136	0.0298585	0.0689516	0.0654253	0.0708058	-0.138154	0.0252346	0.870965	0.828935	0.915126	4.38066e-08	0.2546	26.91
rs2929154	intergenic	LOC646938(dist=2817),ADAMTS7(dist=2994)	15:79048551:A:G	15	79048551	0.927417	0.0137695	4.44038e-08	0.99114	0.0483708	0.854021	0.856964	0.0652373	0.0179756	0.309776	0.301361	0.318659	0.103462	0.103444	0.103486	0.139802	0.130058	0.144926	-0.0736948	0.0129786	0.928955	0.905622	0.952889	1.36149e-08	0.1885	40.08
rs55834964	intergenic	LOC646938(dist=4032),ADAMTS7(dist=1779)	15:79049766:C:A	15	79049766	1.14999	0.0128563	1.59092e-27	1.0531	0.0582574	0.37446	1.06469	0.0663524	0.344833	0.426458	0.443039	0.408956	0.0845665	0.0848485	0.0841958	0.124688	0.129718	0.122043	0.133146	0.0123354	1.14242	1.11513	1.17037	3.68061e-27	0.1878	40.2
rs1045130	UTR3	ADAMTS7(NM_014272:c.*42C>T)	15:79051721:G:A	15	79051721	0.923487	0.0138067	8.15584e-09	0.981854	0.0495807	0.71187	0.874113	0.0637067	0.0346897	0.31024	0.301288	0.319689	0.0984418	0.0980423	0.0989669	0.146896	0.138022	0.151561	-0.0776671	0.0130199	0.925272	0.901959	0.949188	2.44212e-09	0.3247	11.1
rs12286	UTR3	ADAMTS7(NM_014272:c.*4C>T)	15:79051759:G:A	15	79051759	1.15119	0.0129167	1.15115e-27	1.05036	0.0582487	0.398919	1.05415	0.0665143	0.427852	0.425033	0.441595	0.40755	0.0855658	0.0857866	0.0852755	0.125629	0.13002	0.12332	0.133592	0.0123897	1.14293	1.11551	1.17102	4.16518e-27	0.1429	48.6
rs12438734	intronic	ADAMTS7	15:79052135:T:C	15	79052135	0.881943	0.0236906	1.14005e-07	0.937973	0.0961132	0.505262	0.963451	0.0470459	0.428694	0.0849421	0.0807527	0.0893643	0.0419334	0.0411321	0.0429868	0.318492	0.31467	0.320501	-0.105727	0.0206645	0.899671	0.86396	0.936857	3.11501e-07	0.2216	33.63
rs12438758	intronic	ADAMTS7	15:79052227:T:C	15	79052227	0.917992	0.0154554	3.08904e-08	1.01109	0.0288434	0.702269	0.992621	0.0481565	0.877767	0.230588	0.223911	0.237636	0.395265	0.397341	0.392535	0.318457	0.316306	0.319589	-0.0598242	0.0131085	0.94193	0.918038	0.966444	5.02452e-06	0.0068	79.99
rs7182642	intronic	ADAMTS7	15:79052277:C:T	15	79052277	1.15757	0.0130127	2.46643e-29	1.0417	0.0590718	0.489197	1.06783	0.0605801	0.278663	0.418108	0.434909	0.400374	0.0839452	0.0840343	0.0838282	0.15894	0.164582	0.155974	0.138244	0.0124373	1.14826	1.1206	1.17659	1.05735e-28	0.1033	55.95
rs12906653	intronic	ADAMTS7	15:79052580:G:A	15	79052580	1.15287	0.012934	3.88374e-28	1.05294	0.058419	0.377251	1.05581	0.066521	0.414258	0.421874	0.438557	0.404264	0.0846067	0.0848697	0.084261	0.123795	0.128372	0.121388	0.135106	0.0124066	1.14466	1.11716	1.17283	1.28832e-27	0.1477	47.71
rs2869868	intronic	ADAMTS7	15:79052755:G:A	15	79052755	1.09228	0.0144345	9.67124e-10	1.01059	0.0374438	0.778431	0.935903	0.0429768	0.123227	0.738144	0.745784	0.730079	0.200768	0.200489	0.201136	0.508719	0.50044	0.513072	0.0652889	0.0128521	1.06747	1.04091	1.0947	3.77397e-07	0.0009	85.75
rs34115022	intronic	ADAMTS7	15:79052972:C:G	15	79052972	0.922923	0.0138049	6.23765e-09	0.982261	0.0491157	0.715553	0.852882	0.0652525	0.0147387	0.310057	0.301196	0.319411	0.10123	0.100786	0.101815	0.139013	0.128988	0.144284	-0.0789729	0.0130226	0.924065	0.900777	0.947955	1.32518e-09	0.2162	34.71
rs2002854	intronic	ADAMTS7	15:79053014:A:G	15	79053014	1.08997	0.0144228	2.3303e-09	1.0205	0.0273888	0.458826	0.964088	0.0437714	0.403418	0.741048	0.74848	0.733203	0.519638	0.52134	0.5174	0.586837	0.582687	0.589018	0.0633549	0.0122515	1.0654	1.04013	1.0913	2.3259e-07	0.0062	80.36
rs4887096	intronic	ADAMTS7	15:79053284:T:C	15	79053284	1.15045	0.0128858	1.49302e-27	1.0396	0.0568071	0.49423	1.12451	0.0586412	0.045386	0.427838	0.444356	0.410401	0.0912659	0.0912312	0.0913114	0.168388	0.178435	0.163105	0.13441	0.0122876	1.14386	1.11664	1.17174	7.53088e-28	0.2108	35.77
rs1809419	intronic	ADAMTS7	15:79053814:G:A	15	79053814	1.1518	0.0128893	5.64416e-28	1.04556	0.0571204	0.435395	1.06551	0.0662954	0.338512	0.426915	0.44339	0.409524	0.0896493	0.0897302	0.089543	0.124679	0.130033	0.121864	0.134098	0.012353	1.14351	1.11615	1.17153	1.87681e-27	0.1417	48.82
rs12916326	intronic	ADAMTS7	15:79054011:A:G	15	79054011	1.15164	0.0128892	6.3795e-28	1.04018	0.0568475	0.488327	1.06667	0.0635446	0.309768	0.428035	0.44453	0.410624	0.0907552	0.0907321	0.0907856	0.138558	0.1442	0.135591	0.133509	0.0123312	1.14283	1.11554	1.17079	2.56704e-27	0.118	53.2
rs12916648	intronic	ADAMTS7	15:79054129:C:T	15	79054129	1.1511	0.0128888	9.48642e-28	1.04331	0.0571346	0.458057	1.06599	0.066283	0.334998	0.426938	0.443345	0.409619	0.0896051	0.0896594	0.0895337	0.124688	0.13007	0.121858	0.133452	0.0123526	1.14277	1.11543	1.17077	3.30936e-27	0.1382	49.48
rs7495616	exonic	ADAMTS7	15:79054900:C:G	15	79054900	1.09274	0.0145362	1.0524e-09	0.983219	0.028027	0.545962	1.02596	0.0489633	0.600728	0.74629	0.753719	0.738449	0.614539	0.611714	0.618252	0.745565	0.747987	0.744291	0.06366	0.0124778	1.06573	1.03998	1.09212	3.36363e-07	0.0027	83.1
rs3934898	intronic	ADAMTS7	15:79055278:A:G	15	79055278	0.921977	0.0137879	3.82136e-09	0.978606	0.0467574	0.643717	0.921878	0.0435074	0.0615378	0.312209	0.30323	0.321687	0.115514	0.114783	0.116474	0.421796	0.409852	0.428076	-0.0768786	0.0126533	0.926002	0.903319	0.949255	1.23374e-09	0.4708	0
rs1809420	intronic	ADAMTS7	15:79056769:T:C	15	79056769	1.15235	0.0128862	3.6451e-28	1.04533	0.0565463	0.433047	1.066	0.0633999	0.313414	0.429505	0.44616	0.411925	0.0921546	0.0922756	0.0919955	0.138046	0.143684	0.135082	0.134229	0.0123244	1.14365	1.11636	1.17162	1.26747e-27	0.1285	51.26
rs11633351	intronic	ADAMTS7	15:79056815:C:T	15	79056815	1.15237	0.0128856	3.56593e-28	1.04522	0.0565444	0.434067	1.06605	0.0633962	0.313018	0.429556	0.446203	0.411984	0.0921566	0.0922756	0.0920002	0.138055	0.143697	0.135089	0.134244	0.0123239	1.14367	1.11638	1.17163	1.24433e-27	0.1282	51.33
rs6495267	intronic	ADAMTS7	15:79057093:G:A	15	79057093	1.15246	0.0128869	3.38809e-28	1.04443	0.0565497	0.442027	1.066	0.0633999	0.313414	0.429486	0.446147	0.411899	0.0920842	0.0921871	0.091949	0.138046	0.143684	0.135082	0.134273	0.0123251	1.14371	1.11641	1.17167	1.22676e-27	0.125	51.92
rs4243085	intronic	ADAMTS7	15:79057723:G:C	15	79057723	1.0975	0.0146881	2.38968e-10	0.986886	0.0280625	0.638073	1.0213	0.0489328	0.666649	0.755079	0.76249	0.747257	0.616189	0.613686	0.619481	0.750061	0.75195	0.749067	0.0669448	0.0125762	1.06924	1.0432	1.09592	1.01992e-07	0.0023	83.59
rs1809421	exonic	ADAMTS7	15:79058572:T:G	15	79058572	1.15733	0.0289961	4.67504e-07	1.01402	0.103125	0.89262	1.02435	0.0693324	0.728566	0.950219	0.953212	0.94706	0.973782	0.974189	0.973246	0.89912	0.899233	0.899061	0.120758	0.0258939	1.12835	1.07251	1.1871	3.10784e-06	0.1508	47.14
rs28699256	exonic	ADAMTS7	15:79058951:T:C	15	79058951	1.13127	0.0129513	1.67812e-21	1.04494	0.0467154	0.346713	1.04162	0.0535375	0.446291	0.458611	0.473315	0.443089	0.160039	0.160234	0.159782	0.233433	0.239343	0.230325	0.113709	0.0121546	1.12043	1.09405	1.14744	8.34269e-21	0.0984	56.88
rs1810165	intronic	ADAMTS7	15:79059449:G:A	15	79059449	0.869423	0.0128942	1.95431e-27	1.01575	0.0367705	0.670938	0.928534	0.0606949	0.221836	0.563364	0.54654	0.581124	0.774123	0.776285	0.771282	0.842547	0.836135	0.845918	-0.12101	0.0119304	0.886025	0.865547	0.906988	3.56062e-24	0.0003	87.92
rs2904223	intronic	ADAMTS7	15:79059691:G:A	15	79059691	1.15491	0.0130498	2.55368e-28	0.989702	0.0377381	0.783865	1.06401	0.0636727	0.329877	0.428605	0.445466	0.410806	0.217529	0.21587	0.219709	0.142694	0.147811	0.140004	0.125165	0.0121082	1.13334	1.10676	1.16055	4.78163e-25	0.0003	87.47
rs8043119	intronic	ADAMTS7	15:79061002:G:A	15	79061002	1.14902	0.0129116	5.40135e-27	1.04494	0.0563564	0.43537	1.06506	0.0637903	0.323098	0.429531	0.446468	0.411652	0.0926472	0.0927924	0.0924563	0.136594	0.142224	0.133633	0.131509	0.0123475	1.14055	1.11328	1.16849	1.73097e-26	0.1427	48.64
rs59709310	intronic	ADAMTS7	15:79061214:T:C	15	79061214	0.9259	0.0136945	1.88884e-08	0.986721	0.0476528	0.77907	0.923644	0.04321	0.066034	0.318849	0.309904	0.32829	0.109094	0.108609	0.109731	0.426387	0.414356	0.432714	-0.0727546	0.0125906	0.929829	0.907164	0.95306	7.53841e-09	0.4333	0
rs1807007	intronic	ADAMTS7	15:79062102:T:G	15	79062102	1.15113	0.0129254	1.29895e-27	1.04595	0.0564656	0.426255	1.05223	0.0664199	0.443345	0.430117	0.446992	0.412305	0.092038	0.0922118	0.0918094	0.124588	0.129341	0.122089	0.133021	0.0123788	1.14227	1.11489	1.17033	6.19703e-27	0.1154	53.7
rs1807006	intronic	ADAMTS7	15:79062340:C:G	15	79062340	1.15181	0.0129237	7.71673e-28	1.04481	0.0563561	0.436722	1.06402	0.0637366	0.330277	0.430717	0.447524	0.412976	0.0926773	0.0928207	0.0924888	0.136858	0.142489	0.133898	0.13367	0.0123576	1.14302	1.11566	1.17104	2.86731e-27	0.1252	51.88
rs111775124	intronic	ADAMTS7	15:79062454:G:A	15	79062454	0.927969	0.0138399	6.60701e-08	0.977589	0.050746	0.655125	0.875215	0.0682353	0.0507818	0.308847	0.300337	0.317829	0.0972314	0.0967148	0.0979105	0.126596	0.118797	0.130696	-0.0734418	0.0131037	0.92919	0.905629	0.953364	2.08658e-08	0.4108	0
rs1809409	intronic	ADAMTS7	15:79063474:A:T	15	79063474	1.15237	0.0129116	4.57671e-28	1.04548	0.0563431	0.429924	1.06382	0.0637381	0.331754	0.431316	0.448026	0.413678	0.0926974	0.0928561	0.0924888	0.136871	0.142489	0.133918	0.134143	0.012347	1.14356	1.11621	1.17157	1.70349e-27	0.1242	52.06
rs11635931	exonic	ADAMTS7	15:79064080:G:A	15	79064080	1.15236	0.012912	4.61763e-28	1.04548	0.0563431	0.429924	1.06382	0.0637381	0.331754	0.43133	0.44804	0.413691	0.0926974	0.0928561	0.0924888	0.136871	0.142489	0.133918	0.134136	0.0123473	1.14355	1.11621	1.17156	1.71827e-27	0.1242	52.06
rs11635870	exonic	ADAMTS7	15:79064143:C:G	15	79064143	1.15327	0.0129022	2.13621e-28	1.04548	0.0563431	0.429924	1.06387	0.0637375	0.331381	0.431408	0.448214	0.413667	0.0926974	0.0928561	0.0924888	0.136867	0.142489	0.133911	0.134869	0.0123387	1.14439	1.11704	1.1724	8.23443e-28	0.1198	52.87
rs7174367	intronic	ADAMTS7	15:79064667:A:G	15	79064667	1.15168	0.0129204	8.2884e-28	1.03908	0.0564479	0.497023	1.06762	0.0637031	0.304377	0.426718	0.444472	0.407976	0.0924642	0.0925658	0.0923306	0.136837	0.142677	0.133766	0.133439	0.0123555	1.14275	1.11541	1.17076	3.44318e-27	0.1141	53.93
rs3743063	intronic	ADAMTS7	15:79065171:A:C	15	79065171	0.874558	0.0129527	4.26894e-25	1.01208	0.0297608	0.686559	0.876643	0.0477267	0.00580611	0.52794	0.515082	0.541513	0.43223	0.434877	0.428751	0.680888	0.665929	0.688754	-0.111995	0.0115251	0.894049	0.874079	0.914475	2.54084e-22	0	90.21
rs57708073	intronic	ADAMTS7	15:79066653:A:G	15	79066653	0.924831	0.0144133	5.90448e-08	1.01215	0.0279728	0.665811	0.970909	0.0479851	0.538398	0.265266	0.258765	0.272128	0.385861	0.388265	0.382702	0.26028	0.257398	0.261795	-0.0572392	0.0123788	0.944368	0.921731	0.967561	3.76469e-06	0.0137	76.69
rs12900168	intronic	ADAMTS7	15:79066932:A:G	15	79066932	1.14361	0.0137184	1.34431e-22	0.986356	0.0355723	0.699358	1.13021	0.0495046	0.0134151	0.476092	0.490285	0.461109	0.431273	0.4298	0.433209	0.342668	0.356228	0.335539	0.115503	0.0123921	1.12244	1.0955	1.15003	1.15553e-20	0.0005	86.73
rs2277549	exonic	ADAMTS7	15:79067055:C:T	15	79067055	1.12659	0.0146814	4.70014e-16	0.953315	0.0416029	0.250473	1.09722	0.0543811	0.0879747	0.3095	0.31856	0.299937	0.173532	0.169878	0.178337	0.225815	0.233317	0.221871	0.100221	0.0134167	1.10542	1.07673	1.13487	8.02439e-14	0.0008	86.06
rs35934157	intronic	ADAMTS7	15:79067385:G:A	15	79067385	1.14381	0.0130148	5.48271e-25	1.04184	0.0572657	0.474188	1.0969	0.0674839	0.170525	0.408283	0.423725	0.391982	0.0894583	0.0894824	0.0894267	0.118236	0.125126	0.114614	0.128506	0.0124725	1.13713	1.10967	1.16527	6.8214e-25	0.2437	29.17
rs139648962	intronic	ADAMTS7	15:79067452:G:A	15	79067452	0.858463	0.0354356	1.65683e-05	0.905343	0.174697	0.569204	0.504737	0.263964	0.0095922	0.0361502	0.0338287	0.0386008	0.0111428	0.010868	0.0115041	0.00984218	0.00731002	0.0111736	-0.159583	0.0344317	0.852499	0.796866	0.912017	3.57329e-06	0.1287	51.22
rs4887102	intronic	ADAMTS7	15:79067495:A:G	15	79067495	1.14315	0.0129752	6.28923e-25	1.04609	0.0571048	0.430097	1.09822	0.0674459	0.164787	0.4084	0.423777	0.392167	0.0896695	0.0897267	0.0895942	0.11873	0.125604	0.115116	0.128215	0.0124357	1.1368	1.10942	1.16485	6.336e-25	0.2771	22.09
rs7171347	intronic	ADAMTS7	15:79067660:G:A	15	79067660	0.925216	0.0137077	1.42499e-08	0.979626	0.0476651	0.665841	0.920562	0.0432328	0.05555	0.317551	0.308938	0.326642	0.109156	0.108454	0.11008	0.42624	0.414142	0.432601	-0.0741621	0.0126017	0.928521	0.905868	0.951741	3.97855e-09	0.5039	0
rs7171045	intronic	ADAMTS7	15:79067669:C:T	15	79067669	0.927114	0.0136994	3.30955e-08	0.984546	0.0475675	0.743344	0.912496	0.043292	0.0344111	0.326102	0.317596	0.33508	0.111352	0.110787	0.112095	0.427979	0.414771	0.434923	-0.0728101	0.0125949	0.929777	0.907106	0.953016	7.4298e-09	0.4318	0
rs78632183	intronic	ADAMTS7	15:79067866:T:G	15	79067866	1.0799	0.0137053	2.0412e-08	1.06488	0.0346804	0.0698962	0.98403	0.0441466	0.715362	0.668548	0.677384	0.65922	0.789579	0.794403	0.783237	0.390062	0.3904	0.389885	0.0679665	0.0122459	1.07033	1.04495	1.09633	2.8545e-08	0.1307	50.85
rs7171578	intronic	ADAMTS7	15:79067922:C:T	15	79067922	1.14356	0.0130231	7.01199e-25	1.04038	0.0573255	0.489894	1.10203	0.0681678	0.154103	0.40775	0.423237	0.391402	0.0893759	0.0893692	0.0893848	0.115006	0.122131	0.11126	0.128418	0.0124847	1.13703	1.10954	1.16519	8.14697e-25	0.246	28.7
rs7171916	intronic	ADAMTS7	15:79067951:G:C	15	79067951	0.875276	0.0129898	1.11892e-24	1.04743	0.0389704	0.234381	0.880535	0.0492395	0.00977173	0.587869	0.572212	0.604396	0.815072	0.81912	0.80975	0.735332	0.721565	0.742571	-0.115966	0.0119545	0.890506	0.869883	0.911617	2.99733e-22	0.0001	89.56
rs12438645	intronic	ADAMTS7	15:79068203:A:G	15	79068203	0.926954	0.0144014	1.38735e-07	1.01427	0.0279757	0.612529	0.966858	0.0480135	0.482702	0.265867	0.259539	0.272547	0.385861	0.38847	0.382432	0.259847	0.256492	0.26161	-0.0554467	0.012372	0.946062	0.923397	0.969284	7.40769e-06	0.015	76.2
rs12906691	intronic	ADAMTS7	15:79068328:G:A	15	79068328	1.1433	0.0130089	7.45415e-25	1.03346	0.0572415	0.565264	1.10524	0.0680739	0.141569	0.407922	0.423458	0.391522	0.0896775	0.0895497	0.0898455	0.114768	0.122144	0.110889	0.127991	0.0124708	1.13654	1.1091	1.16467	1.03132e-24	0.2086	36.2
rs11854507	exonic	ADAMTS7	15:79069121:A:G	15	79069121	1.14267	0.012983	9.35796e-25	0.954434	0.0389507	0.231175	1.131	0.0492022	0.0123481	0.412644	0.42827	0.39615	0.185085	0.181025	0.190423	0.264169	0.277554	0.257132	0.115827	0.0119481	1.1228	1.09681	1.14941	3.1931e-22	0.0001	89.61
rs7161774	intronic	ADAMTS7	15:79069734:G:T	15	79069734	0.87583	0.0129882	1.82531e-24	1.04919	0.0389445	0.217616	0.866138	0.049172	0.00347104	0.585908	0.57048	0.602193	0.814336	0.818479	0.808889	0.734539	0.719187	0.74261	-0.116232	0.0119515	0.890268	0.869656	0.911369	2.35202e-22	0.0001	89.84
rs62012628	intronic	ADAMTS7	15:79070000:C:T	15	79070000	0.924675	0.0140348	2.40596e-08	1.00332	0.0284233	0.907128	0.990672	0.0471589	0.842477	0.292733	0.285865	0.299982	0.351888	0.35366	0.349558	0.276505	0.275742	0.276905	-0.0587929	0.0121588	0.942902	0.920697	0.965642	1.32862e-06	0.0202	74.38
rs12907535	intronic	ADAMTS7	15:79070182:C:T	15	79070182	1.0865	0.0141241	4.26497e-09	1.06224	0.0329295	0.0667145	1.0668	0.0469237	0.168165	0.650797	0.659053	0.642082	0.728313	0.733507	0.721486	0.381413	0.390639	0.376561	0.0783997	0.0125106	1.08155	1.05536	1.1084	3.6891e-10	0.783	0
rs12907764	intronic	ADAMTS7	15:79070438:A:G	15	79070438	1.12511	0.0129602	9.40927e-20	0.96043	0.0352204	0.251657	1.11307	0.0499557	0.0320013	0.420762	0.434974	0.405761	0.229156	0.224848	0.234819	0.247121	0.258505	0.241135	0.0994614	0.0118176	1.10458	1.07929	1.13046	3.88337e-17	0.0001	88.77
rs12913260	intronic	ADAMTS7	15:79071095:G:A	15	79071095	1.12688	0.0129222	2.37966e-20	1.03989	0.0539176	0.468171	1.0875	0.0635275	0.186682	0.424151	0.438582	0.408918	0.100165	0.100315	0.0999674	0.135267	0.142099	0.131675	0.113911	0.0123275	1.12065	1.0939	1.14806	2.455e-20	0.3117	14.22
rs2004039	intronic	ADAMTS7	15:79071399:A:G	15	79071399	1.07536	0.0139322	1.84159e-07	1.0078	0.0503166	0.877331	1.13525	0.063173	0.0446415	0.699358	0.707951	0.690288	0.902887	0.90314	0.902555	0.8532	0.861688	0.848736	0.0705736	0.0131336	1.07312	1.04585	1.10111	7.72177e-08	0.3051	15.75
rs2004038	intronic	ADAMTS7	15:79071406:G:A	15	79071406	1.12448	0.0129087	1.00423e-19	0.968877	0.0348991	0.364948	1.12007	0.0498517	0.0229344	0.427329	0.441559	0.412308	0.232775	0.228816	0.237979	0.24556	0.257675	0.23919	0.100175	0.0117651	1.10536	1.08017	1.13115	1.67089e-17	0.0003	87.57
rs4886982	intronic	ADAMTS7	15:79071598:A:G	15	79071598	1.07479	0.0138834	2.04826e-07	1.01004	0.0490094	0.838418	1.09076	0.0433975	0.0452923	0.697498	0.706174	0.68834	0.897368	0.897759	0.896854	0.596119	0.608291	0.58972	0.069184	0.0127667	1.07163	1.04515	1.09879	5.9899e-08	0.4339	0
rs112321636	intronic	ADAMTS7	15:79072100:G:T	15	79072100	1.1238	0.0129025	1.48736e-19	0.968696	0.034883	0.361899	1.1183	0.0498136	0.0247995	0.427346	0.441582	0.412319	0.23291	0.228919	0.238156	0.245703	0.257675	0.239409	0.099561	0.0117592	1.10469	1.07952	1.13044	2.52555e-17	0.0003	87.51
rs61226407	intronic	ADAMTS7	15:79073454:G:C	15	79073454	1.12348	0.0129032	1.82643e-19	0.968514	0.0348838	0.359078	1.1182	0.0498144	0.0249161	0.427541	0.441752	0.41254	0.232914	0.228912	0.238175	0.245855	0.257826	0.239561	0.0992987	0.0117598	1.1044	1.07923	1.13015	3.06948e-17	0.0003	87.49
rs35474770	intronic	ADAMTS7	15:79074000:A:G	15	79074000	1.12322	0.0129015	2.12739e-19	0.969828	0.0347467	0.377938	1.11628	0.049735	0.0269817	0.428513	0.442725	0.413511	0.234577	0.23065	0.239738	0.24677	0.258694	0.2405	0.0990546	0.0117522	1.10413	1.07898	1.12985	3.49877e-17	0.0004	87.3
rs36061084	intronic	ADAMTS7	15:79074253:G:A	15	79074253	1.12381	0.0129068	1.51163e-19	0.969601	0.0349049	0.376468	1.11167	0.0564824	0.0608841	0.428494	0.442773	0.413422	0.232807	0.228968	0.237854	0.182804	0.192526	0.177693	0.0992772	0.0118369	1.10437	1.07905	1.13029	4.98364e-17	0.0004	87.3
rs4887109	intronic	ADAMTS7	15:79074294:C:T	15	79074294	1.1248	0.0129724	1.2369e-19	1.03482	0.0538939	0.52534	1.10073	0.0640498	0.134006	0.421608	0.435744	0.406687	0.100939	0.100864	0.101038	0.130918	0.138475	0.126945	0.112402	0.0123745	1.11896	1.09215	1.14643	1.05285e-19	0.3118	14.18
rs4886589	intronic	ADAMTS7	15:79074380:C:T	15	79074380	1.12368	0.0129056	1.62829e-19	0.970154	0.0348197	0.384187	1.11707	0.0497206	0.0259672	0.428488	0.442728	0.413457	0.233893	0.229992	0.239022	0.24677	0.25877	0.24046	0.0995304	0.0117579	1.10465	1.07949	1.1304	2.56255e-17	0.0004	87.27
rs4886590	intronic	ADAMTS7	15:79074506:G:A	15	79074506	1.12539	0.0129386	6.85598e-20	1.03778	0.0537614	0.490326	1.08005	0.0664349	0.246422	0.423172	0.437387	0.408166	0.101208	0.101214	0.101201	0.120369	0.126585	0.117101	0.112421	0.0123598	1.11898	1.0922	1.14642	9.39674e-20	0.2949	18.12
rs4886591	intronic	ADAMTS7	15:79074518:G:A	15	79074518	1.13367	0.0128517	1.63519e-22	0.972576	0.0347537	0.423649	1.09823	0.0496921	0.0593484	0.451271	0.466588	0.435103	0.237373	0.23356	0.242386	0.252974	0.263135	0.247632	0.106283	0.0117142	1.11214	1.08689	1.13797	1.15783e-19	0.0002	88.36
rs2046144	intronic	ADAMTS7	15:79074562:A:G	15	79074562	1.07632	0.0146521	5.17623e-07	1.00023	0.0532255	0.996526	1.15741	0.0664073	0.0277154	0.744274	0.752333	0.735767	0.913915	0.913955	0.913864	0.874328	0.883065	0.869734	0.0717519	0.0138174	1.07439	1.04568	1.10388	2.07079e-07	0.2147	35
rs12050525	intronic	ADAMTS7	15:79075746:T:C	15	79075746	1.11322	0.0128441	6.79166e-17	1.03347	0.0430132	0.443982	1.06504	0.0539717	0.243036	0.439749	0.452496	0.426293	0.148661	0.148821	0.14845	0.188753	0.196087	0.184897	0.0992844	0.0119991	1.10438	1.07871	1.13066	1.29188e-16	0.2002	37.83
rs2904220	intronic	ADAMTS7	15:79076704:G:T	15	79076704	1.11361	0.0128413	5.31182e-17	1.03493	0.0429687	0.424322	1.06507	0.0539615	0.242738	0.439895	0.452673	0.426407	0.148898	0.149104	0.148627	0.188775	0.196112	0.184917	0.0996911	0.0119957	1.10483	1.07916	1.13111	9.52565e-17	0.2065	36.61
rs1825087	intronic	ADAMTS7	15:79077114:A:G	15	79077114	1.11387	0.0128321	4.32054e-17	1.03651	0.0428718	0.402895	1.06415	0.0539616	0.249216	0.440079	0.452856	0.426592	0.149324	0.149589	0.148976	0.188935	0.1962	0.185115	0.0999598	0.0119861	1.10513	1.07947	1.1314	7.45204e-17	0.212	35.54
rs10851911	intronic	ADAMTS7	15:79077666:T:C	15	79077666	1.07022	0.0147574	4.25069e-06	1.02501	0.0284349	0.385004	1.06377	0.0419439	0.140531	0.751846	0.758741	0.744567	0.506165	0.509017	0.502415	0.495929	0.506832	0.490196	0.0589828	0.012503	1.06076	1.03508	1.08707	2.38762e-06	0.4025	0
rs77338180	intronic	ADAMTS7	15:79078921:A:G	15	79078921	0.864862	0.0304663	1.88424e-06	0.960037	0.109411	0.709329	0.891954	0.0891145	0.199463	0.0463117	0.0434078	0.0493769	0.0226315	0.0222989	0.0230687	0.0608221	0.0570081	0.0628275	-0.13539	0.0278767	0.873375	0.826936	0.922423	1.1933e-06	0.6354	0
rs11072806	intronic	ADAMTS7	15:79079074:G:A	15	79079074	1.11353	0.0128266	5.1142e-17	1.03558	0.0428976	0.415068	1.06488	0.0539279	0.243773	0.440045	0.45277	0.426612	0.149232	0.149458	0.148934	0.189044	0.196439	0.185155	0.0996709	0.0119818	1.10481	1.07916	1.13106	8.90842e-17	0.2104	35.85
rs12899147	intronic	ADAMTS7	15:79079512:A:G	15	79079512	1.11378	0.0128245	4.35486e-17	1.03592	0.0428991	0.410673	1.06507	0.0539251	0.242372	0.440082	0.452859	0.426595	0.149409	0.149639	0.149106	0.189148	0.196553	0.185254	0.099904	0.0119801	1.10506	1.07942	1.13132	7.48231e-17	0.2111	35.72
rs1994016	intronic	ADAMTS7	15:79080234:C:T	15	79080234	1.10773	0.0130051	3.62952e-15	1.03477	0.0433404	0.430317	1.04934	0.0575627	0.402799	0.426984	0.438581	0.414743	0.147133	0.147306	0.146905	0.164243	0.16969	0.161379	0.094514	0.0121746	1.09912	1.07321	1.12567	8.28147e-15	0.2292	32.11
rs1994017	intronic	ADAMTS7	15:79080306:T:C	15	79080306	1.06777	0.0148548	1.01401e-05	1.02353	0.0533599	0.662944	1.03999	0.0442767	0.375894	0.757601	0.764265	0.750567	0.916833	0.917725	0.91566	0.655038	0.66038	0.652229	0.0603223	0.0136171	1.06218	1.0342	1.09091	9.42741e-06	0.6587	0
rs12905740	intronic	ADAMTS7	15:79082364:C:T	15	79082364	0.937795	0.0148746	1.57689e-05	0.987837	0.0547754	0.82322	0.852446	0.068247	0.0193239	0.240895	0.234354	0.247799	0.0785829	0.0781931	0.0790953	0.116519	0.107713	0.12115	-0.0648473	0.0140474	0.937211	0.911758	0.963373	3.90604e-06	0.2401	29.92
rs4886592	intronic	ADAMTS7	15:79082547:T:C	15	79082547	1.11179	0.0127447	9.17381e-17	1.03225	0.0421738	0.451617	1.05799	0.0564242	0.317734	0.441517	0.454231	0.428097	0.153034	0.153179	0.152843	0.166511	0.173213	0.162986	0.0978236	0.0119243	1.10277	1.07729	1.12885	2.3307e-16	0.1824	41.23
rs117189732	intronic	ADAMTS7	15:79083280:C:T	15	79083280	1.12107	0.0242096	2.35218e-06	1.25414	0.136583	0.0973288	1.12498	0.157114	0.453513	0.0945531	0.0981683	0.090737	0.0230819	0.0236902	0.0222822	0.0239898	0.0252139	0.0233461	0.117701	0.0235683	1.12491	1.07413	1.17809	5.91333e-07	0.7211	0
rs2277546	intronic	ADAMTS7	15:79083376:C:A	15	79083376	1.11156	0.012744	1.04558e-16	1.03068	0.0421587	0.473516	1.05894	0.0563578	0.309523	0.441763	0.454401	0.428423	0.153141	0.153214	0.153044	0.167508	0.17427	0.163952	0.0975557	0.0119227	1.10247	1.07701	1.12854	2.78399e-16	0.1757	42.49
rs2277545	intronic	ADAMTS7	15:79083591:T:C	15	79083591	1.11182	0.0127417	8.86258e-17	1.03107	0.0421491	0.467921	1.0587	0.0563535	0.3114	0.441786	0.454441	0.428428	0.153153	0.153243	0.153034	0.16746	0.174207	0.163912	0.097778	0.0119206	1.10272	1.07725	1.12879	2.35582e-16	0.1756	42.52
rs11639044	intronic	ADAMTS7	15:79083814:C:T	15	79083814	1.11085	0.0127561	1.70493e-16	1.0367	0.0508755	0.478613	1.04116	0.0641856	0.529697	0.440775	0.453269	0.427586	0.113367	0.113385	0.113342	0.12954	0.133933	0.127229	0.0988646	0.0121494	1.10392	1.07794	1.13052	4.03817e-16	0.273	22.98
rs12903203	intronic	ADAMTS7	15:79084933:T:C	15	79084933	1.11108	0.012753	1.46621e-16	1.03166	0.0421493	0.459624	1.05879	0.0564991	0.311938	0.441656	0.454209	0.428405	0.153161	0.153278	0.153006	0.166537	0.173314	0.162973	0.0972376	0.0119312	1.10212	1.07665	1.1282	3.64305e-16	0.186	40.54
rs11631955	intronic	ADAMTS7	15:79085915:A:G	15	79085915	1.10971	0.0127649	3.49171e-16	1.04027	0.0509466	0.438329	1.05138	0.0643178	0.43596	0.440413	0.452814	0.427324	0.113415	0.11353	0.113263	0.127974	0.133027	0.125318	0.0984879	0.0121589	1.1035	1.07751	1.13011	5.49226e-16	0.3499	4.77
rs11632102	intronic	ADAMTS7	15:79086057:G:A	15	79086057	1.1098	0.0127588	3.20759e-16	1.0417	0.0509558	0.422699	1.04709	0.0646883	0.476919	0.439977	0.452395	0.426869	0.113256	0.113413	0.113049	0.126695	0.131492	0.124173	0.0985208	0.0121562	1.10354	1.07755	1.13015	5.29418e-16	0.3436	6.38
rs3825807	exonic	ADAMTS7	15:79089111:A:G	15	79089111	1.1067	0.012686	1.33339e-15	1.00624	0.0374574	0.868142	1.05196	0.0535684	0.344331	0.450731	0.463099	0.437676	0.191676	0.191277	0.1922	0.183897	0.190362	0.180497	0.0896271	0.0117243	1.09377	1.06892	1.11919	2.09652e-14	0.0419	68.48
rs7177699	intronic	ADAMTS7	15:79089734:T:C	15	79089734	1.10613	0.0126657	1.67263e-15	1.00566	0.0374906	0.880365	1.05338	0.0537017	0.332889	0.450407	0.462765	0.437363	0.191517	0.191068	0.192107	0.182397	0.188941	0.178956	0.0892489	0.0117107	1.09335	1.06854	1.11874	2.51399e-14	0.043	68.23
rs28610385	intronic	ADAMTS7	15:79090606:C:A	15	79090606	1.10589	0.0126735	1.99803e-15	1.00199	0.0374882	0.95762	1.05274	0.0537708	0.339169	0.450534	0.462811	0.437575	0.19135	0.190757	0.19213	0.180051	0.1866	0.176608	0.0886691	0.0117174	1.09272	1.06791	1.1181	3.81114e-14	0.0347	70.24
rs11638321	intronic	ADAMTS7	15:79092183:T:C	15	79092183	1.10594	0.0126737	1.93242e-15	1.00229	0.0374897	0.951412	1.05274	0.0537708	0.339169	0.450554	0.462836	0.437589	0.191362	0.190778	0.19213	0.180051	0.1866	0.176608	0.0887442	0.0117176	1.0928	1.06799	1.11819	3.63107e-14	0.0352	70.11
rs7173267	exonic	ADAMTS7	15:79092750:G:C	15	79092750	1.10596	0.0126756	1.93205e-15	1.00278	0.0374945	0.940923	1.05272	0.0537796	0.339414	0.4504	0.462695	0.437422	0.191393	0.190835	0.192126	0.180042	0.186588	0.176601	0.0888047	0.0117194	1.09287	1.06805	1.11826	3.52057e-14	0.0363	69.84
rs11634450	intronic	ADAMTS7	15:79093201:A:G	15	79093201	1.106	0.0126755	1.892e-15	1.00269	0.0374969	0.942919	1.05222	0.0537776	0.343841	0.450537	0.462831	0.437559	0.191391	0.190828	0.19213	0.180095	0.1866	0.176674	0.0888016	0.0117194	1.09286	1.06805	1.11826	3.5269e-14	0.0358	69.97
rs11856536	intronic	ADAMTS7	15:79094325:A:G	15	79094325	1.10598	0.0126752	1.91155e-15	1.00289	0.037495	0.938587	1.04455	0.0536464	0.416516	0.450469	0.462764	0.43749	0.191397	0.190842	0.192126	0.179756	0.18572	0.176621	0.0884476	0.0117177	1.09248	1.06767	1.11786	4.41396e-14	0.0326	70.78
rs4887113	intronic	ADAMTS7	15:79095287:C:T	15	79095287	1.10575	0.0126924	2.38003e-15	1.02861	0.0500369	0.572947	1.05342	0.0615508	0.397785	0.448974	0.461179	0.436091	0.1208	0.120656	0.120988	0.138996	0.144313	0.1362	0.0944544	0.0120641	1.09906	1.07338	1.12536	4.90311e-15	0.2929	18.57
rs8038189	intronic	ADAMTS7	15:79099026:G:C	15	79099026	1.06995	0.0146661	4.02894e-06	1.03061	0.0377964	0.425007	1.02246	0.0452646	0.623698	0.754382	0.761537	0.746829	0.864442	0.867877	0.859926	0.730168	0.733983	0.728162	0.059321	0.0130887	1.06112	1.03424	1.08869	5.83683e-06	0.4522	0
rs12592721	intronic	ADAMTS7	15:79099145:G:C	15	79099145	1.106	0.0126792	1.92971e-15	1.00264	0.0374911	0.943893	1.04455	0.0531632	0.412329	0.450219	0.46258	0.437172	0.191135	0.190569	0.191879	0.17918	0.185191	0.176019	0.0883896	0.0117156	1.09241	1.06761	1.11779	4.53688e-14	0.0319	70.98
rs922693	intronic	ADAMTS7	15:79099538:G:A	15	79099538	1.07059	0.0146226	3.08765e-06	1.01659	0.0282082	0.559612	1.0342	0.0416683	0.41964	0.751206	0.758534	0.743472	0.550549	0.552988	0.547343	0.651461	0.658015	0.648015	0.0551608	0.0123944	1.05671	1.03135	1.0827	8.56825e-06	0.2292	32.12
rs7182809	intergenic	ADAMTS7(dist=1301),MORF4L1(dist=60017)	15:79105106:G:C	15	79105106	1.08113	0.0171258	5.2453e-06	1.05878	0.0390488	0.143554	0.990414	0.0471378	0.838084	0.833205	0.838732	0.827371	0.870587	0.87506	0.864706	0.742677	0.74264	0.742696	0.0662352	0.0148817	1.06848	1.03776	1.1001	8.55532e-06	0.2104	35.84
rs11634042	intergenic	ADAMTS7(dist=1545),MORF4L1(dist=59773)	15:79105350:C:T	15	79105350	1.10566	0.012754	3.40026e-15	1.01019	0.0378681	0.788935	1.04468	0.0527646	0.407452	0.445641	0.458101	0.43249	0.191678	0.191348	0.192112	0.200147	0.206807	0.196646	0.0888714	0.0117817	1.09294	1.06799	1.11847	4.58756e-14	0.0529	65.98
rs7183621	intergenic	ADAMTS7(dist=1771),MORF4L1(dist=59547)	15:79105576:G:A	15	79105576	1.07041	0.0146572	3.44497e-06	1.04092	0.0378507	0.28935	1.04988	0.043161	0.259402	0.752781	0.759907	0.74526	0.863385	0.867311	0.858223	0.67301	0.681253	0.668676	0.0629673	0.0130304	1.06499	1.03814	1.09254	1.34943e-06	0.7429	0
rs1383636	intergenic	ADAMTS7(dist=2415),MORF4L1(dist=58903)	15:79106220:G:A	15	79106220	1.07147	0.0146412	2.41886e-06	1.03799	0.0380513	0.327162	1.06124	0.0428957	0.165831	0.749179	0.756427	0.741527	0.860739	0.864458	0.85585	0.642118	0.651724	0.637067	0.0644308	0.0130199	1.06655	1.03968	1.09412	7.47376e-07	0.733	0
rs12907065	intergenic	ADAMTS7(dist=3550),MORF4L1(dist=57768)	15:79107355:A:G	15	79107355	1.08066	0.013005	2.44522e-09	1.05159	0.0500651	0.315053	1.09594	0.0504227	0.069223	0.399719	0.409148	0.389766	0.113441	0.113895	0.112844	0.237947	0.248402	0.232449	0.0767765	0.0122125	1.0798	1.05426	1.10596	3.24261e-10	0.8311	0
rs11638020	intergenic	ADAMTS7(dist=3919),MORF4L1(dist=57399)	15:79107724:G:A	15	79107724	1.07688	0.0129307	1.01494e-08	1.04202	0.0474439	0.385604	1.0581	0.0671357	0.400194	0.4017	0.411086	0.391792	0.123983	0.124434	0.12339	0.11531	0.120357	0.112655	0.0712832	0.0122657	1.07389	1.04838	1.10002	6.1874e-09	0.7795	0
rs3890715	intergenic	ADAMTS7(dist=4057),MORF4L1(dist=57261)	15:79107862:C:A	15	79107862	0.931047	0.012907	3.10506e-08	1.01308	0.0271066	0.631704	0.993289	0.0437075	0.877556	0.594795	0.585719	0.604375	0.602403	0.603002	0.601615	0.664798	0.662972	0.665758	-0.0525803	0.01126	0.948778	0.928068	0.96995	3.01714e-06	0.0106	77.99
rs3971829	intergenic	ADAMTS7(dist=5247),MORF4L1(dist=56071)	15:79109052:A:G	15	79109052	0.930308	0.0129	2.14377e-08	1.0122	0.0270676	0.654035	1.01508	0.0495949	0.762872	0.595765	0.586615	0.605424	0.607003	0.607381	0.606506	0.765834	0.765148	0.766195	-0.0528829	0.0113368	0.948491	0.927648	0.969803	3.09059e-06	0.0071	79.78
rs4387568	intergenic	ADAMTS7(dist=5709),MORF4L1(dist=55609)	15:79109514:C:G	15	79109514	1.07314	0.0128981	4.43847e-08	0.986233	0.0270352	0.608106	1.00299	0.0464225	0.948784	0.40398	0.412935	0.394528	0.393488	0.392945	0.394201	0.266398	0.26886	0.265103	0.0518537	0.0112915	1.05322	1.03017	1.07679	4.38455e-06	0.0104	78.08
rs28513584	intergenic	ADAMTS7(dist=6051),MORF4L1(dist=55267)	15:79109856:G:A	15	79109856	0.932392	0.0128973	5.71088e-08	1.01274	0.0270735	0.639948	0.989461	0.0422086	0.801796	0.594974	0.586075	0.604366	0.604345	0.604832	0.603704	0.625598	0.623201	0.626859	-0.0515917	0.0112243	0.949717	0.929051	0.970842	4.29812e-06	0.0135	76.78
rs9806363	intergenic	ADAMTS7(dist=6497),MORF4L1(dist=54821)	15:79110302:A:G	15	79110302	1.07399	0.0128795	2.98072e-08	0.985993	0.0270041	0.601419	1.04007	0.0467457	0.40065	0.403283	0.412434	0.393623	0.392338	0.391805	0.393038	0.236537	0.24308	0.233097	0.0545954	0.0112813	1.05611	1.03302	1.07973	1.30206e-06	0.0159	75.84
rs34372090	intergenic	ADAMTS7(dist=6930),MORF4L1(dist=54388)	15:79110735:C:T	15	79110735	1.07363	0.0128976	3.6219e-08	0.988055	0.0271349	0.657858	1.047	0.0640673	0.473489	0.404149	0.412841	0.394974	0.390176	0.389829	0.390632	0.123253	0.127843	0.120839	0.0554232	0.0114608	1.05699	1.03351	1.081	1.32546e-06	0.0216	73.91
rs77719127	intergenic	ADAMTS7(dist=6978),MORF4L1(dist=54340)	15:79110783:C:T	15	79110783	1.12096	0.0181143	2.90867e-10	1.08446	0.105776	0.443357	1.22603	0.117015	0.0815949	0.157681	0.164328	0.150665	0.0337864	0.0339316	0.0335955	0.0354188	0.0393055	0.0333752	0.115301	0.0176501	1.12221	1.08405	1.16171	6.46262e-11	0.7117	0
rs4380028	intergenic	ADAMTS7(dist=7288),MORF4L1(dist=54030)	15:79111093:C:T	15	79111093	1.07271	0.0128061	4.23147e-08	0.985259	0.0263981	0.573737	1.03475	0.0466332	0.463835	0.405073	0.413765	0.395898	0.393598	0.392948	0.394453	0.236126	0.242073	0.232998	0.0528479	0.0111855	1.05427	1.03141	1.07764	2.30489e-06	0.0138	76.67
rs11072807	intergenic	ADAMTS7(dist=7712),MORF4L1(dist=53606)	15:79111517:A:G	15	79111517	0.932712	0.0128066	5.34918e-08	1.01327	0.0264102	0.617678	0.952847	0.044637	0.279213	0.594841	0.586211	0.603951	0.604962	0.605526	0.604221	0.729787	0.722081	0.733838	-0.053539	0.0111575	0.947869	0.927365	0.968826	1.59879e-06	0.0185	74.94
rs7403593	intergenic	ADAMTS7(dist=8157),MORF4L1(dist=53161)	15:79111962:A:G	15	79111962	1.07254	0.0128079	4.55998e-08	0.985162	0.0264021	0.57124	1.03601	0.0466319	0.448037	0.404831	0.41357	0.395607	0.393765	0.393097	0.394644	0.236355	0.242438	0.233157	0.0527784	0.0111871	1.0542	1.03133	1.07757	2.38398e-06	0.014	76.56
rs7403728	intergenic	ADAMTS7(dist=8211),MORF4L1(dist=53107)	15:79112016:T:G	15	79112016	1.07295	0.0128075	3.8433e-08	0.985138	0.0264026	0.57062	1.03611	0.0466539	0.447051	0.404927	0.413681	0.395687	0.393795	0.393122	0.394681	0.236494	0.242589	0.233289	0.0530753	0.0111871	1.05451	1.03164	1.07789	2.09188e-06	0.0134	76.79
rs12898392	intergenic	ADAMTS7(dist=8627),MORF4L1(dist=52691)	15:79112432:G:A	15	79112432	0.932305	0.01281	4.45275e-08	1.01384	0.0264509	0.603346	0.957986	0.0417657	0.3041	0.594145	0.585412	0.603364	0.603943	0.60457	0.603118	0.661403	0.654542	0.665011	-0.0533708	0.0111135	0.948028	0.927601	0.968905	1.56816e-06	0.0165	75.62
rs56683682	intergenic	ADAMTS7(dist=8719),MORF4L1(dist=52599)	15:79112524:G:T	15	79112524	1.07328	0.0128184	3.44234e-08	0.986926	0.0265602	0.620261	1.05053	0.0639899	0.441134	0.404819	0.413621	0.395528	0.391692	0.391214	0.392321	0.125056	0.129768	0.122579	0.0547	0.0113609	1.05622	1.03296	1.08001	1.47364e-06	0.0174	75.3
rs12899452	intergenic	ADAMTS7(dist=8745),MORF4L1(dist=52573)	15:79112550:T:A	15	79112550	0.932363	0.012811	4.58631e-08	1.01414	0.0264593	0.595645	0.958831	0.0417268	0.313685	0.593511	0.584874	0.602627	0.603782	0.604446	0.602909	0.65976	0.65312	0.663251	-0.0532137	0.011114	0.948177	0.927746	0.969059	1.68478e-06	0.0161	75.78
rs12898292	intergenic	ADAMTS7(dist=8798),MORF4L1(dist=52520)	15:79112603:A:G	15	79112603	0.931534	0.0128219	3.17785e-08	1.01238	0.0264874	0.642191	0.958159	0.0417065	0.305451	0.592806	0.584101	0.601994	0.602602	0.603076	0.601978	0.657583	0.650843	0.661127	-0.0542413	0.0111229	0.947203	0.926777	0.96808	1.07951e-06	0.0176	75.25
rs12898712	intergenic	ADAMTS7(dist=8817),MORF4L1(dist=52501)	15:79112622:G:T	15	79112622	0.931451	0.0128125	2.98413e-08	1.01142	0.0265149	0.668506	0.957856	0.0417105	0.301929	0.592736	0.584047	0.601908	0.60192	0.602251	0.601485	0.657661	0.650856	0.66124	-0.0545415	0.0111188	0.946919	0.926506	0.967782	9.3268e-07	0.0192	74.7
rs12898452	intergenic	ADAMTS7(dist=8823),MORF4L1(dist=52495)	15:79112628:C:A	15	79112628	0.932274	0.0128211	4.50705e-08	1.01079	0.0265102	0.685717	0.957633	0.0417119	0.299339	0.593154	0.58444	0.602354	0.602171	0.602443	0.601815	0.657661	0.650818	0.66126	-0.0539824	0.0111241	0.947449	0.927015	0.968333	1.21767e-06	0.0223	73.72
rs8027833	intergenic	ADAMTS7(dist=9032),MORF4L1(dist=52286)	15:79112837:T:C	15	79112837	0.932855	0.0128043	5.6882e-08	1.01408	0.0264858	0.597658	0.958495	0.0413389	0.305153	0.593787	0.58518	0.602873	0.60449	0.605122	0.603658	0.656495	0.649811	0.660009	-0.0528754	0.0111042	0.948498	0.928078	0.969368	1.91911e-06	0.0172	75.38
rs8026598	intergenic	ADAMTS7(dist=9133),MORF4L1(dist=52185)	15:79112938:A:G	15	79112938	0.932505	0.0128126	4.92241e-08	1.01399	0.0264843	0.599983	0.959007	0.0413688	0.311636	0.593995	0.585331	0.603139	0.604468	0.605091	0.603649	0.656929	0.650315	0.660406	-0.0531182	0.0111101	0.948268	0.927842	0.969144	1.74351e-06	0.0167	75.57
rs6495333	intergenic	ADAMTS7(dist=9410),MORF4L1(dist=51908)	15:79113215:G:A	15	79113215	0.932885	0.0128127	5.88526e-08	1.01488	0.0264817	0.577048	0.967474	0.0410774	0.420833	0.593998	0.585375	0.603101	0.604321	0.605066	0.603341	0.653022	0.647798	0.655769	-0.052001	0.0111042	0.949328	0.92889	0.970216	2.82712e-06	0.0148	76.27
rs7166340	intergenic	ADAMTS7(dist=9488),MORF4L1(dist=51830)	15:79113293:C:T	15	79113293	0.932759	0.0128143	5.56908e-08	1.01405	0.0264875	0.598472	0.967962	0.0411163	0.428388	0.593856	0.585248	0.602943	0.604447	0.605098	0.603593	0.653074	0.647924	0.655782	-0.0522144	0.0111064	0.949125	0.928687	0.970013	2.58547e-06	0.0157	75.93
rs7167853	intergenic	ADAMTS7(dist=9513),MORF4L1(dist=51805)	15:79113318:T:C	15	79113318	0.932759	0.0128143	5.56908e-08	1.01405	0.0264875	0.598472	0.967962	0.0411163	0.428388	0.593856	0.585248	0.602943	0.604447	0.605098	0.603593	0.653074	0.647924	0.655782	-0.0522144	0.0111064	0.949125	0.928687	0.970013	2.58547e-06	0.0157	75.93
rs7167056	intergenic	ADAMTS7(dist=9679),MORF4L1(dist=51639)	15:79113484:G:T	15	79113484	0.932591	0.0128159	5.16575e-08	1.01428	0.0264939	0.592532	0.968172	0.0411301	0.431616	0.593921	0.585286	0.603036	0.604293	0.60496	0.603416	0.653096	0.647974	0.655789	-0.052297	0.0111082	0.949047	0.928607	0.969936	2.50231e-06	0.015	76.17
rs7167242	intergenic	ADAMTS7(dist=9736),MORF4L1(dist=51582)	15:79113541:G:A	15	79113541	0.932781	0.0128205	5.71153e-08	1.01348	0.0264971	0.613248	0.967137	0.0411713	0.417016	0.594159	0.585539	0.603258	0.604624	0.605197	0.603872	0.653486	0.648176	0.656278	-0.0523559	0.0111123	0.948991	0.928545	0.969887	2.45881e-06	0.0168	75.53
rs7166770	intergenic	ADAMTS7(dist=9763),MORF4L1(dist=51555)	15:79113568:A:G	15	79113568	0.936789	0.0127824	3.24885e-07	1.01284	0.0264763	0.629958	0.967081	0.0411318	0.415753	0.591953	0.584485	0.599836	0.604476	0.605023	0.603756	0.653174	0.647924	0.655934	-0.0493037	0.0110851	0.951892	0.931433	0.9728	8.67816e-06	0.0272	72.25
rs7402376	intergenic	ADAMTS7(dist=9765),MORF4L1(dist=51553)	15:79113570:A:G	15	79113570	1.07232	0.0128199	5.13122e-08	0.986358	0.0264568	0.603622	1.03357	0.0467569	0.480092	0.404725	0.413422	0.395545	0.393285	0.392768	0.393964	0.241975	0.247572	0.239031	0.0527363	0.0112009	1.05415	1.03126	1.07755	2.49908e-06	0.016	75.81
rs9920493	intergenic	ADAMTS7(dist=10041),MORF4L1(dist=51277)	15:79113846:A:C	15	79113846	0.93182	0.0128124	3.55839e-08	1.01334	0.0264892	0.61679	0.960828	0.0413962	0.334391	0.593844	0.585149	0.603023	0.604548	0.605105	0.603816	0.655728	0.649459	0.659024	-0.053651	0.0111109	0.947763	0.927346	0.968629	1.37424e-06	0.0162	75.73
rs12909317	intergenic	ADAMTS7(dist=10614),MORF4L1(dist=50704)	15:79114419:G:T	15	79114419	1.07325	0.0128164	3.48102e-08	0.985896	0.0264545	0.5913	1.03413	0.0468008	0.473258	0.405169	0.413899	0.395953	0.393441	0.392842	0.394229	0.241441	0.247106	0.238463	0.0533479	0.011199	1.0548	1.0319	1.07821	1.90146e-06	0.0141	76.55
rs28455815	intergenic	ADAMTS7(dist=10648),MORF4L1(dist=50670)	15:79114453:C:T	15	79114453	0.923698	0.0127127	4.28233e-10	1.01951	0.0262628	0.461984	0.945636	0.0410289	0.173071	0.56339	0.553289	0.574053	0.529118	0.531121	0.526485	0.590505	0.58041	0.595812	-0.0602941	0.011022	0.941488	0.921367	0.962048	4.49197e-08	0.0033	82.54
rs28505515	intergenic	ADAMTS7(dist=10672),MORF4L1(dist=50646)	15:79114477:C:G	15	79114477	0.9314	0.0126729	2.04935e-08	1.02952	0.0264176	0.270785	0.902382	0.0435888	0.0184481	0.523888	0.514605	0.533687	0.487174	0.490067	0.483372	0.380957	0.365677	0.388992	-0.0555693	0.0110528	0.945946	0.925674	0.966662	4.96545e-07	0.0016	84.54
rs56076311	intergenic	ADAMTS7(dist=11315),MORF4L1(dist=50003)	15:79115120:A:G	15	79115120	1.07486	0.012815	1.76845e-08	0.9855	0.0264746	0.581156	1.03128	0.0468061	0.510499	0.408183	0.417104	0.398766	0.393518	0.392856	0.394388	0.242625	0.247999	0.239799	0.0542877	0.0111997	1.05579	1.03286	1.07922	1.25186e-06	0.0112	77.72
rs8041064	intergenic	ADAMTS7(dist=11583),MORF4L1(dist=49735)	15:79115388:A:G	15	79115388	0.932125	0.0128189	4.17711e-08	1.01322	0.0265032	0.620229	0.961298	0.041453	0.341003	0.594051	0.585351	0.603234	0.604918	0.60548	0.604179	0.655741	0.64956	0.65899	-0.0533937	0.0111172	0.948007	0.927573	0.96889	1.5645e-06	0.017	75.46
rs66925868	intergenic	ADAMTS7(dist=11601),MORF4L1(dist=49717)	15:79115406:A:G	15	79115406	1.07642	0.0128378	9.68183e-09	1.0294	0.0481144	0.546992	1.06255	0.0656999	0.355767	0.403021	0.41216	0.393374	0.11485	0.114833	0.114873	0.119359	0.124547	0.116631	0.0703279	0.0121886	1.07286	1.04753	1.0988	7.92723e-09	0.6614	0
rs7403608	intergenic	ADAMTS7(dist=11765),MORF4L1(dist=49553)	15:79115570:A:G	15	79115570	1.07333	0.0128169	3.37146e-08	0.985161	0.0264602	0.572064	1.03489	0.0468057	0.463789	0.40514	0.413876	0.395918	0.393156	0.392456	0.394076	0.241671	0.247408	0.238654	0.0533173	0.0111998	1.05476	1.03186	1.07817	1.93062e-06	0.0131	76.94
rs12915192	intergenic	ADAMTS7(dist=11780),MORF4L1(dist=49538)	15:79115585:G:A	15	79115585	0.93212	0.0128173	4.15103e-08	1.01405	0.0265006	0.598557	0.960516	0.0414319	0.330902	0.593937	0.585252	0.603105	0.604888	0.605544	0.604026	0.655268	0.648981	0.658574	-0.0533121	0.0111155	0.948084	0.927652	0.968966	1.6172e-06	0.0158	75.89
rs7165902	intergenic	ADAMTS7(dist=12067),MORF4L1(dist=49251)	15:79115872:T:G	15	79115872	0.932142	0.0128139	4.15993e-08	1.01486	0.0264943	0.577628	0.965413	0.0411658	0.392519	0.594012	0.585309	0.603198	0.604819	0.605561	0.603844	0.653304	0.647798	0.656199	-0.0527724	0.0111077	0.948596	0.928167	0.969474	2.02433e-06	0.014	76.59
rs7165075	intergenic	ADAMTS7(dist=12160),MORF4L1(dist=49158)	15:79115965:G:A	15	79115965	0.932057	0.0128144	4.001e-08	1.01466	0.0264942	0.582705	0.965364	0.0411668	0.391843	0.594006	0.585297	0.603198	0.604836	0.605558	0.603886	0.653313	0.647798	0.656212	-0.0528779	0.011108	0.948496	0.928069	0.969373	1.93267e-06	0.0141	76.53
rs6495335	intergenic	ADAMTS7(dist=13328),MORF4L1(dist=47990)	15:79117133:G:T	15	79117133	0.931972	0.0128147	3.84559e-08	1.01482	0.0264884	0.578689	0.966171	0.041258	0.404206	0.593987	0.585256	0.603204	0.604049	0.604758	0.603118	0.653672	0.648264	0.656516	-0.052859	0.0111095	0.948514	0.928083	0.969394	1.95543e-06	0.0136	76.72
rs8032908	intergenic	ADAMTS7(dist=13631),MORF4L1(dist=47687)	15:79117436:G:C	15	79117436	0.93104	0.0126699	1.70512e-08	1.03153	0.0263628	0.238983	0.926848	0.0424044	0.0732207	0.52456	0.515274	0.534362	0.488353	0.491497	0.484219	0.412418	0.400554	0.418656	-0.0538263	0.0110267	0.947597	0.927337	0.968299	1.05315e-06	0.0019	84.09
rs12442476	intergenic	ADAMTS7(dist=14051),MORF4L1(dist=47267)	15:79117856:G:A	15	79117856	0.932221	0.0128161	4.34181e-08	1.01441	0.026492	0.58903	0.965764	0.0412614	0.398516	0.59406	0.585343	0.603263	0.604096	0.604761	0.60322	0.653763	0.648289	0.656642	-0.0527591	0.0111108	0.948609	0.928174	0.969493	2.04978e-06	0.0146	76.32
rs55870734	intergenic	ADAMTS7(dist=14112),MORF4L1(dist=47206)	15:79117917:A:T	15	79117917	1.07293	0.0128167	3.97057e-08	0.98505	0.0264537	0.569086	1.02537	0.0466583	0.591282	0.40505	0.413777	0.395837	0.393968	0.393281	0.394872	0.243054	0.247685	0.240619	0.0524702	0.0111972	1.05387	1.03099	1.07726	2.78573e-06	0.0122	77.32
rs7178051	intergenic	ADAMTS7(dist=14491),MORF4L1(dist=46827)	15:79118296:C:T	15	79118296	1.07303	0.012816	3.79715e-08	0.98469	0.026456	0.559775	1.02518	0.0466634	0.59403	0.405066	0.4138	0.395847	0.393888	0.393168	0.394834	0.243037	0.247647	0.240613	0.0524723	0.011197	1.05387	1.031	1.07726	2.78195e-06	0.0116	77.56
rs7403714	intergenic	ADAMTS7(dist=14845),MORF4L1(dist=46473)	15:79118650:C:T	15	79118650	1.07387	0.0128259	2.74572e-08	0.986157	0.0266035	0.600305	1.03132	0.0632956	0.626078	0.404543	0.413381	0.395214	0.391433	0.390913	0.392117	0.128555	0.13197	0.12676	0.0544163	0.0113655	1.05592	1.03266	1.07971	1.68577e-06	0.0145	76.38
rs9920968	intergenic	ADAMTS7(dist=14942),MORF4L1(dist=46376)	15:79118747:G:A	15	79118747	0.9333	0.0128206	7.27692e-08	1.01516	0.0264898	0.570029	0.967014	0.0412983	0.416678	0.59362	0.585179	0.60253	0.60422	0.604963	0.603244	0.653633	0.648377	0.656397	-0.0516581	0.0111143	0.949654	0.92919	0.970568	3.35369e-06	0.0152	76.1
rs58021857	intergenic	ADAMTS7(dist=15424),MORF4L1(dist=45894)	15:79119229:C:A	15	79119229	1.07317	0.0128182	3.60932e-08	0.984672	0.0264574	0.559328	1.02896	0.0466465	0.540523	0.405048	0.413792	0.395818	0.39388	0.393157	0.39483	0.242816	0.247874	0.240156	0.052773	0.0111983	1.05419	1.0313	1.07758	2.44585e-06	0.0119	77.42
rs61043060	intergenic	ADAMTS7(dist=16472),MORF4L1(dist=44846)	15:79120277:T:C	15	79120277	1.0735	0.0128259	3.20717e-08	0.983898	0.0264632	0.539601	1.02968	0.0466909	0.530998	0.406245	0.415013	0.396989	0.3939	0.393097	0.394955	0.242811	0.247911	0.24013	0.0528997	0.0112045	1.05432	1.03142	1.07773	2.34339e-06	0.0108	77.92
rs62011001	intergenic	ADAMTS7(dist=16662),MORF4L1(dist=44656)	15:79120467:G:A	15	79120467	0.93212	0.012825	4.2293e-08	1.01578	0.0264975	0.554602	0.964874	0.0413598	0.387284	0.592901	0.584175	0.602112	0.60419	0.604984	0.603146	0.653538	0.647937	0.656483	-0.0526633	0.0111189	0.948699	0.928248	0.969601	2.17587e-06	0.0129	77.02
rs62011002	intergenic	ADAMTS7(dist=16773),MORF4L1(dist=44545)	15:79120578:C:T	15	79120578	0.932076	0.0128241	4.13389e-08	1.01575	0.0264971	0.555347	0.968314	0.0412664	0.435229	0.592865	0.584141	0.602075	0.60419	0.604981	0.603151	0.652797	0.647735	0.655458	-0.0524415	0.0111165	0.94891	0.928458	0.969812	2.38825e-06	0.0124	77.24
rs8035093	intergenic	ADAMTS7(dist=16865),MORF4L1(dist=44453)	15:79120670:T:C	15	79120670	0.932485	0.0128219	4.9878e-08	1.01575	0.0264973	0.555414	0.964874	0.0413598	0.387284	0.592721	0.584114	0.601807	0.604194	0.604984	0.603155	0.653538	0.647937	0.656483	-0.0523806	0.0111169	0.948968	0.928514	0.969872	2.4556e-06	0.0135	76.79
rs7176187	intergenic	ADAMTS7(dist=17568),MORF4L1(dist=43750)	15:79121373:T:C	15	79121373	0.932612	0.0128147	5.20284e-08	1.01605	0.0264916	0.547702	0.964655	0.0414346	0.385136	0.593957	0.585349	0.603043	0.604158	0.604999	0.603053	0.654431	0.648754	0.657416	-0.0522558	0.0111133	0.949086	0.928637	0.969986	2.57482e-06	0.0133	76.87
rs4389113	intergenic	ADAMTS7(dist=17934),MORF4L1(dist=43384)	15:79121739:G:A	15	79121739	1.07155	0.0128465	7.48725e-08	0.986534	0.026607	0.610371	1.04125	0.0636298	0.525224	0.403148	0.412152	0.393643	0.391254	0.390796	0.391856	0.127072	0.131152	0.124927	0.0530579	0.011382	1.05449	1.03123	1.07828	3.13843e-06	0.0196	74.58
rs7179953	intergenic	ADAMTS7(dist=17971),MORF4L1(dist=43347)	15:79121776:C:T	15	79121776	0.923939	0.012713	4.88734e-10	1.02212	0.0262627	0.404795	0.950444	0.04108	0.215999	0.563265	0.553242	0.573846	0.528762	0.531054	0.525749	0.589399	0.58007	0.594304	-0.0592812	0.0110232	0.942442	0.922298	0.963025	7.5368e-08	0.0024	83.37
rs4433781	intergenic	ADAMTS7(dist=18030),MORF4L1(dist=43288)	15:79121835:A:T	15	79121835	1.07109	0.0128431	8.91395e-08	0.984323	0.0264599	0.550398	1.02882	0.0467892	0.54366	0.403657	0.412599	0.394218	0.393825	0.393065	0.394825	0.242092	0.247157	0.239428	0.051183	0.0112171	1.05252	1.02963	1.07591	5.04374e-06	0.0143	76.47
rs4389112	intergenic	ADAMTS7(dist=18294),MORF4L1(dist=43024)	15:79122099:G:A	15	79122099	1.07645	0.012827	9.28832e-09	1.02699	0.0481974	0.580599	1.05891	0.0656089	0.382937	0.403009	0.412114	0.393397	0.1137	0.11358	0.113859	0.118505	0.12349	0.115884	0.0700984	0.0121801	1.07261	1.04731	1.09853	8.65523e-09	0.6284	0
rs4073322	intergenic	ADAMTS7(dist=18736),MORF4L1(dist=42582)	15:79122541:G:C	15	79122541	0.932548	0.012816	5.06518e-08	1.01683	0.0265144	0.529104	0.968936	0.0414062	0.445981	0.593943	0.585258	0.603109	0.604844	0.605774	0.603621	0.654193	0.649157	0.65684	-0.0518707	0.0111152	0.949452	0.928991	0.970363	3.06182e-06	0.0117	77.51
rs72749206	intergenic	ADAMTS7(dist=19143),MORF4L1(dist=42175)	15:79122948:G:A	15	79122948	1.0762	0.0128293	1.03962e-08	1.02483	0.0481709	0.610669	1.05422	0.0656506	0.421233	0.403105	0.412204	0.3935	0.114008	0.113824	0.11425	0.118999	0.123729	0.116512	0.0695983	0.0121819	1.07208	1.04678	1.09798	1.10837e-08	0.5973	0
rs7164479	intergenic	ADAMTS7(dist=19249),MORF4L1(dist=42069)	15:79123054:C:T	15	79123054	0.924413	0.0127156	6.36626e-10	1.0231	0.0262521	0.384328	0.954855	0.0410182	0.260065	0.561897	0.551872	0.572479	0.528432	0.530862	0.525237	0.588272	0.57963	0.592816	-0.0583731	0.0110229	0.943298	0.923137	0.963899	1.18606e-07	0.0023	83.59
rs7165042	intergenic	ADAMTS7(dist=19533),MORF4L1(dist=41785)	15:79123338:C:G	15	79123338	0.924378	0.0127065	6.07155e-10	1.02304	0.026249	0.385501	0.95481	0.0410234	0.259647	0.563062	0.55301	0.573673	0.528599	0.530983	0.525465	0.58861	0.579919	0.593179	-0.0584345	0.0110168	0.94324	0.923091	0.963829	1.13215e-07	0.0023	83.59
rs7165081	intergenic	ADAMTS7(dist=19591),MORF4L1(dist=41727)	15:79123396:C:G	15	79123396	0.924457	0.0127052	6.31488e-10	1.02277	0.0262516	0.391141	0.955376	0.0410288	0.26586	0.562998	0.552967	0.573586	0.528535	0.530905	0.525419	0.588502	0.579907	0.593021	-0.0583799	0.0110163	0.943292	0.923142	0.963881	1.16179e-07	0.0023	83.49
rs7165733	intergenic	ADAMTS7(dist=19700),MORF4L1(dist=41618)	15:79123505:G:A	15	79123505	0.924822	0.0127056	7.69253e-10	1.02277	0.0262509	0.39112	0.954867	0.0410246	0.260274	0.562946	0.552968	0.573479	0.528535	0.530905	0.525419	0.588467	0.579794	0.593027	-0.0581199	0.0110164	0.943537	0.923382	0.964131	1.32207e-07	0.0025	83.34
rs7166764	intergenic	ADAMTS7(dist=19704),MORF4L1(dist=41614)	15:79123509:T:G	15	79123509	0.924667	0.0127076	7.1221e-10	1.02273	0.0262501	0.391828	0.954626	0.0410276	0.257716	0.56298	0.552986	0.57353	0.528615	0.530983	0.525503	0.588506	0.579794	0.593087	-0.0582645	0.0110177	0.9434	0.923246	0.963994	1.2348e-07	0.0024	83.38
rs7182529	intergenic	ADAMTS7(dist=19826),MORF4L1(dist=41492)	15:79123631:T:C	15	79123631	0.924864	0.0127036	7.81702e-10	1.02272	0.0262493	0.392177	0.954239	0.0410456	0.253791	0.562922	0.552943	0.573455	0.528551	0.530915	0.525442	0.588554	0.579781	0.593166	-0.0581466	0.0110154	0.943512	0.923359	0.964104	1.30113e-07	0.0025	83.3
rs7182716	intergenic	ADAMTS7(dist=19948),MORF4L1(dist=41370)	15:79123753:T:C	15	79123753	0.926031	0.012685	1.37711e-09	1.02346	0.0262451	0.376919	0.954956	0.0410302	0.261302	0.562186	0.552376	0.57254	0.528525	0.530965	0.525316	0.588536	0.579781	0.59314	-0.0570539	0.0110026	0.944543	0.924392	0.965134	2.15464e-07	0.0027	83.13
rs7181432	intergenic	ADAMTS7(dist=19974),MORF4L1(dist=41344)	15:79123779:C:T	15	79123779	0.925883	0.0126861	1.27772e-09	1.02336	0.0262443	0.378979	0.95463	0.041016	0.257625	0.562474	0.552545	0.572956	0.528507	0.530937	0.525312	0.588354	0.579555	0.592981	-0.0572122	0.0110031	0.944394	0.924245	0.964982	1.99647e-07	0.0027	83.15
rs7403708	intergenic	ADAMTS7(dist=20080),MORF4L1(dist=41238)	15:79123885:T:C	15	79123885	1.07281	0.0128155	4.16085e-08	0.983529	0.026491	0.530696	1.02454	0.0469964	0.605958	0.405347	0.414166	0.396038	0.393703	0.392846	0.39483	0.242373	0.247106	0.239885	0.0521209	0.0112038	1.0535	1.03062	1.07689	3.2864e-06	0.0106	78
rs7182103	intergenic	ADAMTS7(dist=20141),MORF4L1(dist=41177)	15:79123946:G:T	15	79123946	0.925435	0.0126817	9.93166e-10	1.02417	0.0262372	0.362733	0.952924	0.0410215	0.239797	0.560618	0.551256	0.570499	0.528382	0.53093	0.525033	0.588311	0.579328	0.593034	-0.0575694	0.0109997	0.944056	0.923921	0.964631	1.66147e-07	0.0023	83.55
rs10083696	intergenic	ADAMTS7(dist=20211),MORF4L1(dist=41107)	15:79124016:G:A	15	79124016	1.07189	0.0128109	5.98556e-08	0.983742	0.0264985	0.536194	1.02708	0.0469573	0.569372	0.405535	0.414196	0.396392	0.393367	0.39252	0.394481	0.24158	0.246603	0.238939	0.0516622	0.0112008	1.05302	1.03015	1.07639	3.98079e-06	0.0123	77.27
rs10083697	intergenic	ADAMTS7(dist=20234),MORF4L1(dist=41084)	15:79124039:G:A	15	79124039	1.07206	0.0128136	5.62663e-08	0.982845	0.0264971	0.513725	1.02564	0.0468756	0.58916	0.405456	0.414123	0.396308	0.393468	0.39253	0.394699	0.242139	0.24698	0.239594	0.0515265	0.0112014	1.05288	1.03001	1.07625	4.22447e-06	0.0109	77.89
rs4468572	intergenic	ADAMTS7(dist=20670),MORF4L1(dist=40648)	15:79124475:T:C	15	79124475	0.925741	0.0126982	1.22806e-09	1.02293	0.026263	0.388105	0.955189	0.0411388	0.265097	0.562596	0.55271	0.573031	0.528706	0.531085	0.525577	0.589516	0.580951	0.59402	-0.057357	0.0110147	0.944257	0.92409	0.964864	1.91588e-07	0.0027	83.04
rs67745769	intergenic	ADAMTS7(dist=21027),MORF4L1(dist=40291)	15:79124832:G:A	15	79124832	1.07178	0.0128322	6.58181e-08	0.982133	0.0265524	0.497155	1.0172	0.0472189	0.718001	0.404401	0.413	0.395324	0.394157	0.393171	0.395453	0.238319	0.242136	0.236313	0.0507654	0.0112226	1.05208	1.02919	1.07547	6.08314e-06	0.0095	78.53
rs11852830	intergenic	ADAMTS7(dist=21624),MORF4L1(dist=39694)	15:79125429:A:T	15	79125429	0.930575	0.0126786	1.38598e-08	1.03211	0.0264469	0.232133	0.935145	0.0422827	0.112773	0.493311	0.484341	0.50278	0.475229	0.478115	0.471435	0.622013	0.610871	0.627871	-0.0535857	0.0110364	0.947825	0.927542	0.968551	1.20176e-06	0.0019	84.1
rs6495337	intergenic	ADAMTS7(dist=21884),MORF4L1(dist=39434)	15:79125689:C:G	15	79125689	0.931483	0.0126415	1.9696e-08	1.02775	0.0262315	0.296696	0.943235	0.0421037	0.165139	0.492446	0.483549	0.501838	0.486967	0.489737	0.483326	0.633949	0.623679	0.639349	-0.0528499	0.0109931	0.948522	0.928304	0.969181	1.52781e-06	0.0033	82.5
rs8032842	intergenic	ADAMTS7(dist=22044),MORF4L1(dist=39274)	15:79125849:G:A	15	79125849	0.930674	0.0126326	1.29023e-08	1.02707	0.0262143	0.308193	0.945526	0.0418217	0.180457	0.491982	0.482994	0.501471	0.486981	0.489677	0.483437	0.632024	0.621804	0.637397	-0.0534607	0.0109809	0.947943	0.927759	0.968566	1.12428e-06	0.0032	82.57
rs8032771	intergenic	ADAMTS7(dist=22254),MORF4L1(dist=39064)	15:79126059:A:G	15	79126059	0.930476	0.0126265	1.15014e-08	1.02696	0.0262149	0.310284	0.943285	0.0418412	0.162886	0.492026	0.483028	0.501524	0.487092	0.489769	0.483572	0.632761	0.622182	0.638324	-0.0538188	0.0109772	0.947604	0.927434	0.968213	9.44985e-07	0.0032	82.62
rs8034274	intergenic	ADAMTS7(dist=22350),MORF4L1(dist=38968)	15:79126155:T:C	15	79126155	0.922037	0.0126399	1.34719e-10	0.998724	0.0370057	0.972486	0.952342	0.0491338	0.320305	0.526316	0.516238	0.536955	0.803776	0.805696	0.801252	0.775499	0.767879	0.779505	-0.0714808	0.011622	0.931014	0.910046	0.952465	7.72456e-10	0.1108	54.54
rs62011004	intergenic	ADAMTS7(dist=22731),MORF4L1(dist=38587)	15:79126536:C:T	15	79126536	0.930549	0.0126295	1.20247e-08	1.02735	0.0261964	0.303041	0.942998	0.0418305	0.160594	0.492183	0.483173	0.501693	0.487329	0.490059	0.48374	0.632653	0.622031	0.638238	-0.053687	0.0109776	0.947729	0.927555	0.968341	1.00544e-06	0.003	82.75
rs12908341	intergenic	ADAMTS7(dist=22756),MORF4L1(dist=38562)	15:79126561:T:G	15	79126561	0.930511	0.0126296	1.18014e-08	1.02735	0.0261964	0.303041	0.942998	0.0418305	0.160594	0.492198	0.483182	0.501715	0.487329	0.490059	0.48374	0.632653	0.622031	0.638238	-0.0537178	0.0109778	0.947699	0.927526	0.968312	9.91442e-07	0.003	82.76
rs7178750	intergenic	ADAMTS7(dist=23104),MORF4L1(dist=38214)	15:79126909:G:A	15	79126909	0.930367	0.0126288	1.09568e-08	1.02665	0.0261997	0.315367	0.946429	0.0418869	0.188683	0.492237	0.483201	0.501776	0.487506	0.490102	0.484093	0.633416	0.623364	0.638701	-0.0537083	0.0109785	0.947708	0.927534	0.968322	9.97366e-07	0.0032	82.56
rs8024048	intergenic	ADAMTS7(dist=24102),MORF4L1(dist=37216)	15:79127907:G:A	15	79127907	0.929923	0.0126308	8.81269e-09	1.02667	0.0262101	0.315338	0.921255	0.0409739	0.0453142	0.491866	0.482765	0.501473	0.486028	0.488753	0.482446	0.501288	0.486588	0.509017	-0.0560072	0.0109636	0.945532	0.925431	0.96607	3.2476e-07	0.0025	83.34
rs6495339	intergenic	ADAMTS7(dist=24467),MORF4L1(dist=36851)	15:79128272:T:C	15	79128272	0.930541	0.012614	1.14907e-08	1.02784	0.0261266	0.293215	0.941188	0.0415321	0.144456	0.492431	0.483356	0.502012	0.487221	0.490063	0.483484	0.623071	0.612041	0.62887	-0.0537065	0.0109569	0.94771	0.927575	0.968283	9.50633e-07	0.0028	83.02
rs6495340	intergenic	ADAMTS7(dist=24591),MORF4L1(dist=36727)	15:79128396:A:G	15	79128396	0.930503	0.0126141	1.12784e-08	1.02811	0.0261262	0.288713	0.940792	0.0415446	0.141803	0.492474	0.483361	0.502093	0.487158	0.490028	0.483386	0.623153	0.612041	0.628996	-0.0537204	0.0109572	0.947697	0.927561	0.96827	9.45108e-07	0.0027	83.13
rs4539564	intergenic	ADAMTS7(dist=24694),MORF4L1(dist=36624)	15:79128499:G:A	15	79128499	0.930282	0.0125812	9.24379e-09	1.02784	0.0258288	0.287778	0.938818	0.0409988	0.123585	0.492137	0.483022	0.501759	0.487023	0.489936	0.483195	0.623357	0.611663	0.629505	-0.05385	0.0109034	0.947574	0.927539	0.968042	7.8595e-07	0.0024	83.48
rs7169511	intergenic	ADAMTS7(dist=24860),MORF4L1(dist=36458)	15:79128665:T:C	15	79128665	0.930393	0.012581	9.7669e-09	1.02836	0.0258288	0.27888	0.938818	0.0409988	0.123585	0.492171	0.48306	0.501787	0.486943	0.489936	0.483009	0.623357	0.611663	0.629505	-0.0536702	0.0109033	0.947745	0.927706	0.968216	8.54898e-07	0.0022	83.61
rs7168915	intergenic	ADAMTS7(dist=25084),MORF4L1(dist=36234)	15:79128889:G:A	15	79128889	0.921433	0.0126062	8.53681e-11	1.00344	0.0363294	0.924688	0.951943	0.0471884	0.296627	0.526784	0.51653	0.537607	0.801005	0.803356	0.797915	0.760089	0.7519	0.764395	-0.0712603	0.0115475	0.931219	0.91038	0.952536	6.78378e-10	0.0763	61.14
rs12903613	intergenic	ADAMTS7(dist=25271),MORF4L1(dist=36047)	15:79129076:G:T	15	79129076	0.927879	0.0125841	2.70977e-09	1.02518	0.0332187	0.454027	0.93873	0.044246	0.153003	0.493666	0.484214	0.503643	0.761893	0.765527	0.757116	0.718622	0.708078	0.724166	-0.0623971	0.0113726	0.93951	0.918799	0.960687	4.09718e-08	0.0194	74.63
rs12903668	intergenic	ADAMTS7(dist=25515),MORF4L1(dist=35803)	15:79129320:A:G	15	79129320	0.928008	0.0125841	2.8977e-09	1.02519	0.0332257	0.454043	0.939161	0.0442691	0.156228	0.493662	0.484223	0.503626	0.761849	0.765481	0.757074	0.718228	0.707738	0.723743	-0.0622574	0.0113733	0.939641	0.918927	0.960822	4.3995e-08	0.0197	74.55
rs8030937	intergenic	ADAMTS7(dist=25782),MORF4L1(dist=35536)	15:79129587:G:T	15	79129587	0.930512	0.0125935	1.07246e-08	1.02842	0.0259213	0.279595	0.925807	0.0420426	0.0667125	0.490248	0.481109	0.499896	0.485025	0.488003	0.48111	0.405758	0.393508	0.412199	-0.0545512	0.0109374	0.94691	0.926827	0.967428	6.1139e-07	0.0021	83.82
rs8034804	intergenic	ADAMTS7(dist=25795),MORF4L1(dist=35523)	15:79129600:C:T	15	79129600	0.927848	0.0125851	2.67302e-09	1.02626	0.0332938	0.436311	0.935908	0.0442226	0.134175	0.493714	0.484246	0.503709	0.762375	0.765828	0.757837	0.71867	0.707725	0.724424	-0.0625467	0.011376	0.939369	0.918656	0.96055	3.83819e-08	0.0181	75.09
rs8035039	intergenic	ADAMTS7(dist=26018),MORF4L1(dist=35300)	15:79129823:A:G	15	79129823	0.92873	0.012575	4.10944e-09	1.02816	0.0332806	0.403978	0.941061	0.0439103	0.166526	0.493581	0.484224	0.503459	0.763314	0.766904	0.758595	0.719997	0.709612	0.725456	-0.0611981	0.0113626	0.940637	0.91992	0.961821	7.20738e-08	0.0168	75.53
rs7403155	intergenic	ADAMTS7(dist=26619),MORF4L1(dist=34699)	15:79130424:G:A	15	79130424	1.09669	0.0141847	7.68657e-11	1.0286	0.0627533	0.653144	1.15396	0.0794229	0.0713817	0.306598	0.316115	0.296552	0.0769061	0.0766532	0.0772385	0.080307	0.0877328	0.0764025	0.0907698	0.0136304	1.09502	1.06615	1.12467	2.74982e-11	0.4864	0
rs4551997	intergenic	ADAMTS7(dist=26628),MORF4L1(dist=34690)	15:79130433:G:A	15	79130433	0.930092	0.0125817	8.40737e-09	1.0294	0.0258923	0.263048	0.944848	0.0437901	0.195135	0.492646	0.48346	0.502343	0.488751	0.49183	0.484703	0.709014	0.699308	0.714117	-0.0533204	0.0109564	0.948076	0.927934	0.968656	1.13549e-06	0.002	83.9
rs11072810	intergenic	ADAMTS7(dist=28401),MORF4L1(dist=32917)	15:79132206:T:C	15	79132206	0.92646	0.0125907	1.30536e-09	1.03867	0.0261915	0.147474	0.953032	0.0404157	0.233928	0.495712	0.485962	0.506004	0.510889	0.515123	0.505324	0.41658	0.409411	0.420349	-0.0544264	0.0109251	0.947028	0.926965	0.967526	6.30075e-07	0.0004	87.1
rs11072811	intergenic	ADAMTS7(dist=28525),MORF4L1(dist=32793)	15:79132330:A:C	15	79132330	0.924184	0.012594	3.83922e-10	1.05204	0.0348466	0.145425	0.947428	0.0404946	0.182328	0.497479	0.487374	0.508145	0.782805	0.787794	0.776247	0.426643	0.418432	0.430961	-0.0630963	0.0113679	0.938853	0.918166	0.960007	2.85053e-08	0.0022	83.72
rs11632963	intergenic	ADAMTS7(dist=28839),MORF4L1(dist=32479)	15:79132644:G:A	15	79132644	0.925909	0.012602	1.00542e-09	1.03677	0.0262247	0.16858	0.967736	0.0410618	0.424465	0.495604	0.485804	0.50595	0.509938	0.514005	0.504593	0.396436	0.391734	0.398908	-0.0541325	0.0109475	0.947307	0.927197	0.967853	7.62384e-07	0.0005	87.01
rs7402877	intergenic	ADAMTS7(dist=29009),MORF4L1(dist=32309)	15:79132814:T:C	15	79132814	0.927582	0.0129608	6.62677e-09	1.02532	0.0288386	0.385967	0.979458	0.0417435	0.619035	0.388295	0.379085	0.398016	0.539129	0.541589	0.535894	0.379323	0.3769	0.380597	-0.0555499	0.0113745	0.945965	0.925109	0.967291	1.0409e-06	0.0045	81.46
rs6495341	intergenic	ADAMTS7(dist=29221),MORF4L1(dist=32097)	15:79133026:C:T	15	79133026	0.927392	0.012966	6.11605e-09	1.02019	0.0288743	0.488674	0.983324	0.0417259	0.686925	0.387559	0.378378	0.397251	0.531526	0.533365	0.529109	0.377792	0.376007	0.378731	-0.056209	0.0113798	0.945342	0.92449	0.966664	7.83759e-07	0.0066	80.08
rs7166501	intergenic	ADAMTS7(dist=29934),MORF4L1(dist=31384)	15:79133739:C:T	15	79133739	0.928919	0.0129751	1.32622e-08	1.03985	0.0305292	0.200566	0.987569	0.0418267	0.764898	0.386296	0.377356	0.395732	0.266316	0.267913	0.264217	0.369168	0.368143	0.369708	-0.0531605	0.0114826	0.948228	0.927125	0.96981	3.66273e-06	0.0018	84.11
rs7166723	intergenic	ADAMTS7(dist=30043),MORF4L1(dist=31275)	15:79133848:C:T	15	79133848	0.926895	0.0129673	4.78935e-09	1.02037	0.0288685	0.484766	0.983828	0.0417449	0.696111	0.387294	0.378083	0.397017	0.531418	0.53327	0.528984	0.37882	0.377164	0.37969	-0.0565516	0.0113807	0.945018	0.924171	0.966334	6.72719e-07	0.006	80.43
rs8027870	intergenic	ADAMTS7(dist=30240),MORF4L1(dist=31078)	15:79134045:A:G	15	79134045	0.926761	0.0129693	4.50249e-09	1.02889	0.0291693	0.328906	0.983499	0.041743	0.690188	0.387453	0.378224	0.397195	0.543204	0.545855	0.53972	0.378321	0.376585	0.379234	-0.0556596	0.0114002	0.945861	0.924961	0.967234	1.0483e-06	0.0029	82.86
rs8028410	intergenic	ADAMTS7(dist=30462),MORF4L1(dist=30856)	15:79134267:C:T	15	79134267	0.926937	0.0129699	4.92375e-09	1.02842	0.0291697	0.33669	0.984141	0.0417334	0.701688	0.387353	0.378148	0.39707	0.543098	0.545706	0.539669	0.378269	0.376598	0.379148	-0.0555317	0.0114004	0.945982	0.925079	0.967358	1.11022e-06	0.0031	82.7
rs8029173	intergenic	ADAMTS7(dist=30763),MORF4L1(dist=30555)	15:79134568:G:A	15	79134568	0.926865	0.0129703	4.75698e-09	1.02866	0.0291686	0.332602	0.987657	0.0417632	0.76618	0.387218	0.378053	0.396892	0.543085	0.545713	0.539631	0.377393	0.376158	0.378043	-0.0552914	0.0114013	0.946209	0.925299	0.967592	1.23726e-06	0.0027	83.04
rs28694044	intergenic	ADAMTS7(dist=30913),MORF4L1(dist=30405)	15:79134718:A:T	15	79134718	1.09096	0.0126227	5.31187e-12	0.970514	0.0374088	0.423672	1.02916	0.0525525	0.584464	0.46492	0.475899	0.45333	0.185015	0.181556	0.189562	0.197104	0.202529	0.194251	0.0728172	0.011662	1.07553	1.05123	1.1004	4.26545e-10	0.0086	78.99
rs28580532	intergenic	ADAMTS7(dist=30919),MORF4L1(dist=30399)	15:79134724:C:T	15	79134724	1.09107	0.0126213	4.99427e-12	0.970162	0.03741	0.418099	1.02849	0.0525488	0.592939	0.464908	0.475909	0.453296	0.184942	0.181464	0.189515	0.197026	0.202378	0.194211	0.0728392	0.0116609	1.07556	1.05125	1.10042	4.19837e-10	0.0082	79.19
rs4401016	intergenic	ADAMTS7(dist=30986),MORF4L1(dist=30332)	15:79134791:G:A	15	79134791	0.929007	0.0129752	1.3839e-08	1.04675	0.0303389	0.132088	0.990301	0.0418594	0.815892	0.386414	0.377476	0.395849	0.277592	0.279861	0.274609	0.368466	0.367728	0.368854	-0.0517744	0.0114731	0.949543	0.928429	0.971138	6.4013e-06	0.0008	85.88
rs28439027	intergenic	ADAMTS7(dist=31673),MORF4L1(dist=29645)	15:79135478:A:C	15	79135478	0.929526	0.0129886	1.83926e-08	1.0489	0.0303391	0.115565	0.991078	0.0419293	0.83075	0.385812	0.376975	0.395141	0.277853	0.280299	0.274637	0.367516	0.366935	0.367822	-0.0509595	0.0114838	0.950317	0.929166	0.97195	9.10066e-06	0.0007	86.2
rs8035783	intergenic	ADAMTS7(dist=31676),MORF4L1(dist=29642)	15:79135481:T:G	15	79135481	0.927577	0.0129812	6.97776e-09	1.03192	0.0292041	0.281987	0.966307	0.0411381	0.40476	0.387232	0.378126	0.396844	0.544209	0.547111	0.540395	0.473409	0.468747	0.47586	-0.0558029	0.0113977	0.945725	0.924833	0.96709	9.78243e-07	0.0033	82.49
rs7403393	intergenic	ADAMTS7(dist=31997),MORF4L1(dist=29321)	15:79135802:C:G	15	79135802	0.927197	0.012973	5.65465e-09	1.03034	0.0291664	0.305464	0.987557	0.0418193	0.764619	0.388365	0.379269	0.397968	0.543291	0.546067	0.539641	0.376561	0.375352	0.377196	-0.0547735	0.0114041	0.9467	0.925774	0.968098	1.56329e-06	0.0025	83.36
rs7403438	intergenic	ADAMTS7(dist=32243),MORF4L1(dist=29075)	15:79136048:C:T	15	79136048	0.927215	0.0129718	5.68635e-09	1.0303	0.0291663	0.306038	0.987557	0.0418193	0.764619	0.388364	0.37927	0.397964	0.543287	0.54606	0.539641	0.376561	0.375352	0.377196	-0.0547671	0.0114033	0.946706	0.925781	0.968103	1.565e-06	0.0025	83.35
rs62011028	intergenic	ADAMTS7(dist=32305),MORF4L1(dist=29013)	15:79136110:G:A	15	79136110	0.933503	0.0146541	2.65711e-06	1.02636	0.0556081	0.639823	0.907556	0.0540559	0.0727429	0.252048	0.245269	0.259203	0.0759269	0.0758815	0.0759866	0.188788	0.180284	0.193259	-0.0648617	0.0137072	0.937197	0.912353	0.962717	2.22384e-06	0.2125	35.43
rs7403442	intergenic	ADAMTS7(dist=32318),MORF4L1(dist=29000)	15:79136123:A:G	15	79136123	0.927428	0.0129727	6.33908e-09	1.03029	0.0291657	0.306229	0.987667	0.0418169	0.766654	0.388338	0.379271	0.397909	0.543295	0.546067	0.53965	0.376548	0.375352	0.377177	-0.0545793	0.0114038	0.946883	0.925954	0.968286	1.70081e-06	0.0025	83.27
rs56227704	intergenic	ADAMTS7(dist=32567),MORF4L1(dist=28751)	15:79136372:A:G	15	79136372	1.08115	0.0127691	9.94191e-10	1.00515	0.0491021	0.916699	1.04028	0.0655367	0.546798	0.425062	0.434574	0.415021	0.113849	0.112967	0.115008	0.124766	0.128712	0.122691	0.072242	0.012144	1.07492	1.04963	1.10081	2.70182e-09	0.3131	13.89
rs12232282	intergenic	ADAMTS7(dist=32720),MORF4L1(dist=28598)	15:79136525:T:C	15	79136525	1.09022	0.0126209	7.68523e-12	0.966694	0.0373633	0.364622	1.02719	0.0525321	0.609581	0.463974	0.4748	0.452547	0.184945	0.181245	0.189808	0.195937	0.201044	0.193252	0.0717385	0.011659	1.07437	1.0501	1.09921	7.59952e-10	0.0065	80.13
rs4608303	intergenic	ADAMTS7(dist=32908),MORF4L1(dist=28410)	15:79136713:T:C	15	79136713	0.9277	0.012973	7.25823e-09	1.02911	0.0291654	0.325256	0.988525	0.0418121	0.782518	0.388253	0.379263	0.397743	0.543254	0.545957	0.539701	0.376561	0.375516	0.37711	-0.0544626	0.0114039	0.946994	0.926062	0.968399	1.78993e-06	0.0029	82.91
rs4420501	intergenic	ADAMTS7(dist=34673),MORF4L1(dist=26645)	15:79138478:A:T	15	79138478	1.09084	0.0126257	5.72874e-12	0.968357	0.0373522	0.389316	1.06825	0.0459029	0.150324	0.463775	0.474728	0.452213	0.185176	0.181574	0.189911	0.272906	0.282989	0.267604	0.0741778	0.0115744	1.077	1.05284	1.10171	1.46693e-10	0.0103	78.16
rs4438276	intergenic	ADAMTS7(dist=34760),MORF4L1(dist=26558)	15:79138565:A:G	15	79138565	1.09098	0.0126228	5.24733e-12	0.967429	0.0373643	0.375501	1.02627	0.0524122	0.620767	0.463151	0.474238	0.451447	0.184866	0.181216	0.189664	0.196406	0.201397	0.193781	0.0723519	0.0116591	1.07503	1.05075	1.09988	5.44909e-10	0.0064	80.22
rs4533253	intergenic	ADAMTS7(dist=35036),MORF4L1(dist=26282)	15:79138841:T:C	15	79138841	1.08049	0.0129524	2.27674e-09	0.973632	0.028899	0.355138	1.05047	0.0425275	0.246946	0.608685	0.617954	0.5989	0.464175	0.461877	0.467196	0.378633	0.386789	0.374345	0.0592223	0.0113879	1.06101	1.03759	1.08496	1.98793e-07	0.0044	81.6
rs4439728	intergenic	ADAMTS7(dist=35103),MORF4L1(dist=26215)	15:79138908:A:G	15	79138908	1.09069	0.0126215	6.06045e-12	0.967738	0.0373612	0.380084	1.06821	0.0459001	0.15056	0.463532	0.474453	0.452005	0.185067	0.181446	0.189827	0.27288	0.282952	0.267584	0.0740164	0.0115714	1.07682	1.05268	1.10153	1.58973e-10	0.0099	78.34
rs11637783	intergenic	ADAMTS7(dist=35195),MORF4L1(dist=26123)	15:79139000:T:C	15	79139000	1.09101	0.0126244	5.22366e-12	0.967669	0.0373788	0.379267	1.02809	0.0525189	0.59784	0.463221	0.474191	0.451642	0.184747	0.181142	0.189487	0.196093	0.201258	0.193378	0.072494	0.0116621	1.07519	1.05089	1.10005	5.09237e-10	0.0067	80.02
rs8037017	intergenic	ADAMTS7(dist=35636),MORF4L1(dist=25682)	15:79139441:A:C	15	79139441	1.08	0.0129538	2.82536e-09	0.974441	0.0288931	0.370193	1.05113	0.0425364	0.241063	0.608689	0.617904	0.598963	0.464426	0.462199	0.467354	0.379188	0.387418	0.374861	0.0590414	0.0113887	1.06082	1.0374	1.08476	2.1691e-07	0.005	81.14
rs8037171	intergenic	ADAMTS7(dist=35673),MORF4L1(dist=25645)	15:79139478:C:A	15	79139478	1.09076	0.0126209	5.83185e-12	0.967865	0.0373679	0.382071	1.06829	0.04591	0.150205	0.46344	0.474369	0.451904	0.185101	0.181489	0.18985	0.27281	0.282889	0.267511	0.0740931	0.0115713	1.07691	1.05276	1.10161	1.52164e-10	0.01	78.3
rs8041818	intergenic	ADAMTS7(dist=36026),MORF4L1(dist=25292)	15:79139831:C:T	15	79139831	0.926828	0.012964	4.58985e-09	1.0214	0.0288537	0.463106	0.987642	0.041829	0.766257	0.389571	0.38043	0.399219	0.531872	0.533804	0.529333	0.382427	0.381052	0.38315	-0.0561725	0.0113793	0.945376	0.924524	0.966698	7.95827e-07	0.005	81.16
rs11856903	intergenic	ADAMTS7(dist=36212),MORF4L1(dist=25106)	15:79140017:A:G	15	79140017	1.07789	0.0129503	6.95503e-09	0.95743	0.0303722	0.152054	1.04061	0.0417569	0.340387	0.609414	0.61839	0.59994	0.729431	0.72751	0.731957	0.421276	0.428586	0.417432	0.0554999	0.0114555	1.05707	1.0336	1.08107	1.26731e-06	0.0015	84.66
rs11072812	intergenic	ADAMTS7(dist=36306),MORF4L1(dist=25012)	15:79140111:C:T	15	79140111	1.09061	0.0126111	6.06541e-12	0.9677	0.0373616	0.379506	1.06632	0.0459153	0.161932	0.463339	0.474202	0.451873	0.184973	0.181344	0.189743	0.272767	0.282625	0.267584	0.0738574	0.0115636	1.07665	1.05253	1.10133	1.69115e-10	0.0098	78.36
rs146722791	intergenic	ADAMTS7(dist=36386),MORF4L1(dist=24932)	15:79140191:C:T	15	79140191	1.13159	0.0265452	3.20486e-06	0.95865	0.140737	0.764132	1.12691	0.176448	0.498328	0.0786893	0.0821272	0.0750603	0.0210894	0.0207413	0.0215469	0.0170872	0.0181681	0.0165189	0.117962	0.0258048	1.1252	1.06971	1.18358	4.84612e-06	0.5114	0
rs11636545	intergenic	ADAMTS7(dist=36543),MORF4L1(dist=24775)	15:79140348:C:T	15	79140348	0.928622	0.0129705	1.13379e-08	1.03944	0.0304993	0.204664	0.997323	0.0428695	0.950139	0.38818	0.379305	0.397548	0.266107	0.267732	0.263971	0.33724	0.337179	0.337272	-0.0528944	0.0114986	0.94848	0.927343	0.970099	4.22332e-06	0.0015	84.67
rs4341710	intergenic	ADAMTS7(dist=36655),MORF4L1(dist=24663)	15:79140460:C:T	15	79140460	1.08068	0.0129395	2.01908e-09	0.974557	0.028896	0.372444	1.04995	0.0425398	0.251885	0.608028	0.617402	0.598134	0.464364	0.462132	0.467298	0.378672	0.386777	0.374411	0.0594956	0.0113792	1.0613	1.03789	1.08524	1.70925e-07	0.0047	81.35
rs4567668	intergenic	ADAMTS7(dist=36887),MORF4L1(dist=24431)	15:79140692:T:C	15	79140692	1.0906	0.0126081	6.03516e-12	0.968241	0.0373578	0.387628	1.06677	0.0457047	0.157276	0.463196	0.474071	0.451717	0.185049	0.181443	0.18979	0.275577	0.285632	0.27029	0.0739258	0.0115579	1.07673	1.05261	1.1014	1.59339e-10	0.0103	78.15
rs11857877	intergenic	ADAMTS7(dist=37033),MORF4L1(dist=24285)	15:79140838:G:C	15	79140838	1.09035	0.0126156	7.07538e-12	0.968316	0.0373999	0.389307	1.06631	0.0457139	0.160197	0.464386	0.475207	0.452964	0.186274	0.182689	0.190986	0.276032	0.286022	0.270779	0.0737181	0.011565	1.0765	1.05238	1.10118	1.83867e-10	0.0106	78
rs4132786	intergenic	ADAMTS7(dist=37783),MORF4L1(dist=23535)	15:79141588:G:A	15	79141588	1.09073	0.0126122	5.74699e-12	0.966906	0.0373816	0.367977	1.02613	0.0521603	0.620984	0.462905	0.473793	0.451411	0.184657	0.181	0.189464	0.198556	0.203649	0.195879	0.0720995	0.0116486	1.07476	1.0505	1.09958	6.03345e-10	0.0062	80.31
rs4344704	intergenic	ADAMTS7(dist=37898),MORF4L1(dist=23420)	15:79141703:T:A	15	79141703	1.08776	0.0125995	2.44439e-11	0.975136	0.0261156	0.334997	1.00779	0.0402574	0.847168	0.465062	0.475588	0.45395	0.450147	0.447037	0.454235	0.431816	0.435393	0.429935	0.0593836	0.0109223	1.06118	1.03871	1.08414	5.42065e-08	0.0003	87.49
rs7173743	intergenic	ADAMTS7(dist=37979),MORF4L1(dist=23339)	15:79141784:T:C	15	79141784	1.08689	0.0125181	2.80763e-11	0.977372	0.0257626	0.374313	1.0084	0.0395675	0.832475	0.462617	0.473299	0.45134	0.448311	0.445313	0.452252	0.42794	0.431807	0.425906	0.0589423	0.0108294	1.06071	1.03844	1.08347	5.2443e-08	0.0004	87.11
rs11639335	intergenic	ADAMTS7(dist=38502),MORF4L1(dist=22816)	15:79142307:A:G	15	79142307	1.07172	0.0128027	6.29094e-08	0.992889	0.0484533	0.882904	1.03961	0.0588801	0.509376	0.404346	0.412947	0.395266	0.115721	0.114472	0.117363	0.150564	0.155813	0.147804	0.0632042	0.0121131	1.06524	1.04025	1.09084	1.8102e-07	0.2861	20.09
rs11632020	intergenic	ADAMTS7(dist=39954),MORF4L1(dist=21364)	15:79143759:C:T	15	79143759	1.08976	0.0125721	8.07959e-12	0.968503	0.03715	0.388982	1.02965	0.051846	0.573001	0.46056	0.47179	0.448705	0.185628	0.182031	0.190357	0.198834	0.20419	0.196017	0.0715999	0.0116064	1.07423	1.05006	1.09894	6.87212e-10	0.0076	79.49
rs7173955	intergenic	ADAMTS7(dist=40052),MORF4L1(dist=21266)	15:79143857:A:G	15	79143857	0.928381	0.0129609	9.83053e-09	1.03921	0.0302602	0.20373	0.999161	0.0410841	0.983705	0.389178	0.380276	0.398576	0.27464	0.276289	0.272473	0.520105	0.519753	0.52029	-0.0524879	0.0114426	0.948866	0.927822	0.970387	4.49558e-06	0.0012	85.13
rs7164529	intergenic	ADAMTS7(dist=41993),MORF4L1(dist=19325)	15:79145798:G:A	15	79145798	0.929012	0.0129457	1.28632e-08	1.04016	0.0302625	0.193269	0.997817	0.0439731	0.96037	0.386304	0.377607	0.395484	0.26595	0.267647	0.263719	0.293015	0.293684	0.292663	-0.052469	0.011489	0.948884	0.927755	0.970493	4.94981e-06	0.0014	84.84
rs34184420	intergenic	ADAMTS7(dist=42495),MORF4L1(dist=18823)	15:79146300:G:T	15	79146300	1.08975	0.0126961	1.28815e-11	0.969291	0.0372705	0.402669	1.02955	0.0516329	0.572771	0.459507	0.470283	0.448132	0.185497	0.18196	0.190148	0.209417	0.214557	0.206715	0.0714773	0.011705	1.07409	1.04973	1.09902	1.01812e-09	0.0084	79.08
rs148993644	intergenic	ADAMTS7(dist=42778),MORF4L1(dist=18540)	15:79146583:C:T	15	79146583	1.11876	0.0201275	2.46921e-08	0.995593	0.111002	0.968262	1.22344	0.13037	0.121888	0.13212	0.137634	0.126301	0.0319286	0.0315881	0.0323762	0.0289672	0.0321968	0.0272691	0.110608	0.01958	1.11696	1.0749	1.16066	1.61335e-08	0.4566	0
rs12911870	intergenic	ADAMTS7(dist=44845),MORF4L1(dist=16473)	15:79148650:C:T	15	79148650	1.08987	0.0126502	1.02493e-11	0.975278	0.0374438	0.503782	1.03429	0.051375	0.511637	0.468737	0.479411	0.45747	0.185407	0.182229	0.189585	0.216706	0.222131	0.213853	0.0725639	0.0116714	1.07526	1.05094	1.10014	5.05913e-10	0.0142	76.48
rs34803085	intergenic	ADAMTS7(dist=45008),MORF4L1(dist=16310)	15:79148813:G:A	15	79148813	0.93289	0.0147899	2.64053e-06	1.04154	0.0540168	0.451113	0.902412	0.0583566	0.0784774	0.242952	0.236284	0.24999	0.0750141	0.0752124	0.0747534	0.150984	0.144036	0.154637	-0.0640902	0.0138568	0.93792	0.91279	0.963743	3.74295e-06	0.1146	53.85
rs12903249	intergenic	ADAMTS7(dist=48055),MORF4L1(dist=13263)	15:79151860:C:T	15	79151860	1.0898	0.0126531	1.07364e-11	0.973978	0.0374453	0.481342	1.03497	0.051314	0.502971	0.469099	0.479723	0.457885	0.185483	0.182225	0.189766	0.216411	0.221892	0.213529	0.0724034	0.0116729	1.07509	1.05077	1.09997	5.55087e-10	0.0132	76.91
rs12903542	intergenic	ADAMTS7(dist=48194),MORF4L1(dist=13124)	15:79151999:C:T	15	79151999	1.08991	0.0126546	1.02138e-11	0.973867	0.0374462	0.47947	1.03506	0.0513149	0.50187	0.469019	0.479664	0.457782	0.185475	0.182211	0.189766	0.216402	0.221892	0.213515	0.072481	0.0116742	1.07517	1.05085	1.10006	5.34352e-10	0.013	76.99
rs5029904	intergenic	ADAMTS7(dist=48617),MORF4L1(dist=12701)	15:79152422:C:G	15	79152422	1.09019	0.0126544	8.87486e-12	0.974934	0.0374753	0.498165	1.03167	0.0513139	0.543474	0.469248	0.479905	0.457998	0.185409	0.182197	0.189631	0.217057	0.222194	0.214356	0.072649	0.0116749	1.07535	1.05103	1.10024	4.88726e-10	0.0131	76.93
rs2869887	intergenic	ADAMTS7(dist=51228),MORF4L1(dist=10090)	15:79155033:G:T	15	79155033	0.933267	0.0148076	3.1002e-06	1.05062	0.0533477	0.354648	0.907125	0.0586541	0.0965407	0.24199	0.235422	0.248922	0.0761581	0.076632	0.0755352	0.14912	0.142602	0.152547	-0.0626517	0.0138638	0.939271	0.914091	0.965143	6.2111e-06	0.0842	59.6
rs4491476	intergenic	ADAMTS7(dist=53600),MORF4L1(dist=7718)	15:79157405:G:A	15	79157405	1.06989	0.0128502	1.46345e-07	1.00499	0.0489965	0.919137	1.02429	0.0576334	0.677117	0.413665	0.421631	0.405257	0.115035	0.114178	0.116163	0.174016	0.177403	0.172235	0.0617703	0.0121504	1.06372	1.03868	1.08935	3.69979e-07	0.3723	0
rs143762923	upstream	MORF4L1(dist=744)	15:79164379:T:C	15	79164379	0.82927	0.04357	1.73314e-05	0.541155	0.293985	0.036734	0.761905	0.248117	0.273084	0.0218948	0.020024	0.0238696	0.00456008	0.00403922	0.00524479	0.00891866	0.00803976	0.00938079	-0.198597	0.0424634	0.819881	0.754406	0.891038	2.91258e-06	0.3408	7.09
rs8034658	UTR5	MORF4L1(NM_001265604:c.-14192G>T,NM_001265605:c.-14192G>T)	15:79165441:G:T	15	79165441	0.917132	0.0144084	1.92829e-09	1.02417	0.0512427	0.641122	0.918362	0.0555476	0.125235	0.260567	0.251972	0.26964	0.0787036	0.0785932	0.0788487	0.162075	0.155649	0.165454	-0.0788121	0.0134573	0.924214	0.900155	0.948915	4.72859e-09	0.1156	53.65
rs8029659	intronic	MORF4L1	15:79167603:A:G	15	79167603	0.919591	0.0142767	4.31712e-09	0.997862	0.0323898	0.947322	0.96452	0.0511781	0.480268	0.263763	0.255451	0.272536	0.196646	0.195338	0.198367	0.206031	0.203183	0.207528	-0.0684326	0.012658	0.933856	0.910973	0.957315	6.43531e-08	0.0564	65.22
rs11632720	intronic	MORF4L1	15:79169499:C:T	15	79169499	1.06648	0.0127855	4.80767e-07	1.01981	0.0474136	0.679023	1.01473	0.0576874	0.799932	0.419812	0.42741	0.411792	0.122609	0.122193	0.123157	0.176548	0.179039	0.175238	0.059282	0.0120712	1.06107	1.03626	1.08648	9.06069e-07	0.4827	0
rs17243470	intronic	MORF4L1	15:79172766:T:G	15	79172766	0.921656	0.0143977	1.45825e-08	1.00203	0.0543383	0.970194	0.927192	0.0545306	0.165662	0.256713	0.248709	0.265162	0.0687651	0.0679446	0.0698436	0.159118	0.153246	0.162206	-0.0760672	0.0134852	0.926754	0.90258	0.951575	1.69251e-08	0.3308	9.61
rs17832351	intronic	MORF4L1	15:79173005:A:G	15	79173005	0.920869	0.0143824	9.93569e-09	1.00348	0.0541766	0.948932	0.922161	0.0539581	0.133141	0.256802	0.248635	0.265423	0.0690606	0.0682703	0.0700996	0.161633	0.155259	0.164984	-0.0770464	0.0134614	0.925847	0.901738	0.9506	1.04338e-08	0.3081	15.06
rs28408315	intronic	MORF4L1	15:79185180:G:A	15	79185180	0.916652	0.0144006	1.50982e-09	0.995283	0.0324854	0.884275	0.95237	0.0515777	0.344056	0.262952	0.254557	0.271812	0.197105	0.195564	0.19913	0.206955	0.203045	0.20901	-0.0719995	0.0127561	0.930531	0.907555	0.95409	1.65819e-08	0.0614	64.15
rs34449854	intronic	MORF4L1	15:79188389:C:T	15	79188389	0.917669	0.0145778	3.77393e-09	0.999387	0.0548803	0.991079	0.911064	0.0560543	0.0965861	0.254991	0.24679	0.263648	0.06781	0.0669463	0.0689455	0.162634	0.155712	0.166274	-0.0810598	0.0136642	0.922139	0.89777	0.947169	2.98768e-09	0.3156	13.28
rs12437644	intronic	MORF4L1	15:79188644:T:C	15	79188644	0.918692	0.0145696	5.8621e-09	0.999232	0.0547859	0.988815	0.909442	0.0558808	0.0893786	0.25538	0.247258	0.263954	0.0681498	0.0672579	0.0693224	0.16371	0.156593	0.167452	-0.0801892	0.0136535	0.922942	0.898571	0.947974	4.27517e-09	0.3212	11.95
rs1036377	intergenic	MORF4L1(dist=7048),CTSH(dist=16963)	15:79197129:G:A	15	79197129	0.918647	0.0145817	5.91448e-09	1.00355	0.0561614	0.949631	0.933285	0.0523199	0.18695	0.256958	0.248804	0.265564	0.0682845	0.0674844	0.0693364	0.205593	0.20005	0.208508	-0.0785766	0.0136266	0.924431	0.900068	0.949454	8.09847e-09	0.3078	15.14
rs17244648	intergenic	MORF4L1(dist=12668),CTSH(dist=11343)	15:79202749:C:T	15	79202749	1.1047	0.0195009	3.29061e-07	1.03446	0.113713	0.765742	1.29738	0.118136	0.0275394	0.137006	0.142164	0.131561	0.0330706	0.0329156	0.0332744	0.0278182	0.0327504	0.0252249	0.101889	0.0189708	1.10726	1.06685	1.14921	7.83804e-08	0.3377	7.87
rs34851962	intergenic	MORF4L1(dist=12957),CTSH(dist=11054)	15:79203038:A:C	15	79203038	0.921386	0.0146228	2.15299e-08	1.02755	0.0572206	0.634864	0.921531	0.0561623	0.145658	0.258411	0.250512	0.266749	0.0680573	0.0678172	0.068373	0.171146	0.165035	0.174358	-0.0755818	0.0137371	0.927204	0.902572	0.952508	3.75495e-08	0.1807	41.56
rs3129	UTR3	CTSH(NM_001319137:c.*257G>A,NM_004390:c.*257G>A)	15:79214215:C:T	15	79214215	0.918596	0.0147278	8.15571e-09	1.02904	0.0581516	0.62255	0.902167	0.0617891	0.0956663	0.255902	0.247867	0.264384	0.0684092	0.0680508	0.0688803	0.148058	0.142124	0.151178	-0.0793269	0.0139105	0.923738	0.898893	0.94927	1.17957e-08	0.1544	46.47
rs34577742	intronic	CTSH	15:79215568:C:T	15	79215568	0.918589	0.0147332	8.23532e-09	1.03081	0.0586903	0.605126	0.909012	0.0565843	0.0918104	0.257237	0.249257	0.265661	0.066471	0.0662206	0.0668001	0.171904	0.164821	0.175628	-0.0791211	0.0138549	0.923928	0.899176	0.949362	1.12507e-08	0.156	46.18
rs185565307	intergenic	MPV17L(dist=19200),C16orf45(dist=5582)	16:15522743:G:A	16	15522743	0.715117	0.0664547	4.51889e-07	3.29467	0.518002	0.0213499	1.67989	0.457311	0.256669	0.011422	0.00987614	0.0130538	0.00175326	0.00207802	0.00132632	0.00235865	0.00295672	0.00204419	-0.293697	0.0652403	0.745503	0.656018	0.847194	6.73899e-06	0.0028	83.02
rs62036918	intronic	MARF1	16:15716591:C:T	16	15716591	0.778279	0.0508059	8.06111e-07	1.48766	0.333288	0.233348	1.51253	0.329629	0.209367	0.0188069	0.0168403	0.0208828	0.00435902	0.00459148	0.00405343	0.00425772	0.00546049	0.0036253	-0.221215	0.0496526	0.801545	0.727214	0.883472	8.37973e-06	0.0236	73.3
rs75772022	intronic	NDE1	16:15770416:C:G	16	15770416	0.770487	0.0498762	1.71735e-07	1.3032	0.329696	0.421845	1.7783	0.320165	0.0721753	0.0188411	0.0167176	0.0210826	0.00417002	0.00430827	0.00398827	0.00422303	0.00582536	0.00338052	-0.229863	0.0487403	0.794643	0.722243	0.8743	2.40445e-06	0.0113	77.69
rs62029308	intronic	MYH11,NDE1	16:15813731:G:A	16	15813731	0.776466	0.0491071	2.57631e-07	1.32298	0.322386	0.385294	1.47423	0.306563	0.205479	0.0190985	0.0169715	0.0213437	0.00442134	0.00455253	0.00424888	0.00447017	0.00577504	0.00378407	-0.22553	0.0479496	0.798093	0.726504	0.876737	2.55775e-06	0.0337	70.49
rs62029311	intronic	MYH11	16:15823997:A:G	16	15823997	0.775831	0.051151	6.97034e-07	1.24624	0.362888	0.544113	1.72665	0.338635	0.106769	0.0177705	0.0157863	0.0198651	0.0034844	0.00356485	0.00337863	0.00364638	0.00494464	0.00296375	-0.227284	0.050093	0.796695	0.722191	0.878885	5.69964e-06	0.0301	71.45
rs111879782	intergenic	CACNG3(dist=57250),RBBP6(dist=119921)	16:24430987:C:T	16	24430987	1.27371	0.057098	2.26356e-05	1.42116	0.198795	0.0770553	1.13502	0.29613	0.668887	0.0175242	0.0190355	0.0159289	0.0107849	0.0113105	0.010094	0.00757024	0.00798943	0.00734983	0.246177	0.0539604	1.27913	1.15075	1.42182	5.06267e-06	0.7989	0
rs71393991	intronic	PRMT7	16:68390544:A:G	16	68390544	1.25273	0.0498934	6.29813e-06	2.90469	0.463833	0.0215079	1.17151	0.276871	0.567517	0.0178947	0.0195162	0.016183	0.00338588	0.00371708	0.00295048	0.00646896	0.00707096	0.00615242	0.23256	0.0488296	1.26183	1.14666	1.38856	1.9103e-06	0.1897	39.84
rs79962739	intronic	MTSS1L	16:70699579:C:G	16	70699579	0.792976	0.165213	0.160313	0.0414369	2.41575	0.187556	0.702322	0.0833752	2.25283e-05	0.00160072	0.00148878	0.00171889	0.000205083	6.37213e-05	0.000390916	0.0769511	0.0629718	0.0843014	-0.331429	0.0743987	0.717897	0.620487	0.830599	8.3982e-06	0.4014	0
rs8050262	intronic	RFWD3	16:74661159:T:C	16	74661159	0.945398	0.0127768	1.10971e-05	0.962146	0.026951	0.152193	0.973395	0.0390811	0.4902	0.426185	0.419775	0.432952	0.397913	0.395667	0.400866	0.509742	0.506203	0.511604	-0.0508429	0.0110721	0.950428	0.930025	0.971279	4.39038e-06	0.6864	0
rs7193541	exonic	RFWD3	16:74664743:T:C	16	74664743	0.946184	0.0127212	1.37081e-05	0.963912	0.0266031	0.167095	0.975404	0.0390944	0.524124	0.413676	0.407488	0.420207	0.395086	0.392948	0.397897	0.503815	0.500755	0.505425	-0.0497242	0.0110119	0.951492	0.931175	0.972251	6.31658e-06	0.659	0
rs10514456	intergenic	WWOX(dist=259093),MAF(dist=122088)	16:79505657:G:T	16	79505657	1.10725	0.0229804	9.28111e-06	1.04734	0.0393091	0.239293	1.05662	0.137365	0.688457	0.0989377	0.102468	0.0952113	0.148462	0.15194	0.14389	0.032102	0.0326875	0.0317941	0.0870442	0.0196353	1.09094	1.04976	1.13375	9.29066e-06	0.4613	0
rs11639926	intergenic	HSD17B2(dist=20571),MPHOSPH6(dist=29057)	16:82152710:G:T	16	82152710	1.06515	0.015753	6.1603e-05	1.09068	0.0381353	0.0228379	1.05076	0.0742246	0.504744	0.209649	0.214203	0.204841	0.161806	0.166858	0.155166	0.0786074	0.0808505	0.0774279	0.0659361	0.0142874	1.06816	1.03866	1.09849	3.93124e-06	0.8268	0
rs34638657	intergenic	HSD17B2(dist=21399),MPHOSPH6(dist=28229)	16:82153538:A:C	16	82153538	1.06584	0.0153404	3.23318e-05	1.09271	0.0365507	0.0152777	1.07383	0.0818588	0.384201	0.222378	0.227535	0.216935	0.174393	0.179485	0.167698	0.0669962	0.069615	0.0656192	0.0675985	0.0139385	1.06994	1.0411	1.09957	1.23605e-06	0.8201	0
rs12922879	intergenic	HSD17B2(dist=24259),MPHOSPH6(dist=25369)	16:82156398:A:C	16	82156398	1.06979	0.0155745	1.48089e-05	1.09329	0.0375696	0.0176003	1.05689	0.0832237	0.506161	0.218267	0.223516	0.212726	0.163238	0.168217	0.156692	0.0662288	0.0681555	0.0652157	0.0702028	0.014177	1.07273	1.04333	1.10295	7.34955e-07	0.8529	0
rs6564981	intergenic	HSD17B2(dist=34934),MPHOSPH6(dist=14694)	16:82167073:C:T	16	82167073	0.943015	0.0152088	0.000114389	0.906913	0.0327082	0.00281469	0.950599	0.0803107	0.528148	0.774588	0.769846	0.779593	0.790838	0.78333	0.800707	0.93326	0.931316	0.934282	-0.0651844	0.0135919	0.936895	0.912265	0.962189	1.61997e-06	0.5475	0
rs6564982	intergenic	HSD17B2(dist=35054),MPHOSPH6(dist=14574)	16:82167193:C:T	16	82167193	0.943747	0.0151559	0.000133397	0.910023	0.031732	0.00296554	0.946324	0.0789826	0.484856	0.774349	0.769636	0.779324	0.788234	0.780473	0.798436	0.933329	0.931064	0.93452	-0.0643799	0.0134755	0.937649	0.913208	0.962744	1.77451e-06	0.5814	0
rs8051436	intergenic	HSD17B2(dist=39840),MPHOSPH6(dist=9788)	16:82171979:G:C	16	82171979	0.942769	0.0151785	0.000103286	0.9069	0.0321271	0.00235183	0.950455	0.0537229	0.344216	0.774065	0.769231	0.779168	0.790051	0.782165	0.800419	0.811386	0.806945	0.813721	-0.0650814	0.0132969	0.936991	0.912887	0.961732	9.85671e-07	0.5308	0
rs7203990	intronic	MPHOSPH6	16:82185320:A:G	16	82185320	0.944165	0.0151876	0.000154954	0.906737	0.0314842	0.00187348	1.01107	0.061103	0.857021	0.775931	0.77128	0.780839	0.786422	0.778101	0.797361	0.884508	0.884952	0.884275	-0.0614581	0.0133488	0.940392	0.916107	0.965321	4.14401e-06	0.2446	28.98
rs6420436	intronic	MPHOSPH6	16:82186719:C:G	16	82186719	0.947508	0.0152207	0.000396312	0.910392	0.0328396	0.00425305	0.937175	0.0798926	0.416704	0.776953	0.772635	0.781511	0.802133	0.794502	0.812165	0.932822	0.930196	0.934202	-0.0610991	0.0136077	0.94073	0.915971	0.966158	7.12125e-06	0.543	0
rs6564989	intronic	MPHOSPH6	16:82193155:A:G	16	82193155	0.946708	0.0152132	0.000318457	0.918786	0.0329152	0.010072	0.907767	0.0806017	0.229919	0.776798	0.772469	0.781367	0.803336	0.796357	0.812509	0.930788	0.927126	0.932714	-0.0610819	0.0136112	0.940746	0.915981	0.966181	7.20266e-06	0.6429	0
rs2967349	intronic	MPHOSPH6	16:82194405:G:C	16	82194405	0.947204	0.0151898	0.000355847	0.917552	0.032968	0.00905467	0.892253	0.0798462	0.153346	0.776483	0.772174	0.781032	0.804309	0.797256	0.81358	0.928894	0.924673	0.931113	-0.061381	0.0135945	0.940465	0.915737	0.965861	6.32774e-06	0.5447	0
rs7202258	intronic	MPHOSPH6	16:82195013:T:C	16	82195013	0.947145	0.0151654	0.000342692	0.917014	0.0329026	0.00846331	0.929805	0.0519429	0.161165	0.776553	0.772243	0.781102	0.804383	0.797285	0.813715	0.837448	0.831442	0.840606	-0.0608091	0.0133128	0.941003	0.916767	0.96588	4.93045e-06	0.6527	0
rs2967350	intronic	MPHOSPH6	16:82196130:T:C	16	82196130	0.944925	0.0151487	0.000184349	0.914767	0.0328481	0.00668693	0.903265	0.0448808	0.0233982	0.775518	0.770993	0.780295	0.804061	0.796803	0.813603	0.727398	0.716004	0.733388	-0.0657219	0.0131524	0.936391	0.912561	0.960844	5.82423e-07	0.4703	0
rs2967352	intronic	MPHOSPH6	16:82196676:T:C	16	82196676	0.9451	0.0151655	0.000196718	0.916102	0.032871	0.0076807	0.8964	0.0757719	0.148912	0.776499	0.771999	0.781249	0.804779	0.79761	0.814203	0.922689	0.918156	0.925073	-0.0634498	0.0135486	0.938521	0.913927	0.963778	2.82549e-06	0.5711	0
rs7186761	intronic	MPHOSPH6	16:82198905:G:A	16	82198905	0.945708	0.0151434	0.000227667	0.91254	0.0322897	0.0045907	0.937999	0.0533002	0.229805	0.776225	0.771754	0.780945	0.793775	0.786268	0.803644	0.837734	0.83265	0.840408	-0.0623663	0.0132782	0.939539	0.915402	0.964311	2.64163e-06	0.6056	0
rs7194734	intronic	MPHOSPH6	16:82199980:C:T	16	82199980	0.945911	0.0151467	0.000241375	0.91619	0.0350905	0.0126154	0.936269	0.0534151	0.217633	0.776492	0.772005	0.781229	0.831432	0.825375	0.839394	0.837223	0.832021	0.839958	-0.0609531	0.0134579	0.940867	0.916374	0.966015	5.92116e-06	0.7023	0
rs2967355	intronic	MPHOSPH6	16:82200103:A:C	16	82200103	0.946083	0.0151649	0.000257358	0.914392	0.0352141	0.0110383	0.876138	0.0769751	0.0858252	0.77722	0.772757	0.781931	0.833097	0.826979	0.841139	0.923725	0.918344	0.926555	-0.0630213	0.0137057	0.938923	0.914037	0.964488	4.26188e-06	0.4438	0
rs7200628	intronic	MPHOSPH6	16:82200747:C:T	16	82200747	0.947451	0.0150021	0.000320442	0.943014	0.0309233	0.0577744	0.924172	0.0415299	0.0575907	0.77064	0.765975	0.775566	0.770623	0.766826	0.775614	0.565687	0.555284	0.571156	-0.0571658	0.0128366	0.944437	0.920972	0.968501	8.4543e-06	0.852	0
rs4889479	intronic	MPHOSPH6	16:82201474:T:C	16	82201474	0.947034	0.0150202	0.000291061	0.942333	0.0309292	0.0548063	0.91992	0.0415255	0.044426	0.770921	0.766241	0.775861	0.771266	0.767417	0.776326	0.562231	0.551246	0.568007	-0.0580596	0.0128482	0.943594	0.920128	0.967657	6.21658e-06	0.8045	0
rs11645045	intronic	MPHOSPH6	16:82202137:G:A	16	82202137	0.946462	0.0150043	0.000245168	0.944107	0.0309939	0.0634953	0.924132	0.0415747	0.0577228	0.770097	0.765368	0.775088	0.774033	0.770384	0.77883	0.560922	0.55073	0.566281	-0.0577311	0.0128443	0.943904	0.920438	0.967968	6.96732e-06	0.8642	0
rs2303262	exonic	MPHOSPH6	16:82203758:C:T	16	82203758	0.937474	0.0148301	1.33851e-05	0.925703	0.0350408	0.027581	0.929108	0.0782707	0.34751	0.773955	0.768506	0.779707	0.836696	0.831209	0.843908	0.92242	0.919967	0.92371	-0.0666936	0.013454	0.935482	0.911136	0.960478	7.1537e-07	0.9426	0
rs2967363	upstream	MPHOSPH6(dist=303)	16:82204132:C:G	16	82204132	0.9442	0.0150236	0.000132465	0.947412	0.0312439	0.0838078	0.929638	0.0430105	0.0898242	0.773543	0.768779	0.778571	0.775593	0.77221	0.78004	0.647351	0.638475	0.652018	-0.0582387	0.0129148	0.943425	0.919843	0.967611	6.49999e-06	0.9332	0
rs11641736	intergenic	MPHOSPH6(dist=2450),CDH13(dist=454120)	16:82206279:G:A	16	82206279	0.944703	0.015114	0.000167435	0.919693	0.0355093	0.0183952	0.9324	0.078388	0.371904	0.776763	0.772282	0.781493	0.839113	0.833401	0.846621	0.923773	0.921339	0.925053	-0.061274	0.0136929	0.940566	0.915658	0.96615	7.64558e-06	0.7803	0
rs76271610	intergenic	URAHP(dist=2932),PRDM7(dist=5851)	16:90117123:T:C	16	90117123	1.02697	0.305409	0.930571	0.686388	0.0784557	1.61471e-06	1.22915	1.07487	0.847782	0.000631243	0.000631488	0.000630983	0.0315848	0.0268939	0.0377513	0.000810787	0.000830398	0.000800476	-0.348595	0.0757993	0.705679	0.608255	0.818707	4.24676e-06	0.3866	0
rs142592640	intergenic	KRTAP1-3(dist=3809),KRTAP1-1(dist=1895)	17:39194916:C:T	17	39194916	1.35415	0.0734845	3.69595e-05	2.12803	0.534314	0.15754	1.51899	0.282563	0.139012	0.00912944	0.0102678	0.00792784	0.00186987	0.00209572	0.00157297	0.00773933	0.00905888	0.00704551	0.318195	0.0704971	1.37464	1.19724	1.57833	6.3741e-06	0.6585	0
rs143019829	UTR3	CAMTA2(NM_001171167:c.*388G>A,NM_001171168:c.*438G>A,NM_015099:c.*438G>A,NM_001171166:c.*438G>A)	17:4871613:C:T	17	4871613	0.477422	0.165045	7.47432e-06	0.000924631	3.99625	0.0804352	0.506788	1.36305	0.618038	0.0024196	0.0018701	0.00299964	0.000120637	7.43415e-05	0.000181497	0.000611342	0.00056618	0.000635089	-0.748976	0.163711	0.47285	0.34306	0.651744	4.76215e-06	0.2949	18.1
rs748185054	intronic	RABEP1	17:5219891:G:A	17	5219891	0.441839	0.177712	4.30126e-06	0.507644	2.28389	0.766581	3.457e-05	10.8822	0.345182	0.00183551	0.00130701	0.00239339	0.000128679	0.000120363	0.000139613	0.000169095	5.03271e-05	0.000231543	-0.818481	0.177153	0.441101	0.311704	0.624214	3.83367e-06	0.6844	0
rs192209896	intronic	RABEP1	17:5241541:C:G	17	5241541	0.425259	0.179666	1.94417e-06	0.274076	2.65878	0.626386	0.00116459	6.12578	0.270123	0.00180905	0.00124986	0.00239932	9.65096e-05	8.49618e-05	0.00011169	0.000208117	7.54907e-05	0.000277851	-0.862099	0.17918	0.422275	0.297217	0.599952	1.49916e-06	0.6208	0
rs779073778	intronic	RABEP1	17:5270872:A:G	17	5270872	0.430505	0.188972	8.20029e-06	0.0936611	3.0684	0.440255	8.06271e-05	7.65112	0.217973	0.00179702	0.00129577	0.00232613	8.84671e-05	7.08015e-05	0.00011169	0.000216788	7.54907e-05	0.000291082	-0.853769	0.188558	0.425807	0.294245	0.616193	5.95766e-06	0.4718	0
rs9904206	UTR3	SEPT9(NM_001293695:c.*377T>G,NM_001113491:c.*377T>G,NM_001113492:c.*377T>G,NM_006640:c.*377T>G,NM_001113493:c.*377T>G,NM_001113494:c.*377T>G,NM_001293696:c.*377T>G,NM_001113496:c.*377T>G,NM_001293697:c.*377T>G,NM_001293698:c.*377T>G,NM_001113495:c.*377T>G)	17:75495117:T:G	17	75495117	1.26277	0.0774665	0.00259727	1.21676	0.100997	0.0520697	1.26165	0.0789276	0.00323207	0.0115269	0.0123852	0.0106209	0.0446598	0.046336	0.0424563	0.0736646	0.0815551	0.0695157	0.224418	0.0484959	1.25159	1.13811	1.3764	3.69996e-06	0.9505	0
rs9906854	intronic	STX8	17:9349730:C:T	17	9349730	1.06501	0.0159797	8.09385e-05	1.04908	0.0297084	0.106773	1.07077	0.0467202	0.143303	0.795781	0.800599	0.790695	0.435051	0.438162	0.430961	0.744442	0.753234	0.739819	0.060334	0.013475	1.06219	1.0345	1.09062	7.55301e-06	0.8905	0
rs7216753	intronic	STX8	17:9349826:A:C	17	9349826	0.936912	0.01617	5.57631e-05	0.947578	0.0302671	0.0752354	0.939037	0.0453632	0.165563	0.198301	0.193496	0.203373	0.575107	0.571888	0.579337	0.2562	0.247698	0.260671	-0.0626748	0.0136056	0.939249	0.914533	0.964633	4.09444e-06	0.947	0
rs557488342	intronic	CABLES1	18:20715313:C:A	18	20715313	0.660617	0.0944021	1.12495e-05	0.458574	0.731887	0.286768	0.85833	0.970966	0.874981	0.00588807	0.00506034	0.00676181	0.000993244	0.000885018	0.00113552	0.000845473	0.000792652	0.000873247	-0.418088	0.0931942	0.658304	0.548401	0.790233	7.25047e-06	0.8521	0
rs149109176	intergenic	CELF4(dist=2835),MIR4318(dist=88263)	18:35148835:C:G	18	35148835	0.610134	0.116781	2.32862e-05	0.124389	0.882692	0.0182087	0.913	0.772043	0.906152	0.00396884	0.0032324	0.00474622	0.000878639	0.000672614	0.00114948	0.000979882	0.000943634	0.000998942	-0.511968	0.114492	0.599315	0.478848	0.750089	7.76205e-06	0.1743	42.76
rs117831741	ncRNA_intronic	SLC14A2-AS1	18:43075287:A:G	18	43075287	0.731449	0.0706911	9.69524e-06	0.611468	0.244961	0.0446388	1.62847	0.478216	0.307863	0.0113123	0.0100026	0.0126948	0.00827369	0.00762178	0.00913068	0.0026188	0.00319577	0.00231543	-0.310403	0.0672447	0.733151	0.642619	0.836437	3.91156e-06	0.1887	40.03
rs7242462	intergenic	SMAD2(dist=88203),ZBTB7C(dist=7919)	18:45545720:A:G	18	45545720	0.904542	0.020651	1.18444e-06	1.01582	0.0735678	0.83109	0.970547	0.046279	0.518295	0.110641	0.106404	0.115113	0.0402425	0.0402967	0.0401713	0.260189	0.256983	0.261875	-0.082199	0.0182679	0.921089	0.888692	0.954666	6.80724e-06	0.1482	47.62
rs9957725	intergenic	SMAD2(dist=89347),ZBTB7C(dist=6775)	18:45546864:C:T	18	45546864	0.905401	0.0207008	1.58153e-06	1.02654	0.0729661	0.71964	0.969348	0.0476348	0.513397	0.11083	0.106644	0.115249	0.042229	0.0424596	0.0419257	0.255927	0.252919	0.257509	-0.0812614	0.0183737	0.921953	0.889342	0.95576	9.74767e-06	0.1325	50.52
rs1392864	intergenic	DLGAP1(dist=596915),LINC01892(dist=29000)	18:5052181:C:A	18	5052181	0.951005	0.0126824	7.45997e-05	0.973773	0.03252	0.413782	0.897773	0.0436372	0.013464	0.565616	0.560011	0.571532	0.305212	0.30171	0.309815	0.372312	0.359474	0.379062	-0.0512611	0.011405	0.950031	0.929029	0.971506	6.96884e-06	0.3224	11.65
rs1501051	intergenic	DLGAP1(dist=601381),LINC01892(dist=24534)	18:5056647:A:G	18	5056647	0.949397	0.0133455	9.98029e-05	0.964846	0.0332883	0.282354	0.906066	0.0447218	0.0274055	0.600741	0.595473	0.606302	0.332872	0.328632	0.338445	0.365422	0.35463	0.371097	-0.0531808	0.0119376	0.948209	0.92628	0.970656	8.39373e-06	0.5181	0
rs10404584	intronic	NOTCH3	19:15301449:C:T	19	15301449	0.934307	0.0172567	8.23001e-05	0.946699	0.0292935	0.0615078	0.934655	0.0436782	0.121821	0.160995	0.157177	0.165025	0.34516	0.341957	0.349372	0.544658	0.536676	0.548856	-0.0648693	0.0140754	0.93719	0.911688	0.963405	4.05173e-06	0.9257	0
rs11882186	upstream	NOTCH3(dist=238)	19:15312030:C:A	19	15312030	0.920882	0.0194187	2.19064e-05	0.945911	0.0304718	0.0680238	0.975439	0.0458513	0.587579	0.126285	0.12238	0.130407	0.31437	0.311534	0.318098	0.312357	0.309487	0.313866	-0.0690429	0.015422	0.933287	0.905498	0.961928	7.57318e-06	0.4499	0
rs111825958	intergenic	CYP2T1P(dist=14204),CYP2A6(dist=18234)	19:41331209:C:A	19	41331209	2.01227	0.523155	0.181343	0.403706	0.884727	0.305244	0.689345	0.076766	1.25933e-06	0.000300706	0.00035041	0.00024824	0.000778108	0.000626593	0.00097729	0.0946497	0.0763588	0.104267	-0.353513	0.0756743	0.702217	0.605419	0.814492	2.99007e-06	0.1054	55.55
rs73048932	intergenic	CYP2T1P(dist=15827),CYP2A6(dist=16611)	19:41332832:A:G	19	41332832	1.0665	0.0144298	8.12794e-06	1.04022	0.0279198	0.157885	1.08031	0.0743894	0.299063	0.274099	0.280015	0.267853	0.360713	0.362964	0.357753	0.104878	0.108417	0.103017	0.0596451	0.0126328	1.06146	1.0355	1.08807	2.34158e-06	0.7089	0
rs11878604	intergenic	CYP2T1P(dist=16279),CYP2A6(dist=16159)	19:41333284:T:C	19	41333284	0.9085	0.0230592	3.16172e-05	0.994827	0.0318807	0.870772	0.78263	0.0561908	1.28979e-05	0.0832827	0.0796678	0.0870985	0.297445	0.29789	0.296859	0.189746	0.168722	0.2008	-0.0827337	0.0177296	0.920596	0.889155	0.953149	3.0651e-06	0.0007	86.3
rs11670760	intergenic	CYP2T1P(dist=19790),CYP2A6(dist=12648)	19:41336795:T:C	19	41336795	1.06582	0.0142806	8.06045e-06	1.03367	0.0268951	0.218177	1.1489	0.0691345	0.0446668	0.274527	0.280485	0.268237	0.363031	0.364953	0.360504	0.11746	0.124396	0.113813	0.0596422	0.012408	1.06146	1.03595	1.08759	1.53412e-06	0.3063	15.48
rs12459249	intergenic	CYP2T1P(dist=22891),CYP2A6(dist=9547)	19:41339896:T:C	19	41339896	1.07952	0.013613	1.90362e-08	1.03997	0.0283354	0.166615	1.1465	0.0432625	0.00157757	0.668626	0.675927	0.660921	0.530107	0.531786	0.527899	0.676587	0.695622	0.666578	0.074517	0.0118048	1.07736	1.05272	1.10258	2.74651e-10	0.1618	45.09
rs10853742	intergenic	CYP2T1P(dist=23568),CYP2A6(dist=8870)	19:41340573:G:C	19	41340573	1.08193	0.0135672	6.4691e-09	1.03736	0.0283033	0.194952	1.14458	0.0432428	0.00179184	0.666295	0.673869	0.6583	0.529144	0.530661	0.52715	0.676227	0.694992	0.66636	0.0756409	0.0117721	1.07858	1.05397	1.10375	1.31513e-10	0.1471	47.83
rs11667314	intergenic	CYP2T1P(dist=23978),CYP2A6(dist=8460)	19:41340983:T:C	19	41340983	1.0821	0.0135598	5.93163e-09	1.03761	0.028274	0.191661	1.14465	0.0432294	0.00177688	0.666224	0.673813	0.658214	0.528899	0.53043	0.526885	0.67634	0.695118	0.666466	0.0757936	0.011765	1.07874	1.05415	1.1039	1.17666e-10	0.1477	47.72
rs12461964	intergenic	CYP2T1P(dist=24224),CYP2A6(dist=8214)	19:41341229:A:G	19	41341229	1.07872	0.0129392	4.74286e-09	1.04862	0.028131	0.0915118	1.00217	0.0492232	0.964797	0.495267	0.503015	0.487089	0.451424	0.453703	0.448427	0.258659	0.259575	0.258177	0.0671251	0.0114338	1.06943	1.04573	1.09367	4.33815e-09	0.2624	25.26
rs76112798	intergenic	CYP2T1P(dist=26695),CYP2A6(dist=5743)	19:41343700:C:T	19	41343700	0.888323	0.0260128	5.30441e-06	0.958108	0.0428939	0.318427	0.922	0.0750349	0.279121	0.0664898	0.0629052	0.0702736	0.156412	0.154811	0.158516	0.0860215	0.0825868	0.0878275	-0.0967224	0.0213251	0.907808	0.870646	0.946556	5.74367e-06	0.3136	13.76
rs191915279	intergenic	CYP2T1P(dist=26740),CYP2A6(dist=5698)	19:41343745:G:A	19	41343745	1.2993	0.573291	0.647879	0.371438	1.1157	0.374717	0.665615	0.0814332	5.77799e-07	0.000199188	0.000212682	0.000184943	0.000394081	0.000290286	0.000530529	0.0775061	0.0596502	0.0868947	-0.396914	0.0804142	0.672392	0.574345	0.787177	7.97964e-07	0.4451	0
rs2316205	intergenic	CYP2T1P(dist=29763),CYP2A6(dist=2675)	19:41346768:T:C	19	41346768	1.07517	0.0129471	2.16928e-08	1.05722	0.0284682	0.0506193	0.958537	0.0520566	0.415944	0.494965	0.502292	0.487231	0.450062	0.452974	0.446235	0.224129	0.221062	0.225741	0.0641345	0.0114946	1.06624	1.04248	1.09053	2.41152e-08	0.0959	57.34
rs28399462	exonic	CYP2A6	19:41350615:G:A	19	41350615	0.831544	0.0436021	2.32886e-05	0.811081	0.17796	0.239356	0.738483	0.0644988	2.59894e-06	0.0232756	0.0213497	0.0253086	0.0131695	0.0125779	0.0139473	0.132384	0.112116	0.14304	-0.221211	0.0354006	0.801548	0.747818	0.859138	4.13684e-10	0.3121	14.11
rs28399459	intronic	CYP2A6	19:41350787:C:G	19	41350787	0.822529	0.0446102	1.18945e-05	0.945453	0.222896	0.801316	0.72047	0.252332	0.193846	0.0220545	0.0200905	0.0241277	0.00814702	0.00801827	0.00831627	0.0105316	0.00905888	0.0113059	-0.194029	0.0430999	0.823634	0.756915	0.896235	6.7371e-06	0.7171	0
rs4803380	intronic	CYP2A6	19:41351169:C:T	19	41351169	0.817988	0.0437675	4.42529e-06	0.885758	0.214936	0.572475	0.732014	0.0644974	1.31997e-06	0.0230957	0.0210256	0.0252809	0.00892311	0.00862362	0.00931683	0.130879	0.10999	0.141863	-0.232757	0.0357127	0.792346	0.738781	0.849795	7.15029e-11	0.3157	13.28
rs28399454	exonic	CYP2A6	19:41351267:C:T	19	41351267	1.07212	0.319198	0.827299	0.394019	1.02079	0.361563	0.673352	0.0761792	2.08559e-07	0.000456592	0.00049376	0.000417359	0.000496622	0.000368168	0.000665488	0.0889438	0.0698541	0.0989812	-0.373363	0.0739038	0.688415	0.595583	0.795717	4.37172e-07	0.3152	13.39
rs144437384	intronic	CYP2A6	19:41351563:G:A	19	41351563	1.34361	0.499943	0.554659	0.0568004	2.30244	0.212864	0.607074	0.106652	2.87248e-06	0.000230942	0.000264213	0.000195822	0.00019503	0.000102662	0.000316456	0.0496315	0.0373427	0.0560929	-0.469445	0.104198	0.625349	0.509832	0.76704	6.62779e-06	0.1735	42.91
rs28399451	intronic	CYP2A6	19:41351843:G:A	19	41351843	0.820755	0.0439503	6.97656e-06	0.867962	0.213648	0.507453	0.733994	0.0644555	1.60301e-06	0.0227344	0.0207089	0.0248724	0.00895528	0.00860946	0.0094099	0.131018	0.109889	0.142128	-0.230424	0.0357987	0.794197	0.740382	0.851924	1.22136e-10	0.3281	10.26
rs28399448	exonic	CYP2A6	19:41352936:C:T	19	41352936	0.818888	0.0445576	7.31617e-06	0.947119	0.218573	0.803693	0.786033	0.219057	0.271743	0.0221397	0.020128	0.0242632	0.00832596	0.00817757	0.00852103	0.0136056	0.0120282	0.014435	-0.19579	0.0428175	0.822185	0.756001	0.894162	4.81547e-06	0.7909	0
rs56113850	intronic	CYP2A6	19:41353107:T:C	19	41353107	1.1029	0.0132564	1.48743e-13	1.0801	0.030021	0.0102711	1.056	0.0416922	0.191212	0.581698	0.591843	0.570989	0.429291	0.434583	0.422333	0.425976	0.434826	0.421322	0.0914097	0.0116442	1.09572	1.07099	1.12101	4.15192e-15	0.5338	0
rs55921593	intronic	CYP2A6	19:41353897:G:T	19	41353897	0.813534	0.0447469	3.9905e-06	0.934471	0.219991	0.758021	0.782933	0.219545	0.265015	0.0217856	0.0197214	0.0239645	0.00815908	0.00799349	0.00837677	0.0135883	0.0119904	0.0144284	-0.202543	0.0429998	0.816651	0.750645	0.888462	2.47315e-06	0.8108	0
rs28399443	intronic	CYP2A6	19:41354306:G:A	19	41354306	0.816385	0.044809	5.97086e-06	0.949358	0.219336	0.812702	0.799379	0.217845	0.304003	0.0217115	0.0196886	0.0238468	0.00818321	0.00803951	0.00837211	0.013727	0.0122169	0.014521	-0.197881	0.0430369	0.820467	0.754098	0.892679	4.26702e-06	0.7909	0
rs28399442	intronic	CYP2A6	19:41354458:C:A	19	41354458	0.81693	0.0445646	5.69833e-06	0.936103	0.220473	0.764564	0.780754	0.219411	0.259319	0.0217716	0.0197232	0.0239339	0.00809876	0.00793331	0.00831627	0.0135796	0.0119653	0.0144284	-0.198787	0.0428404	0.819724	0.753705	0.891527	3.48102e-06	0.8115	0
rs8192726	intronic	CYP2A6	19:41354496:C:A	19	41354496	0.892108	0.0265367	1.69053e-05	0.939637	0.0443195	0.16007	0.887418	0.0829486	0.149891	0.0647057	0.0613546	0.0682431	0.143584	0.141362	0.146505	0.0719259	0.0678284	0.0740804	-0.101799	0.0219555	0.903211	0.865168	0.942927	3.54167e-06	0.5891	0
rs1801272	exonic	CYP2A6	19:41354533:A:T	19	41354533	0.7407	0.0472652	2.14573e-10	1.02507	0.208793	0.905611	0.901164	0.306793	0.734448	0.0232559	0.0207567	0.0258941	0.00992239	0.0100219	0.00979151	0.00632154	0.00608958	0.0064435	-0.280341	0.0455871	0.755526	0.690948	0.826141	7.76945e-10	0.267	24.28
rs114114578	intronic	CYP2A6	19:41355008:A:C	19	41355008	1.13127	0.471423	0.79361	0.472574	1.12044	0.503505	0.689813	0.0787174	2.38973e-06	0.000277131	0.000287636	0.000266042	0.000466463	0.000392948	0.000563105	0.0841528	0.0656517	0.0938807	-0.359789	0.0774567	0.697824	0.599533	0.812229	3.40029e-06	0.5508	0
rs28399433	upstream	CYP2A6(dist=27)	19:41356379:A:C	19	41356379	0.886515	0.0262123	4.31796e-06	0.931224	0.0422266	0.0915136	0.879901	0.0809013	0.113762	0.067261	0.0637569	0.0709599	0.166171	0.1633	0.169946	0.0739117	0.0693382	0.0763165	-0.108263	0.0214717	0.897391	0.860409	0.935963	4.60329e-07	0.5934	0
rs57837628	intergenic	CYP2A6(dist=1558),CYP2A7(dist=23434)	19:41357910:A:G	19	41357910	1.07503	0.0132752	5.0377e-08	1.08362	0.0301478	0.00772458	0.964579	0.0511489	0.480765	0.524525	0.531488	0.517175	0.413586	0.419042	0.406413	0.230524	0.228171	0.231761	0.0677833	0.0118206	1.07013	1.04563	1.09522	9.78971e-09	0.1101	54.68
rs569401117	intergenic	CYP2A6(dist=2569),CYP2A7(dist=22423)	19:41358921:T:C	19	41358921	0.93894	0.227261	0.781604	0.36656	1.00361	0.317319	0.731607	0.0685955	5.21723e-06	0.000836204	0.000835738	0.000836696	0.000599164	0.00049207	0.000739948	0.108611	0.0901862	0.118298	-0.294713	0.0655292	0.744745	0.65498	0.846813	6.87787e-06	0.448	0
rs145465996	intergenic	CYP2A6(dist=4998),CYP2A7(dist=19994)	19:41361350:A:G	19	41361350	1.17218	0.342103	0.642378	0.438039	1.16978	0.480411	0.702844	0.0747328	2.3768e-06	0.000463328	0.000510625	0.000413403	0.000418208	0.000346927	0.000511914	0.0892777	0.0714771	0.0986372	-0.331249	0.0728692	0.718026	0.622462	0.828262	5.47258e-06	0.3146	13.52
rs8102900	intergenic	CYP2A6(dist=10576),CYP2A7(dist=14416)	19:41366928:G:A	19	41366928	1.06203	0.0139117	1.52061e-05	1.03893	0.0282216	0.175931	1.02711	0.0406359	0.510306	0.662938	0.668135	0.657452	0.598784	0.601342	0.595421	0.525954	0.532071	0.522737	0.0533704	0.0119283	1.05482	1.03045	1.07977	7.6677e-06	0.6195	0
rs12461383	intergenic	CYP2A6(dist=13986),CYP2A7(dist=11006)	19:41370338:C:G	19	41370338	1.0735	0.0132697	9.04372e-08	1.09426	0.0298962	0.00258602	0.976727	0.0509132	0.643715	0.525355	0.532218	0.51811	0.411957	0.418331	0.403579	0.237964	0.236802	0.238575	0.0688357	0.0117985	1.07126	1.04677	1.09632	5.40202e-09	0.1479	47.68
rs117824460	intergenic	CYP2A6(dist=15128),CYP2A7(dist=9864)	19:41371480:A:G	19	41371480	0.733155	0.0465707	2.64519e-11	1.03249	0.184513	0.862414	0.927263	0.3091	0.806987	0.0241393	0.0214762	0.0269503	0.0122406	0.012323	0.0121324	0.00626518	0.00615249	0.00632442	-0.285414	0.0446804	0.751703	0.688674	0.820501	1.68185e-10	0.1566	46.06
rs12151196	intergenic	CYP2A6(dist=20425),CYP2A7(dist=4567)	19:41376777:A:G	19	41376777	1.0585	0.0144009	7.89121e-05	1.07725	0.0336462	0.0269883	1.10259	0.0506695	0.0539326	0.304355	0.309182	0.29926	0.287506	0.292619	0.280785	0.222919	0.231832	0.218232	0.0620038	0.0128092	1.06397	1.03759	1.09102	1.29461e-06	0.6841	0
rs117683060	intergenic	CYP2A7(dist=5445),CYP2G1P(dist=2629)	19:41394102:A:G	19	41394102	0.809639	0.045248	3.05831e-06	1.10711	0.229393	0.657358	0.941302	0.21872	0.782111	0.0223273	0.0202517	0.0245184	0.00775294	0.0078271	0.00765544	0.0124783	0.0120659	0.0126952	-0.19395	0.0435056	0.823699	0.756373	0.897019	8.27135e-06	0.3364	8.2
rs147862019	upstream	CYP2B6(dist=794)	19:41496410:G:T	19	41496410	0.70845	0.0736776	2.89453e-06	1.41707	0.4929	0.479428	1.02061	0.40988	0.960295	0.00798339	0.00674118	0.00929464	0.00156225	0.0017134	0.00136355	0.00254943	0.00275541	0.00244112	-0.318804	0.0717431	0.727018	0.63165	0.836786	8.84322e-06	0.2669	24.29
rs7260329	intronic	CYP2B6	19:41521638:G:A	19	41521638	0.947473	0.0135546	6.87058e-05	0.945661	0.0265035	0.0350249	0.970948	0.0572387	0.606502	0.317252	0.312039	0.322755	0.44272	0.437617	0.449428	0.158815	0.157046	0.159745	-0.0532956	0.0118084	0.9481	0.926408	0.970299	6.38059e-06	0.9117	0
rs140829872	intergenic	CYP2B6(dist=3528),CYP2A13(dist=66527)	19:41527829:G:A	19	41527829	0.622403	0.102741	3.92795e-06	1.15921	1.93061	0.939001	0.542071	0.581067	0.291951	0.00466985	0.00382828	0.00555819	0.000116616	0.000116822	0.000116344	0.00228495	0.00191243	0.00248082	-0.476643	0.101033	0.620864	0.509325	0.75683	2.38559e-06	0.9232	0
rs56323540	intergenic	LOC101929413(dist=19323),C20orf187(dist=97949)	20:10909243:C:T	20	10909243	1.17411	0.0367046	1.22555e-05	1.89799	0.405492	0.114039	0.971527	0.264954	0.913185	0.03766	0.0395551	0.0356595	0.00256957	0.00280374	0.00226173	0.00750954	0.00727227	0.00763429	0.160802	0.0362121	1.17445	1.09398	1.26084	8.97314e-06	0.3841	0
rs17800010	ncRNA_intronic	C20orf187	20:11008150:G:C	20	11008150	1.45689	0.0666879	1.67376e-08	1.25266	0.331215	0.496419	2.1024	0.386943	0.0548089	0.0164489	0.018004	0.0148073	0.00463045	0.00477202	0.00444434	0.00433143	0.00562406	0.00365176	0.38076	0.0644623	1.4634	1.28971	1.66048	3.49007e-09	0.5765	0
rs140412956	intergenic	BTBD3(dist=131397),LINC01722(dist=807212)	20:12038640:C:T	20	12038640	1.17304	0.249624	0.522587	0.386036	0.0774244	9.80281e-35	9.70842	2.31197	0.325538	0.000662516	0.000776712	0.000541973	0.0431378	0.0345936	0.0543699	0.000281824	0.000452944	0.00019185	-0.851091	0.0739113	0.426949	0.36937	0.493503	1.10802e-30	0	89.96
rs6075561	intronic	SLC24A3	20:19679929:A:G	20	19679929	1.0553	0.0129318	3.14687e-05	1.01293	0.0274113	0.639357	1.10605	0.0441392	0.0224019	0.533082	0.53906	0.526771	0.656179	0.659714	0.651531	0.295495	0.308858	0.288469	0.0499388	0.0113055	1.05121	1.02817	1.07476	9.99808e-06	0.197	38.44
rs200279722	intronic	PTPRA	20:2996462:C:G	20	2996462	0.513505	0.146662	5.50871e-06	0.733586	1.42167	0.827491	0.445708	1.18887	0.496687	0.00300033	0.00241352	0.00361975	0.000295561	0.000276126	0.000321109	0.00062435	0.000503271	0.000688013	-0.664896	0.144802	0.514327	0.387241	0.683121	4.39534e-06	0.9622	0
rs1547023	intergenic	NKILA(dist=45575),MIR4532(dist=137039)	20:56333411:G:A	20	56333411	1.05117	0.013369	0.000189435	1.08698	0.0395094	0.0347686	1.0772	0.0532723	0.162745	0.421229	0.427493	0.414616	0.773965	0.779549	0.766623	0.752706	0.762557	0.747526	0.0544688	0.0123204	1.05598	1.03079	1.08179	9.8228e-06	0.6728	0
rs2273500	intronic	CHRNA4	20:61986949:T:C	20	61986949	1.08244	0.0175261	6.18899e-06	1.03024	0.0372609	0.423989	1.10881	0.0666932	0.121454	0.160856	0.166711	0.154675	0.158324	0.160227	0.155822	0.150577	0.157801	0.146778	0.072029	0.0154291	1.07469	1.04267	1.10768	3.03588e-06	0.4333	0
rs45568238	ncRNA_exonic	LOC100130587	20:61991354:C:G	20	61991354	1.09662	0.0181353	3.66325e-07	0.990065	0.0889554	0.910631	1.09309	0.110692	0.421322	0.180733	0.186046	0.175125	0.0515683	0.050793	0.0525875	0.0577784	0.0592224	0.0570191	0.0881728	0.0175451	1.09218	1.05526	1.13039	5.02135e-07	0.5305	0
rs116787324	intergenic	ANKRD30BP2(dist=177138),MIR3156-3(dist=110996)	21:14667709:C:T	21	14667709	1027.82	0.621737	6.80363e-29	0.0141146	14.2365	0.764734	0.248338	0.991892	0.160215	0.00218914	0.00214743	0.00223317	1.60849e-05	1.41603e-05	1.8615e-05	0.00117066	0.000616507	0.00146203	4.57394	0.526441	96.9252	34.5399	271.989	3.67502e-18	0	96.08
rs16979719	intergenic	ADAMTS5(dist=122747),LINC00113(dist=632512)	21:28462186:A:G	21	28462186	0.735192	0.25673	0.230823	1.0808	0.589995	0.895229	0.590231	0.118649	8.84316e-06	0.000830431	0.000752352	0.000912849	0.00106764	0.00106556	0.00107036	0.0373829	0.0268495	0.0429214	-0.470326	0.105953	0.624798	0.507635	0.769004	9.03679e-06	0.4737	0
rs2837101	intronic	B3GALT5	21:40997665:G:A	21	40997665	1.05879	0.0135164	2.37355e-05	1.06149	0.0390491	0.126486	1.03481	0.041197	0.406182	0.639999	0.645887	0.633784	0.861589	0.864139	0.858237	0.436364	0.442401	0.43319	0.0553664	0.0121999	1.05693	1.03195	1.08251	5.6722e-06	0.8639	0
rs147137499	intergenic	CSTB(dist=9485),RRP1(dist=3677)	21:45205741:G:A	21	45205741	0.689716	0.0986009	0.000164919	0.348428	0.339184	0.00188095	0.733217	0.513238	0.545433	0.00536364	0.00462092	0.00614764	0.00388853	0.00327103	0.0047003	0.00206816	0.00177403	0.00222281	-0.420919	0.0931103	0.656443	0.54694	0.787869	6.16492e-06	0.1507	47.16
rs139417210	intergenic	AATBC(dist=6228),AGPAT3(dist=46440)	21:45238676:T:C	21	45238676	0.697666	0.0933935	0.000115817	0.382454	0.32153	0.00279627	0.660543	0.525557	0.43008	0.0057726	0.00496758	0.00662236	0.0041479	0.00351883	0.00497487	0.00204648	0.0016608	0.00224927	-0.40701	0.0884086	0.665638	0.559736	0.791576	4.14974e-06	0.1995	37.96
rs541958704	intronic	AGPAT3	21:45323800:T:C	21	45323800	0.650665	0.108334	7.27855e-05	0.284958	0.391166	0.00133007	0.660998	0.506095	0.413335	0.00469102	0.00397069	0.00545138	0.00318079	0.00259487	0.00395104	0.00222858	0.00179919	0.00245435	-0.485534	0.102251	0.615369	0.503614	0.751923	2.04974e-06	0.125	51.91
rs143459581	intronic	TTC28	22:28464850:C:T	22	28464850	0.703972	0.0816109	1.69946e-05	0.281316	0.886172	0.152377	0.442833	1.26218	0.518695	0.00710389	0.00587546	0.00840059	0.000629323	0.00050269	0.000795793	0.000494277	0.000327126	0.000582165	-0.360613	0.0810991	0.697249	0.594778	0.817374	8.72492e-06	0.5509	0
rs767591741	intronic	TTC28	22:28466627:G:A	22	28466627	0.693546	0.0816216	7.34835e-06	0.285515	1.27836	0.326828	0.469241	1.31556	0.565191	0.00710581	0.00581831	0.00846487	0.000333762	0.000272586	0.000414185	0.000437912	0.000314545	0.000502779	-0.371019	0.0813001	0.690031	0.588389	0.809231	5.02886e-06	0.7534	0
rs185936232	intronic	TTC28	22:28995704:T:G	22	28995704	0.67949	0.0805832	1.62515e-06	2.50967	1.47172	0.531826	0.000385712	5.06107	0.120396	0.00686332	0.00549413	0.00830861	0.000152807	0.000187624	0.000107036	0.000520291	8.80725e-05	0.000747552	-0.384396	0.0804525	0.680861	0.581536	0.797152	1.77107e-06	0.2267	32.62
rs186184919	intronic	TTC28	22:29008888:C:T	22	29008888	0.656117	0.0852856	7.76303e-07	3.39195	1.63308	0.454512	1.93339e-06	11.1731	0.238997	0.00620177	0.00487108	0.00760642	0.000144764	0.000184084	9.30752e-05	0.00039889	2.51636e-05	0.000595396	-0.417688	0.0851671	0.658568	0.55732	0.778209	9.3744e-07	0.3151	13.4
rs17879961	exonic	CHEK2	22:29121087:A:G	22	29121087	0.623634	0.0904027	1.75848e-07	1.71364	1.04226	0.605309	1.92873e-05	196.968	0.956046	0.0052804	0.00394914	0.00668566	0.000386038	0.000417729	0.000344378	8.67152e-05	0	0.00013231	-0.464646	0.0900645	0.628357	0.526674	0.749672	2.48218e-07	0.6262	0
rs143734783	UTR3	CCDC117(NM_001284263:c.*1190T>C,NM_001284264:c.*1190T>C,NM_173510:c.*1190T>C,NM_001284265:c.*1190T>C)	22:29183504:T:C	22	29183504	0.664724	0.08372	1.07186e-06	1.3782	0.759795	0.672888	1.27436	0.849086	0.775236	0.00642694	0.00508751	0.00784081	0.000701705	0.000700935	0.000702718	0.00106226	0.00113236	0.0010254	-0.393528	0.0828195	0.674673	0.573582	0.79358	2.01784e-06	0.478	0
rs140353819	intronic	ZNRF3	22:29296224:G:A	22	29296224	0.690808	0.0795206	3.29453e-06	1.0685	0.811521	0.934929	0.2788	1.39054	0.358337	0.00682579	0.00546322	0.0082641	0.000558951	0.000552251	0.000567759	0.000620014	0.000415199	0.000727706	-0.368689	0.0790137	0.691641	0.59241	0.807492	3.06912e-06	0.6996	0

### Sheet: S Table 3B
S Table 3B. Multi-ethnic meta-analysis summary statistics for SNPs with P≤10-5 for lung adenocarcinoma
RS	FUNCTION	GENE	SNP	CHR	BP	OR1	SE1	P1	OR2	SE2	P2	OR3	SE3	P3	AF1	AF1_1	AF1_0	AF2	AF2_1	AF2_0	AF3	AF3_1	AF3_0	BETA_com	SE_com	OR_com	OR_com_l	OR_com_u	P_meta	Q	I
rs529494068	intronic	AGRN	1:985472:C:T	1	985472	0.00112231	1.36649	6.67223e-07	4.45513e+10	18.7507	0.190983	0.0129358	2.57123	0.0908519	0.00856583	0.0060557	0.00969504	2.2725e-05	4.33934e-05	4.72411e-06	0.0019987	0.00044484	0.00234707	-6.12705	1.20418	0.002183	0.000206081	0.0231244	3.61537e-07	0.1838	40.96
rs145692024	intergenic	NEGR1(dist=588934),LINC01360(dist=434642)	1:73337211:G:A	1	73337211	1.79822	0.145753	5.67404e-05	1.47666	0.273156	0.153589	5.6272	0.946296	0.067902	0.00363148	0.00504642	0.00299495	0.00517372	0.0058798	0.00455877	0.00074408	0.00172005	0.000525266	0.564613	0.127421	1.75877	1.37008	2.25772	9.37622e-06	0.3785	0
rs515422	intergenic	LINC01360(dist=129770),LINC02238(dist=206032)	1:73934330:A:G	1	73934330	0.707162	0.10186	0.000669733	0.600387	0.280905	0.0693395	0.522072	0.241832	0.0071965	0.990767	0.989065	0.991532	0.994516	0.993697	0.995229	0.984668	0.978588	0.986031	-0.404069	0.0890329	0.667598	0.560697	0.794879	5.66751e-06	0.4733	0
rs1329991	intergenic	LINC01360(dist=300079),LINC02238(dist=35723)	1:74104639:G:A	1	74104639	1.6679	0.125212	4.39664e-05	1.54896	0.280211	0.118378	2.27936	1.03261	0.424941	0.00521653	0.00665749	0.0045683	0.00461065	0.00535908	0.00395881	0.000852705	0.00124555	0.000764628	0.503182	0.113624	1.65398	1.32376	2.06656	9.48969e-06	0.9251	0
rs71658797	intronic	AK5	1:77967507:T:A	1	77967507	1.17902	0.0297418	3.07723e-08	1.26179	0.28861	0.420423	1.24082	0.168038	0.199113	0.0993033	0.107122	0.0957862	0.00414605	0.00438815	0.00393519	0.0253041	0.0299526	0.024262	0.166908	0.029137	1.18165	1.11605	1.25109	1.01396e-08	0.9315	0
rs71641308	intronic	ZZZ3	1:78086718:C:T	1	78086718	1.19014	0.0382459	5.33271e-06	1.0219	0.73813	0.976589	1.2458	0.214725	0.30605	0.0668419	0.0716024	0.0647004	0.00116655	0.00111738	0.00120937	0.0184336	0.0210558	0.0178457	0.175073	0.0376044	1.19133	1.10668	1.28246	3.22941e-06	0.9573	0
rs35535570	intronic	MIGA1	1:78259756:G:A	1	78259756	1.18916	0.0382084	5.77976e-06	0.611504	0.825671	0.551391	1.32022	0.206056	0.177608	0.0671953	0.0717644	0.0651399	0.000722149	0.000580386	0.000845616	0.020617	0.0239917	0.0198604	0.175342	0.0375291	1.19165	1.10714	1.28261	2.98064e-06	0.6366	0
rs34517439	intronic	DNAJB4	1:78450517:C:A	1	78450517	1.17365	0.0299437	8.92094e-08	0.093638	0.871584	0.00658249	1.36529	0.169211	0.0657496	0.0995797	0.10734	0.0960885	0.00133067	0.00081905	0.00177627	0.0265153	0.0326216	0.0251463	0.161819	0.0294687	1.17565	1.10967	1.24555	3.992e-08	0.01	78.29
rs17391694	intergenic	GIPC2(dist=19493),MGC27382(dist=71657)	1:78623626:C:T	1	78623626	1.16366	0.029083	1.87023e-07	2.26669e-06	183.245	0.943455	1.27551	0.160713	0.129981	0.106501	0.114041	0.103109	0.000404	0	0.000755858	0.0255268	0.0314353	0.0242021	0.154484	0.0286182	1.16706	1.1034	1.23439	6.73441e-08	0.8518	0
rs113811368	intronic	DPYD	1:98300948:T:G	1	98300948	1.17094	0.0397843	7.29296e-05	1.14328	0.141351	0.343487	1.55889	0.192634	0.0211799	0.0685928	0.073451	0.0664073	0.0220079	0.0227707	0.0213435	0.0222192	0.0284994	0.0208112	0.166997	0.0375612	1.18175	1.09788	1.27203	8.74817e-06	0.337	8.07
rs184744795	intergenic	OLFM3(dist=615192),COL11A1(dist=264041)	1:103077982:C:G	1	103077982	5.20603	1.53653	0.282944	1.23765e+06	9.87436	0.155397	4.54759	0.323945	2.93268e-06	4.52155e-05	9.44516e-05	2.30661e-05	4.2925e-05	5.96659e-05	2.83447e-05	0.00510537	0.0130486	0.00332447	1.53323	0.316813	4.63311	2.48998	8.62084	1.30148e-06	0.447	0
rs11164606	intergenic	OLFM3(dist=792620),COL11A1(dist=86613)	1:103255410:C:T	1	103255410	250.299	4.6136	0.231291	NA	NA	NA	3.55966	0.28623	9.17194e-06	3.76796e-05	0.000107945	6.07002e-06	0	0	0	0.00662611	0.0145314	0.00485372	1.28597	0.28568	3.61818	2.06688	6.33383	6.74955e-06	0.3575	0
rs116414424	ncRNA_intronic	MIR137HG	1:98483230:T:A	1	98483230	1.23341	0.0499052	2.62691e-05	1.19461	0.263204	0.499296	1.64815	0.30084	0.0967433	0.0422179	0.0471718	0.0399893	0.00715584	0.00737687	0.00696334	0.0085542	0.0116548	0.00785904	0.216202	0.0483931	1.24135	1.12902	1.36486	7.90932e-06	0.6295	0
rs79792869	ncRNA_intronic	MIR137HG	1:98486694:A:C	1	98486694	1.23392	0.0498331	2.46476e-05	1.19136	0.263199	0.505887	1.66029	0.299655	0.0906612	0.0422941	0.0472825	0.04005	0.00716594	0.0073823	0.00697751	0.00870085	0.0118624	0.00799202	0.216731	0.0483223	1.24201	1.12978	1.36539	7.28768e-06	0.6125	0
rs77521299	intergenic	MIR137HG(dist=48508),LINC01776(dist=112510)	1:98563757:G:A	1	98563757	1.2433	0.0508556	1.85182e-05	1.15529	0.288515	0.616836	1.58364	0.289349	0.1121	0.0408179	0.0457875	0.0385823	0.00624432	0.00633543	0.00616497	0.00866826	0.0118031	0.00796543	0.222656	0.0493497	1.24939	1.1342	1.37628	6.42765e-06	0.6859	0
rs138347339	exonic	ASH1L	1:155365323:T:C	1	155365323	0.0127628	4.05024	0.281578	9.26478e-05	13.804	0.501104	7.1279	0.417275	2.51674e-06	5.10768e-05	2.69862e-05	6.19142e-05	2.2725e-05	5.42417e-06	3.77929e-05	0.00374756	0.00937129	0.0024867	1.88748	0.41489	6.60272	2.92793	14.8896	5.38118e-06	0.2155	34.84
rs1415453	intergenic	LOC100422212(dist=680294),PBX1(dist=455322)	1:164073275:C:G	1	164073275	0.00167382	5.78718	0.269323	2.74325	1.52228	0.507384	3.45291	0.276533	7.41978e-06	5.69381e-05	1.34931e-05	7.64823e-05	0.000303	0.000352571	0.000259826	0.00797306	0.0157177	0.0062367	1.21505	0.27178	3.37047	1.97855	5.74162	7.79521e-06	0.416	0
rs115775155	intronic	SEC16B	1:177909720:A:G	1	177909720	2.98205	1.77356	0.537857	7.64377	2.14274	0.342519	2.46527	0.201664	7.66678e-06	5.52634e-05	6.74655e-05	4.97742e-05	0.000148975	0.000168149	0.000132275	0.0147947	0.0258897	0.0123072	0.91452	0.199503	2.49558	1.68792	3.6897	4.56161e-06	0.8665	0
rs74470413	intronic	SEC16B	1:177920705:G:A	1	177920705	2.89987	1.52754	0.485815	0.0367484	2.87924	0.251213	2.35309	0.19201	8.32339e-06	7.95458e-05	0.000102547	6.91983e-05	0.0001717	9.76351e-05	0.000236206	0.018602	0.0301305	0.0160173	0.840833	0.190095	2.3183	1.59719	3.36497	9.72365e-06	0.35	4.74
rs114392952	intronic	SEC16B	1:177924069:A:G	1	177924069	2.23103	1.64925	0.626568	1.30702	2.98034	0.928416	2.51213	0.192865	1.78781e-06	5.61007e-05	6.74655e-05	5.09882e-05	0.0001313	0.000124756	0.000136999	0.0176896	0.0299822	0.0149335	0.916848	0.191165	2.50139	1.71972	3.63835	1.61779e-06	0.974	0
rs148699497	intronic	SEC16B	1:177925360:A:C	1	177925360	2.65617	1.669	0.558338	0.201534	2.80624	0.568136	2.35799	0.19339	9.17925e-06	5.77754e-05	7.01641e-05	5.22022e-05	0.000169175	0.000135604	0.000198413	0.0181186	0.0295077	0.0155652	0.847908	0.191656	2.33476	1.60362	3.39925	9.68381e-06	0.6802	0
rs185176257	intronic	SEC16B	1:177925731:T:C	1	177925731	4.23393	1.63713	0.378047	26.2308	4.53233	0.471029	2.31728	0.194224	1.51207e-05	6.78233e-05	9.44516e-05	5.58442e-05	8.07999e-05	9.76351e-05	6.61376e-05	0.0175266	0.028618	0.0150399	0.85313	0.192697	2.34698	1.60873	3.42403	9.54167e-06	0.8115	0
rs76856890	exonic	SEC16B	1:177936870:C:G	1	177936870	1.80867	1.06296	0.57719	0.505674	2.84444	0.810549	2.66057	0.183363	9.46839e-08	0.000112201	0.000134931	0.000101976	0.000169175	0.000157301	0.000179516	0.021524	0.0359431	0.0182912	0.96076	0.180331	2.61368	1.83549	3.7218	9.94247e-08	0.7934	0
rs150625789	intergenic	LINC01037(dist=1316809),BRINP3(dist=1303634)	1:188763163:G:C	1	188763163	1.24794	0.0565034	8.85193e-05	1.53009	0.233961	0.0690754	1.48423	0.268439	0.141271	0.0276652	0.0321594	0.0256434	0.00625189	0.00708397	0.00552721	0.0152618	0.0182977	0.0145811	0.239247	0.0538096	1.27029	1.14314	1.41159	8.74103e-06	0.5864	0
rs76973936	intergenic	LINC01037(dist=1317672),BRINP3(dist=1302771)	1:188764026:G:A	1	188764026	1.24984	0.0565119	7.9341e-05	1.54416	0.237966	0.0678778	1.49213	0.268537	0.136143	0.0276744	0.0321918	0.0256422	0.00613069	0.00695921	0.00540911	0.015164	0.0182384	0.0144747	0.240982	0.0538653	1.2725	1.145	1.41419	7.6847e-06	0.573	0
rs142379936	intergenic	LINC01037(dist=1324030),BRINP3(dist=1296413)	1:188770384:G:T	1	188770384	1.24481	0.0566094	0.000109571	1.74426	0.229451	0.0153249	1.30816	0.2793	0.336161	0.0273797	0.0320812	0.0252647	0.00677709	0.0079898	0.0057209	0.0148762	0.0168743	0.0144282	0.23947	0.0539272	1.27058	1.14313	1.41223	8.97008e-06	0.359	2.38
rs114280060	intergenic	LINC01037(dist=1324160),BRINP3(dist=1296283)	1:188770514:T:C	1	188770514	1.251	0.0558207	6.02366e-05	1.67761	0.229087	0.0239208	1.3206	0.279885	0.320429	0.0280797	0.0329636	0.0258826	0.00688062	0.00799523	0.00590986	0.0144145	0.0164887	0.0139495	0.241755	0.0532435	1.27348	1.14728	1.41356	5.61057e-06	0.457	0
rs115603308	intergenic	LINC01037(dist=1324333),BRINP3(dist=1296110)	1:188770687:A:T	1	188770687	1.2469	0.0558862	7.86861e-05	1.8441	0.231411	0.00817848	1.35249	0.283671	0.287139	0.0280671	0.0329393	0.0258753	0.00692102	0.00823389	0.00577759	0.0139746	0.0161922	0.0134774	0.244338	0.0533549	1.27678	1.15	1.41753	4.66125e-06	0.2535	27.14
rs79233474	intergenic	LINC01037(dist=1324570),BRINP3(dist=1295873)	1:188770924:T:C	1	188770924	1.26908	0.0581135	4.12244e-05	1.7757	0.240495	0.0169613	1.28944	0.285821	0.37379	0.0259813	0.0303756	0.0240045	0.00674174	0.00789759	0.00573507	0.0145992	0.0164591	0.0141822	0.256728	0.0554159	1.29269	1.15964	1.44101	3.60846e-06	0.3979	0
rs7515623	intronic	SLC35F3	1:234450375:C:T	1	234450375	1.06739	0.019598	0.000875341	1.12156	0.0343631	0.000842465	1.02113	0.0655811	0.749889	0.328052	0.337168	0.323951	0.665337	0.675597	0.656401	0.301494	0.304508	0.300818	0.0738032	0.0164778	1.07659	1.04238	1.11193	7.50146e-06	0.323	11.51
rs189163743	intergenic	LOC105373394(dist=337700),LINC01249(dist=315238)	2:4360570:C:G	2	4360570	2.01101	0.156424	7.95792e-06	1.34193	0.52226	0.573336	2.815	0.851527	0.224206	0.00549034	0.00698942	0.00481596	0.00300727	0.00310805	0.0029195	0.00194982	0.00266904	0.00178856	0.676437	0.147579	1.96686	1.47282	2.6266	4.57133e-06	0.693	0
rs72851462	intronic	DTNB	2:25723038:G:C	2	25723038	0.891542	0.0288549	6.93209e-05	0.916137	0.0320709	0.00631196	1.03988	0.0878272	0.656099	0.119547	0.109243	0.124183	0.468809	0.460756	0.475822	0.121709	0.12411	0.12117	-0.0946493	0.0208381	0.909692	0.873286	0.947615	5.5691e-06	0.2398	29.97
rs12477988	intronic	DTNB	2:25837917:C:T	2	25837917	0.907743	0.0270107	0.00033899	0.894137	0.0334097	0.000810387	1.07163	0.0799625	0.386916	0.134757	0.124638	0.139309	0.484277	0.472966	0.494128	0.125543	0.13191	0.124116	-0.0916642	0.0203155	0.912411	0.876794	0.949475	6.42117e-06	0.1081	55.05
rs58541550	intronic	DTNB	2:25839551:C:T	2	25839551	0.908949	0.0269687	0.000400314	0.891273	0.0333898	0.000566213	1.06915	0.0799911	0.403203	0.135223	0.125165	0.139748	0.48609	0.474474	0.496207	0.12576	0.13191	0.124382	-0.0922723	0.0202937	0.911857	0.876299	0.948857	5.44546e-06	0.1086	54.95
rs17047109	intronic	DTNB	2:25842608:G:C	2	25842608	0.908975	0.0269673	0.000401607	0.892913	0.0334219	0.000701531	1.07538	0.0800052	0.363682	0.135233	0.12517	0.13976	0.48691	0.475461	0.496882	0.125391	0.132058	0.123896	-0.0911917	0.0203005	0.912843	0.877235	0.949896	7.0526e-06	0.0975	57.05
rs764956	intronic	DTNB	2:25843252:C:A	2	25843252	0.909922	0.0269291	0.000456013	0.892541	0.0333985	0.000664476	1.06909	0.0799838	0.403586	0.135184	0.12513	0.139706	0.486463	0.474967	0.496476	0.125728	0.131851	0.124355	-0.0911442	0.0202786	0.912886	0.877314	0.9499	6.97e-06	0.1125	54.23
rs72852637	intronic	DTNB	2:25844233:G:A	2	25844233	0.910598	0.0269175	0.00050276	0.892404	0.0333768	0.000648109	1.06694	0.0804135	0.420356	0.135288	0.125264	0.139798	0.486309	0.474783	0.496348	0.124614	0.130546	0.123285	-0.0910279	0.0202757	0.912992	0.877421	0.950006	7.13904e-06	0.1205	52.74
rs6718225	intronic	DTNB	2:25844828:G:A	2	25844828	0.910391	0.0269188	0.000487449	0.892329	0.0333735	0.000641362	1.06271	0.080536	0.450151	0.135276	0.125235	0.139794	0.486304	0.474767	0.496353	0.124299	0.129864	0.123052	-0.0914718	0.0202775	0.912587	0.877029	0.949587	6.45227e-06	0.1329	50.45
rs6546314	intronic	DTNB	2:25845467:C:T	2	25845467	0.909818	0.0268952	0.000441336	0.894725	0.0333201	0.000842322	1.07114	0.0803768	0.392545	0.135214	0.125108	0.13976	0.486663	0.475336	0.496528	0.123506	0.129893	0.122074	-0.0903274	0.0202529	0.913632	0.878075	0.950629	8.19695e-06	0.1145	53.85
rs142746741	intronic	WDPCP	2:63389184:C:T	2	63389184	0.949209	0.254386	0.837642	0.52197	0.12622	2.59253e-07	5.3441	1.75941	0.340798	0.00167716	0.00181077	0.00161705	0.0182532	0.0126654	0.0231198	0.000353031	0.000800712	0.00025266	-0.522923	0.112834	0.592785	0.475172	0.73951	3.57913e-06	0.0497	66.68
rs329496	intergenic	VPS54(dist=52740),PELI1(dist=20832)	2:64298954:T:A	2	64298954	1.09055	0.0304474	0.0044125	1.97697	0.0957262	1.07957e-12	1.14995	0.209528	0.504877	0.927868	0.929043	0.927339	0.975947	0.987649	0.965755	0.985591	0.985291	0.985658	0.141308	0.0287408	1.15178	1.08869	1.21852	8.80396e-07	0	94.3
rs6741232	intergenic	RAB1A(dist=67454),ACTR2(dist=29940)	2:65424889:A:G	2	65424889	0.879496	0.0249726	2.72004e-07	0.925455	0.0399588	0.0525322	0.988332	0.118181	0.920893	0.840243	0.830063	0.844823	0.81789	0.812768	0.82235	0.933967	0.93194	0.934422	-0.110915	0.0208451	0.895015	0.859185	0.932339	1.03246e-07	0.3876	0
rs7558347	intronic	ACTR2	2:65472800:C:A	2	65472800	0.884658	0.0242571	4.36529e-07	0.92643	0.0377423	0.0428979	0.884888	0.0920791	0.184132	0.839698	0.828387	0.844787	0.807623	0.802115	0.81242	0.898398	0.888553	0.900605	-0.109686	0.0199226	0.896115	0.861798	0.931799	3.67862e-08	0.5836	0
rs268857	intronic	ACTR2	2:65474539:A:G	2	65474539	0.87553	0.0245144	5.88139e-08	0.922447	0.0377068	0.0322846	0.888447	0.0922007	0.199542	0.843424	0.831328	0.848866	0.808711	0.802924	0.813752	0.898925	0.889383	0.901064	-0.117458	0.0200604	0.889178	0.854895	0.924835	4.76304e-09	0.5099	0
rs268855	intronic	ACTR2	2:65477446:T:C	2	65477446	0.875789	0.0243669	5.23761e-08	0.921343	0.0375333	0.0290594	0.889248	0.0920845	0.202421	0.843218	0.830961	0.848731	0.809087	0.803146	0.814262	0.898767	0.889146	0.900924	-0.117585	0.0199522	0.889065	0.854968	0.924521	3.78427e-09	0.5262	0
rs268853	intronic	ACTR2	2:65478003:C:T	2	65478003	0.875306	0.0243565	4.55092e-08	0.920936	0.0375376	0.0282207	0.884201	0.0920775	0.181353	0.843032	0.830732	0.848565	0.809077	0.803103	0.814281	0.89868	0.888642	0.900931	-0.118358	0.019947	0.888378	0.854316	0.923798	2.96332e-09	0.524	0
rs268871	intronic	ACTR2	2:65481008:A:C	2	65481008	0.878281	0.0243317	9.60025e-08	0.929157	0.037209	0.0483004	0.991573	0.0730437	0.907764	0.842406	0.830222	0.847888	0.806411	0.80089	0.81122	0.821882	0.82073	0.822141	-0.105388	0.0196161	0.899975	0.86603	0.935251	7.76438e-08	0.1736	42.89
rs268870	intronic	ACTR2	2:65483549:T:C	2	65483549	0.87615	0.0244268	6.20392e-08	0.928745	0.0372469	0.0471865	0.892926	0.0903349	0.209958	0.843852	0.831474	0.84942	0.807206	0.801671	0.812028	0.896687	0.887011	0.898856	-0.114616	0.0199232	0.891708	0.857559	0.927218	8.77243e-09	0.4246	0
rs268868	intronic	ACTR2	2:65484978:G:C	2	65484978	0.87524	0.0243971	4.70832e-08	0.930818	0.0372017	0.0539655	0.891971	0.0902978	0.205495	0.843667	0.831145	0.849301	0.806555	0.801172	0.811243	0.896622	0.886862	0.89881	-0.114721	0.0198997	0.891615	0.857508	0.927078	8.16717e-09	0.3838	0
rs268867	intronic	ACTR2	2:65485451:G:T	2	65485451	0.875424	0.0243984	4.95016e-08	0.92908	0.0372453	0.0482663	0.892893	0.0903331	0.2098	0.843689	0.831185	0.849314	0.807019	0.801486	0.811839	0.896671	0.886981	0.898843	-0.115092	0.0199074	0.891284	0.857177	0.926748	7.40909e-09	0.4096	0
rs268861	intronic	ACTR2	2:65488160:A:G	2	65488160	0.873223	0.0244286	2.86646e-08	0.930153	0.0373039	0.0522624	0.89529	0.0892116	0.215035	0.844173	0.831366	0.849934	0.807396	0.802039	0.812061	0.895595	0.885854	0.897779	-0.116309	0.0199206	0.8902	0.856112	0.925644	5.2623e-09	0.366	0.52
rs268862	intronic	ACTR2	2:65488538:G:A	2	65488538	0.873614	0.0244125	3.11667e-08	0.930564	0.0372809	0.0535642	0.899221	0.0913363	0.24482	0.844038	0.831266	0.849784	0.807282	0.801958	0.811919	0.901282	0.892052	0.903351	-0.115691	0.0199311	0.89075	0.856624	0.926236	6.45408e-09	0.3643	0.97
rs268863	intronic	ACTR2	2:65488803:G:A	2	65488803	0.873062	0.0244039	2.65828e-08	0.930366	0.0372604	0.0527321	0.887	0.0889004	0.177395	0.843929	0.831112	0.849694	0.807141	0.80179	0.811801	0.895318	0.884875	0.89766	-0.116827	0.0198971	0.889739	0.855708	0.925122	4.31632e-09	0.3609	1.88
rs268864	intronic	ACTR2	2:65489742:G:A	2	65489742	0.872671	0.0243874	2.34073e-08	0.937462	0.0364977	0.0768272	0.870821	0.0887413	0.119074	0.843852	0.830988	0.849638	0.805088	0.800087	0.809443	0.898876	0.88704	0.901529	-0.115293	0.0197678	0.891105	0.85724	0.926308	5.46437e-09	0.255	26.81
rs268873	intronic	ACTR2	2:65495073:T:C	2	65495073	0.870758	0.0246697	2.02622e-08	0.932398	0.0370467	0.058839	0.961791	0.0981005	0.691279	0.845009	0.831879	0.850915	0.80382	0.798492	0.808461	0.911797	0.907592	0.912739	-0.114088	0.0200981	0.89218	0.857718	0.928026	1.37435e-08	0.2261	32.74
rs190577	UTR3	ACTR2(NM_005722:c.*276A>G,NM_001005386:c.*276A>G)	2:65496144:A:G	2	65496144	0.873302	0.0244302	2.93416e-08	0.949906	0.0361331	0.154941	0.850893	0.0860666	0.0606421	0.84298	0.830041	0.848801	0.798679	0.795091	0.801805	0.890007	0.875919	0.893165	-0.11184	0.0197011	0.894188	0.860318	0.929391	1.37228e-08	0.1309	50.82
rs10116	UTR3	ACTR2(NM_005722:c.*861G>A,NM_001005386:c.*861G>A)	2:65496729:G:A	2	65496729	0.874339	0.0244663	4.04978e-08	0.950227	0.0360762	0.157017	0.85473	0.0862228	0.0686817	0.842766	0.829949	0.848531	0.797528	0.793871	0.800713	0.8898	0.876097	0.892872	-0.110622	0.0197126	0.895277	0.861346	0.930545	2.0031e-08	0.1387	49.38
rs268878	UTR3	ACTR2(NM_005722:c.*1703C>A,NM_001005386:c.*1703C>A)	2:65497571:C:A	2	65497571	0.874634	0.0244569	4.32668e-08	0.949231	0.0360523	0.1484	0.85267	0.0858664	0.0634301	0.842751	0.829938	0.848515	0.797422	0.79367	0.80069	0.88879	0.874881	0.891908	-0.110851	0.0196995	0.895072	0.861171	0.930307	1.83254e-08	0.1447	48.28
rs268881	intergenic	ACTR2(dist=2993),SPRED2(dist=36602)	2:65501383:G:A	2	65501383	0.875104	0.024456	4.89127e-08	0.947343	0.036043	0.133403	0.867598	0.0856613	0.0973176	0.842707	0.829957	0.848442	0.797354	0.79341	0.800789	0.88696	0.874348	0.889787	-0.110185	0.0196951	0.895669	0.861753	0.93092	2.21226e-08	0.1771	42.23
rs268882	intergenic	ACTR2(dist=4412),SPRED2(dist=35183)	2:65502802:G:A	2	65502802	0.876027	0.0244067	5.85939e-08	0.9446	0.0358969	0.112354	0.898167	0.0779526	0.16828	0.842296	0.829623	0.847997	0.796644	0.792384	0.800354	0.861053	0.849644	0.86361	-0.108462	0.019539	0.897213	0.863503	0.93224	2.84013e-08	0.2215	33.66
rs268851	intergenic	ACTR2(dist=8237),SPRED2(dist=31358)	2:65506627:T:C	2	65506627	0.873418	0.0246754	4.1375e-08	0.94709	0.0368784	0.140466	0.849483	0.0878865	0.063438	0.844332	0.831587	0.850066	0.798111	0.79431	0.801422	0.889127	0.875534	0.892174	-0.113026	0.0199715	0.893127	0.858842	0.928781	1.51927e-08	0.1593	45.55
rs268850	intergenic	ACTR2(dist=9896),SPRED2(dist=29699)	2:65508286:A:G	2	65508286	0.874344	0.0246939	5.39359e-08	0.94676	0.0368999	0.138169	0.850863	0.0879992	0.0664618	0.844508	0.831846	0.850204	0.798121	0.794305	0.801446	0.889387	0.875949	0.8924	-0.112342	0.0199861	0.893739	0.859405	0.929444	1.8986e-08	0.1703	43.52
rs2160263	intergenic	ACTR2(dist=10848),SPRED2(dist=28747)	2:65509238:C:T	2	65509238	0.87544	0.0246901	7.12719e-08	0.966333	0.0369681	0.354249	0.932524	0.108052	0.517927	0.842496	0.830068	0.848087	0.782254	0.779887	0.784316	0.920916	0.915688	0.922088	-0.101418	0.020171	0.903555	0.86853	0.939993	4.95807e-07	0.081	60.21
rs13399786	intergenic	ACTR2(dist=12315),SPRED2(dist=27280)	2:65510705:T:C	2	65510705	1.13075	0.0269456	5.10623e-06	1.029	0.0387664	0.460886	1.137	0.0830627	0.122158	0.126922	0.136531	0.1226	0.201689	0.203417	0.200184	0.137204	0.148043	0.134774	0.0945655	0.0213802	1.09918	1.05407	1.14622	9.73257e-06	0.1245	52
rs12104748	intergenic	ACTR2(dist=18856),SPRED2(dist=20739)	2:65517246:G:A	2	65517246	1.14457	0.0246972	4.56723e-08	1.04439	0.0375893	0.247902	1.18158	0.0972899	0.086339	0.157028	0.169821	0.151272	0.215486	0.218556	0.212812	0.0924071	0.104033	0.0898005	0.109971	0.0201913	1.11625	1.07293	1.16131	5.1379e-08	0.1052	55.6
rs1039766	intergenic	ACTR2(dist=21755),SPRED2(dist=17840)	2:65520145:C:T	2	65520145	1.14413	0.0248758	6.20456e-08	1.04966	0.0380716	0.203001	1.13998	0.0995865	0.188322	0.155827	0.168259	0.150234	0.212064	0.215394	0.209165	0.0903107	0.0994958	0.0882513	0.109791	0.0203837	1.11604	1.07234	1.16154	7.19542e-08	0.1622	45.03
rs72822431	intergenic	ACTR2(dist=23426),SPRED2(dist=16169)	2:65521816:T:G	2	65521816	1.14394	0.0248763	6.44665e-08	1.04902	0.0381264	0.209402	1.13468	0.0998078	0.205543	0.155766	0.168232	0.150158	0.212925	0.216229	0.210048	0.0901043	0.0989917	0.0881117	0.109355	0.0203942	1.11556	1.07185	1.16105	8.22856e-08	0.1611	45.22
rs72822438	intergenic	ACTR2(dist=31687),SPRED2(dist=7908)	2:65530077:C:T	2	65530077	1.14362	0.0250268	8.21782e-08	1.05344	0.0396231	0.188895	1.09147	0.103005	0.395476	0.155201	0.167622	0.149614	0.209789	0.21323	0.206793	0.0893059	0.0957295	0.0878657	0.109834	0.0207267	1.11609	1.07166	1.16237	1.16322e-07	0.21	35.92
rs189900518	intergenic	LINC01935(dist=1214788),LOC100287010(dist=179633)	2:104815675:C:T	2	104815675	2.18433	0.179694	1.37393e-05	3.45241	1.20363	0.303269	2.34865	1.08723	0.432256	0.00245587	0.00320056	0.00212087	0.000603474	0.000721415	0.000500756	0.000879861	0.00118624	0.00081117	0.792916	0.175396	2.20983	1.56696	3.11644	6.16334e-06	0.9302	0
rs116339855	intronic	GLI2	2:121556029:G:A	2	121556029	2.8357	0.643429	0.105254	2.48452	4.32483	0.833331	1.88378	0.142455	8.7704e-06	0.000392705	0.000499244	0.000344777	9.08999e-05	9.76351e-05	8.5034e-05	0.0335705	0.0496441	0.0299668	0.652657	0.139015	1.92064	1.46256	2.52219	2.66787e-06	0.8234	0
rs79972721	intronic	GLI2	2:121556577:G:A	2	121556577	4.62578	0.909844	0.0922947	0.110632	3.83093	0.56551	1.83738	0.141368	1.68318e-05	0.000152393	0.000237478	0.000114116	0.00011615	0.000103059	0.000127551	0.0359331	0.05172	0.0323936	0.626347	0.139599	1.87076	1.42295	2.45951	7.23199e-06	0.4604	0
rs76114652	intronic	GLI2	2:121557120:G:A	2	121557120	4.53852	0.889417	0.0890058	5.3114	3.40258	0.623595	1.84657	0.140609	1.28909e-05	0.00017835	0.000269862	0.000137183	0.0001313	0.000151877	0.000113379	0.0361884	0.0522539	0.0325864	0.636976	0.138768	1.89075	1.4405	2.48174	4.42796e-06	0.5799	0
rs78830075	intronic	GLI2	2:121580325:A:G	2	121580325	2.4745	0.47762	0.0578303	5.07496	1.94669	0.404056	1.71829	0.130473	3.33984e-05	0.000490672	0.000734024	0.000381197	0.0002929	0.000330874	0.000259826	0.0413589	0.0582444	0.0375731	0.571057	0.125599	1.77014	1.38387	2.26422	5.45039e-06	0.6582	0
rs143087165	intergenic	LINC01941(dist=497616),GYPC(dist=40333)	2:127373178:T:C	2	127373178	8.49304	1.9571	0.274363	2.39125e+08	24.5159	0.431319	3.64503	0.296129	1.25633e-05	6.4474e-05	9.71503e-05	4.97742e-05	7.57499e-06	1.08483e-05	4.72411e-06	0.00762003	0.0151246	0.0059375	1.31486	0.292775	3.72424	2.09808	6.61079	7.08789e-06	0.6975	0
rs150801189	intergenic	MIR3679(dist=25358),MGAT5(dist=101709)	2:134910121:G:A	2	134910121	4.61926	1.59402	0.337064	7.87129	0.446577	3.83589e-06	0.0513228	11.1846	0.790616	3.51676e-05	5.39724e-05	2.67081e-05	0.00299212	0.00449121	0.00168651	3.80187e-05	2.9656e-05	3.98936e-05	2.01706	0.429703	7.51621	3.23764	17.4489	2.67798e-06	0.8595	0
rs79078388	intergenic	ZNF385B(dist=29346),CWC22(dist=54026)	2:180755578:T:A	2	180755578	1.32058	0.0691091	5.72904e-05	1.17428	0.360911	0.656214	3.5852	0.358795	0.000372813	0.0220141	0.0236426	0.0212815	0.00501212	0.00515839	0.00488473	0.00601781	0.011032	0.00489362	0.308573	0.066693	1.36148	1.19465	1.55161	3.71418e-06	0.0219	73.84
rs4522587	intronic	ICOS	2:204811623:G:C	2	204811623	1.05218	0.0218536	0.019942	1.15723	0.0326954	7.96088e-06	1.04312	0.0632124	0.504215	0.764563	0.767824	0.763095	0.666642	0.680961	0.654171	0.391772	0.400237	0.389874	0.0773469	0.0174618	1.08042	1.04407	1.11803	9.44533e-06	0.0453	67.69
rs10932034	intronic	ICOS	2:204812993:A:G	2	204812993	1.05208	0.0218615	0.0202186	1.1533	0.0327019	1.2922e-05	1.08123	0.0628409	0.213938	0.764842	0.76811	0.763372	0.667284	0.681254	0.655116	0.399739	0.413316	0.396695	0.0790601	0.0174589	1.08227	1.04586	1.11994	5.9445e-06	0.0654	63.33
rs3852036	intergenic	RBSN(dist=59085),COL6A4P1(dist=7120)	3:15199749:C:A	3	15199749	1.14443	0.0321546	2.72157e-05	0.845852	0.441421	0.7045	1.1496	0.0692247	0.0440098	0.083102	0.0935098	0.0784199	0.00217402	0.00172489	0.00256519	0.185439	0.202402	0.181636	0.134391	0.0290987	1.14384	1.08043	1.21097	3.86625e-06	0.7894	0
rs4685240	intergenic	RBSN(dist=62508),COL6A4P1(dist=3697)	3:15203172:T:G	3	15203172	1.14091	0.0317301	3.2593e-05	1.16211	0.390112	0.700147	1.1309	0.0673108	0.0676083	0.083606	0.0939875	0.0789358	0.00210332	0.00184964	0.00232426	0.193803	0.20946	0.190293	0.130331	0.0286237	1.13921	1.07705	1.20494	5.28222e-06	0.9917	0
rs67869286	intergenic	RBSN(dist=62822),COL6A4P1(dist=3383)	3:15203486:G:A	3	15203486	1.14051	0.0317392	3.43905e-05	1.15796	0.390152	0.706985	1.1315	0.0673016	0.0664017	0.0836119	0.0939578	0.0789577	0.00210585	0.00184964	0.00232899	0.193857	0.209579	0.190332	0.130119	0.0286296	1.13896	1.07681	1.2047	5.49572e-06	0.9934	0
rs1979585	ncRNA_intronic	COL6A4P1	3:15210611:A:G	3	15210611	1.14075	0.0317112	3.28699e-05	1.00153	0.414952	0.997065	1.15321	0.0676351	0.0350603	0.0838807	0.0941683	0.0792527	0.0020705	0.00171946	0.00237623	0.196562	0.214502	0.19254	0.133013	0.0286435	1.14227	1.0799	1.20823	3.42145e-06	0.9408	0
rs17040817	ncRNA_intronic	COL6A4P1	3:15212810:C:T	3	15212810	1.13917	0.0317373	4.03382e-05	1.04772	0.416063	0.910782	1.1461	0.0684479	0.0463512	0.0837099	0.0939227	0.0791155	0.00197707	0.00165437	0.00225813	0.184613	0.201483	0.180831	0.130967	0.0287241	1.13993	1.07753	1.20595	5.12764e-06	0.9764	0
rs35700170	ncRNA_intronic	COL6A4P1	3:15214144:T:C	3	15214144	1.13929	0.0317611	4.02839e-05	1.00686	0.41846	0.986974	1.14644	0.0684725	0.04595	0.0836353	0.0938472	0.0790414	0.00195687	0.00161098	0.00225813	0.184391	0.201305	0.180598	0.130925	0.0287443	1.13988	1.07744	1.20595	5.2429e-06	0.9535	0
rs34748229	ncRNA_intronic	COL6A4P1	3:15215443:C:T	3	15215443	1.13883	0.0317464	4.21922e-05	1.01042	0.421663	0.980395	1.14441	0.06848	0.0488634	0.083596	0.0937905	0.0790099	0.00181295	0.0014808	0.00210223	0.18401	0.200682	0.180273	0.13031	0.028735	1.13918	1.0768	1.20518	5.76311e-06	0.9582	0
rs17040821	ncRNA_exonic	COL6A4P1	3:15216541:G:A	3	15216541	1.13862	0.0315644	3.90711e-05	0.941771	0.422841	0.887175	1.16066	0.0675586	0.0274308	0.083776	0.0940388	0.0791592	0.0015251	0.00118247	0.00182351	0.195036	0.21379	0.190831	0.132376	0.0285319	1.14154	1.07945	1.20719	3.49134e-06	0.872	0
rs7639807	ncRNA_exonic	COL6A4P1	3:15216615:C:T	3	15216615	1.13604	0.0315753	5.35678e-05	0.980843	0.423228	0.963546	1.14731	0.0679481	0.0431294	0.0837316	0.0938445	0.0791822	0.00142157	0.00110111	0.00170068	0.184065	0.201216	0.180219	0.128624	0.0285693	1.13726	1.07533	1.20276	6.72564e-06	0.9323	0
rs7651842	ncRNA_exonic	COL6A4P1	3:15216791:T:C	3	15216791	1.1357	0.0315625	5.53562e-05	0.964583	0.423995	0.932225	1.14957	0.0682357	0.0410791	0.0837492	0.0938579	0.0792017	0.001414	0.00108483	0.00170068	0.183141	0.200474	0.179255	0.12864	0.0285813	1.13728	1.07532	1.20281	6.76838e-06	0.915	0
rs17040832	ncRNA_intronic	COL6A4P1	3:15218284:T:C	3	15218284	1.13608	0.0315509	5.26037e-05	0.9583	0.422926	0.919778	1.14168	0.0691077	0.0551975	0.0839175	0.0940441	0.0793619	0.00149732	0.00116077	0.00179044	0.186471	0.20261	0.182852	0.127648	0.0286353	1.13615	1.07414	1.20174	8.28405e-06	0.9199	0
rs71308136	ncRNA_intronic	COL6A4P1	3:15218743:G:T	3	15218743	1.1371	0.0315479	4.64936e-05	0.987481	0.422528	0.976214	1.14457	0.0695658	0.0522529	0.0838999	0.0940792	0.0793206	0.00145945	0.00113908	0.00173847	0.180513	0.196916	0.176835	0.128944	0.0286653	1.13763	1.07547	1.20337	6.85087e-06	0.9417	0
rs7627216	ncRNA_intronic	COL6A4P1	3:15219816:A:G	3	15219816	1.13846	0.0315444	3.94292e-05	0.982129	0.421206	0.965851	1.14595	0.0695603	0.0501774	0.0839368	0.0941791	0.0793291	0.00152005	0.00119332	0.00180461	0.180648	0.197183	0.176941	0.130102	0.0286618	1.13894	1.07673	1.20476	5.64663e-06	0.9363	0
rs7649706	ncRNA_intronic	COL6A4P1	3:15220125:C:T	3	15220125	1.13874	0.03156	3.84318e-05	0.978243	0.421313	0.958361	1.14692	0.0695701	0.0487881	0.0839225	0.094171	0.0793121	0.00152257	0.00119332	0.00180933	0.180388	0.197034	0.176656	0.130436	0.0286743	1.13933	1.07706	1.20519	5.3931e-06	0.9323	0
rs191295561	intronic	PLCL2	3:17054648:A:G	3	17054648	0.00734673	11.7882	0.676812	NA	NA	NA	4.69705	0.342436	6.25921e-06	5.86127e-06	2.69862e-06	7.28403e-06	0	0	0	0.00446448	0.0106465	0.00307846	1.54149	0.342292	4.67154	2.38833	9.13744	6.68651e-06	0.5838	0
rs192015180	intergenic	LRRC3B(dist=211045),NEK10(dist=189084)	3:26963310:C:G	3	26963310	0.253285	2.06032	0.50508	0.440453	0.186352	1.08249e-05	0.000279274	8.36485	0.327927	5.44261e-05	2.96848e-05	6.55563e-05	0.0109686	0.00816338	0.0134118	0.000238975	5.9312e-05	0.000279255	-0.828061	0.185549	0.436896	0.303693	0.628521	8.09092e-06	0.6554	0
rs57968467	intronic	RBMS3	3:29430350:T:C	3	29430350	1.1137	0.0366559	0.0033052	1.13601	0.033651	0.000150942	0.994269	0.150164	0.969469	0.0688859	0.0716726	0.0676322	0.335456	0.346225	0.326077	0.0414621	0.0419039	0.041363	0.115156	0.0244582	1.12205	1.06953	1.17715	2.49811e-06	0.6621	0
rs147251672	intergenic	TDGF1(dist=11233),FAM240A(dist=18740)	3:46635185:G:C	3	46635185	8.32165	1.40275	0.130914	1.39641	1.56984	0.831562	4.00853	0.29065	1.77958e-06	0.000125599	0.000213191	8.61943e-05	0.00043935	0.000461054	0.000420446	0.00783728	0.0161032	0.00598404	1.38398	0.28004	3.99075	2.30505	6.90922	7.72925e-07	0.6969	0
rs12497696	intergenic	C3orf67(dist=318642),FHIT(dist=378604)	3:59354400:G:A	3	59354400	0.934661	0.0183814	0.000236826	0.910346	0.0326182	0.00398071	1.00896	0.0807733	0.912065	0.52205	0.512638	0.526284	0.326268	0.315529	0.33562	0.174169	0.177432	0.173437	-0.0707917	0.015708	0.931656	0.903409	0.960785	6.58309e-06	0.4705	0
rs930553	intergenic	C3orf67(dist=320091),FHIT(dist=377155)	3:59355849:A:G	3	59355849	0.939892	0.018093	0.000612103	0.902435	0.0307634	0.000846737	1.00691	0.0663034	0.917322	0.51098	0.499128	0.516311	0.332797	0.319174	0.344662	0.287519	0.28879	0.287234	-0.0682834	0.0151813	0.933996	0.906614	0.962205	6.86444e-06	0.2652	24.66
rs77406173	intergenic	ZNF717(dist=198309),ROBO2(dist=1056251)	3:76033043:C:T	3	76033043	5.55813	0.829857	0.0387401	0.0288035	1.48234	0.0167109	2.37269	0.194627	9.02174e-06	0.000196771	0.00035082	0.00012747	0.000709524	0.000406813	0.000973167	0.0188736	0.030427	0.0162832	0.836768	0.187956	2.30889	1.5974	3.3373	8.50979e-06	0.0071	79.77
rs138464448	intergenic	C3orf38(dist=532355),EPHA3(dist=417204)	3:88739470:G:C	3	88739470	11.1078	0.905223	0.00782048	26.1249	3.38941	0.335712	4.05535	0.38035	0.000232394	0.000222728	0.000399396	0.000143253	0.00014645	0.000178998	0.000118103	0.00568651	0.0104389	0.00462101	1.56936	0.348792	4.80356	2.42474	9.51615	6.81449e-06	0.5206	0
rs9820384	intronic	DCBLD2	3:98589037:G:T	3	98589037	0.952029	0.0181667	0.00680979	0.884458	0.0342462	0.000336783	0.895739	0.0554191	0.0469451	0.547949	0.547045	0.548355	0.773879	0.763284	0.783107	0.441837	0.421856	0.446316	-0.0687915	0.0154152	0.933521	0.905738	0.962157	8.09742e-06	0.1219	52.48
rs2279761	UTR5	DCBLD2(NM_080927:c.-202C>T)	3:98620372:G:A	3	98620372	0.947966	0.0181777	0.00328545	0.88383	0.034216	0.000307211	0.91299	0.0552856	0.0996508	0.544704	0.543175	0.545392	0.772924	0.762253	0.782218	0.439442	0.423102	0.443105	-0.0705809	0.0154162	0.931852	0.904117	0.960439	4.68658e-06	0.1811	41.48
rs6793760	intergenic	DCBLD2(dist=4330),MIR548G(dist=648290)	3:98624863:A:G	3	98624863	0.950049	0.0182073	0.00488784	0.883501	0.0342511	0.00029883	0.922602	0.0549815	0.142875	0.546029	0.54524	0.546383	0.772823	0.762118	0.782148	0.457506	0.442349	0.460904	-0.0682903	0.0154308	0.933989	0.906164	0.962669	9.618e-06	0.1687	43.81
rs148857953	intergenic	LINC01565(dist=33672),RPN1(dist=10212)	3:128328601:T:C	3	128328601	5.57858	3.94615	0.663128	1.56907	3.042	0.882273	12.7221	0.562161	6.06186e-06	2.76317e-05	3.5082e-05	2.42801e-05	0.00014645	0.000151877	0.000141723	0.00260156	0.007414	0.00152261	2.45969	0.547455	11.7012	4.00153	34.2162	7.02427e-06	0.7813	0
rs76138193	intergenic	CPNE4(dist=67254),ACPP(dist=210507)	3:131825704:G:C	3	131825704	7.08755e-05	10.3076	0.353953	0.00132678	9.13138	0.468133	3.17422	0.244365	2.28103e-06	1.17225e-05	8.09585e-06	1.33541e-05	4.2925e-05	1.08483e-05	7.08617e-05	0.0117098	0.0214413	0.00952793	1.14349	0.244209	3.13769	1.94417	5.0639	2.83533e-06	0.4059	0
rs79322963	intergenic	CPNE4(dist=76704),ACPP(dist=201057)	3:131835154:T:C	3	131835154	1.06945	7.71044	0.993051	1.85712e-05	14.3718	0.448448	3.40065	0.269693	5.66887e-06	1.17225e-05	1.34931e-05	1.0926e-05	4.04e-05	5.42417e-06	7.08617e-05	0.0100369	0.0185943	0.00811835	1.21829	0.26948	3.38141	1.99394	5.73435	6.15777e-06	0.6932	0
rs115384679	intergenic	ACPP(dist=20801),DNAJC13(dist=28557)	3:132107947:C:T	3	132107947	1.77213	0.119773	1.77736e-06	0.892934	0.790537	0.886095	1.24101	0.871364	0.804285	0.00644321	0.0087975	0.00538411	0.0011918	0.0011445	0.00123299	0.00123289	0.00151246	0.00117021	0.550621	0.117343	1.73433	1.37799	2.18281	2.70024e-06	0.6424	0
rs544914300	intergenic	AMOTL2(dist=1310),MIR4788(dist=61100)	3:134095569:A:G	3	134095569	3.84215	0.289358	3.29078e-06	1.34067	0.985032	0.765992	0.270282	2.26147	0.562918	0.00162357	0.00238828	0.00127956	0.000701949	0.000743111	0.0006661	0.000619161	0.00044484	0.000658245	1.22423	0.275559	3.40154	1.98205	5.83762	8.88345e-06	0.3128	13.97
rs6772345	intergenic	C3orf58(dist=1442702),LNCSRLR(dist=630219)	3:145153912:A:G	3	145153912	1.24744	0.575201	0.700701	4.26483	1.05233	0.168118	1.83792	0.131498	3.68363e-06	0.000324045	0.000388601	0.000295003	0.000754974	0.00088414	0.000642479	0.0396861	0.0581257	0.0355519	0.601978	0.12725	1.82573	1.42272	2.3429	2.23792e-06	0.5795	0
rs57668174	intergenic	C3orf58(dist=1563401),LNCSRLR(dist=509520)	3:145274611:G:C	3	145274611	1.67213	0.322471	0.11088	2.0328	1.17762	0.546899	1.37821	0.0768572	2.99596e-05	0.000865794	0.00127105	0.000683485	0.000729724	0.00075396	0.000708617	0.136226	0.165688	0.129621	0.332694	0.0746129	1.39472	1.20497	1.61435	8.23672e-06	0.8014	0
rs145275985	intergenic	ANKUB1(dist=10027),RNF13(dist=9838)	3:149520637:C:T	3	149520637	1.30477	0.0603184	1.03187e-05	3.3481	0.823932	0.14248	1.16745	0.348318	0.656694	0.0250913	0.029164	0.0232591	0.00145187	0.00160555	0.00131803	0.00800022	0.00886714	0.00780585	0.267684	0.0592798	1.30693	1.16357	1.46796	6.3135e-06	0.4943	0
rs1356926	intronic	IQCJ-SCHIP1,SCHIP1	3:159323350:T:G	3	159323350	1.02707	0.0594964	0.653465	1.16874	0.037334	2.95938e-05	1.15385	0.0603726	0.0177712	0.0239081	0.0246951	0.0235541	0.180224	0.19169	0.170238	0.533994	0.555635	0.529142	0.124521	0.0280132	1.13261	1.0721	1.19653	8.78573e-06	0.1733	42.94
rs1356925	intronic	IQCJ-SCHIP1,SCHIP1	3:159323378:A:G	3	159323378	1.02707	0.0594964	0.653465	1.16874	0.037334	2.95938e-05	1.15369	0.0603693	0.017879	0.0239081	0.0246951	0.0235541	0.180224	0.19169	0.170238	0.534048	0.555664	0.529202	0.124491	0.0280129	1.13257	1.07206	1.19649	8.82792e-06	0.1735	42.92
rs139305575	ncRNA_intronic	IL12A-AS1	3:159771682:C:T	3	159771682	1.98087	0.686277	0.319248	3.9786	1.62481	0.395381	1.68814	0.122659	1.96375e-05	0.000257059	0.000342725	0.000218521	0.00039895	0.000368844	0.00042517	0.0458125	0.064739	0.0415691	0.533258	0.120413	1.70448	1.34615	2.15818	9.48616e-06	0.8495	0
rs147149163	ncRNA_intronic	IL12A-AS1	3:159779306:C:G	3	159779306	2.02056	0.68665	0.305667	5.28136	1.67783	0.321263	1.69767	0.12257	1.57466e-05	0.000254547	0.000342725	0.000214879	0.00035855	0.000341723	0.000373205	0.0455844	0.064739	0.0412899	0.540443	0.120352	1.71677	1.35602	2.17349	7.10478e-06	0.7737	0
rs142862994	ncRNA_intronic	IL12A-AS1	3:159784815:C:G	3	159784815	1.87352	0.686748	0.360617	7.83161	1.60163	0.198777	1.68645	0.122306	1.92762e-05	0.000245336	0.000329231	0.000207595	0.000416625	0.000423085	0.000410998	0.0455572	0.0645907	0.0412899	0.534471	0.120072	1.70655	1.34869	2.15936	8.53691e-06	0.6272	0
rs145894614	ncRNA_intronic	IL12A-AS1	3:159790950:G:A	3	159790950	1.78372	0.675351	0.391507	14.0878	1.80986	0.143847	1.72107	0.122536	9.38316e-06	0.000260408	0.000340026	0.000224591	0.000330775	0.000336299	0.000325964	0.0449218	0.0645018	0.0405319	0.55337	0.120301	1.7391	1.3738	2.20155	4.22715e-06	0.5105	0
rs116522177	ncRNA_intronic	IL12A-AS1	3:159797129:T:C	3	159797129	1.77156	0.66209	0.387739	4.72279	1.64185	0.344394	1.72277	0.122114	8.41756e-06	0.000266269	0.000348122	0.000229447	0.00037875	0.000357995	0.000396825	0.0458994	0.0655991	0.0414827	0.550212	0.119769	1.73362	1.3709	2.19232	4.34942e-06	0.8285	0
rs2293607	downstream	TERC(dist=63)	3:169482335:T:C	3	169482335	0.925629	0.0213912	0.000302952	0.888028	0.032837	0.000298705	0.887383	0.104244	0.251733	0.237674	0.226088	0.242886	0.450472	0.435094	0.463865	0.0857973	0.0808422	0.0869082	-0.0904939	0.0176644	0.91348	0.882394	0.94566	3.00761e-07	0.549	0
rs35446936	intronic	ACTRT3	3:169486508:G:A	3	169486508	0.923885	0.0213777	0.000212828	0.886243	0.0328752	0.000239325	0.934288	0.0914068	0.457113	0.237877	0.226007	0.243217	0.453131	0.4376	0.466657	0.110444	0.107266	0.111157	-0.0906574	0.0175869	0.913331	0.882384	0.945362	2.5388e-07	0.5518	0
rs12637184	UTR5	ACTRT3(NM_032487:c.-129C>T)	3:169487437:G:A	3	169487437	0.925829	0.0214039	0.000317525	0.886169	0.0328655	0.000235966	0.89849	0.104316	0.304837	0.23733	0.225715	0.242555	0.452073	0.436516	0.465623	0.0842331	0.0798932	0.0852061	-0.0905914	0.0176763	0.913391	0.882288	0.94559	2.97501e-07	0.5295	0
rs2251795	intronic	MYNN	3:169491729:T:A	3	169491729	0.939309	0.0204393	0.00218941	0.879051	0.0331123	9.89338e-05	0.951352	0.0996693	0.616814	0.281008	0.270383	0.285788	0.464269	0.448313	0.478165	0.0947317	0.0934757	0.0950133	-0.0799864	0.0171337	0.923129	0.892643	0.954656	3.03607e-06	0.2234	33.27
rs10936599	exonic	MYNN	3:169492101:C:T	3	169492101	0.920853	0.0213496	0.00011239	0.885899	0.0328967	0.000230661	0.91549	0.103755	0.394769	0.237817	0.225497	0.243359	0.453692	0.438099	0.467271	0.0797306	0.0765125	0.0804521	-0.093761	0.0176477	0.9105	0.879545	0.942545	1.0788e-07	0.6137	0
rs3950296	intronic	MYNN	3:169493283:C:G	3	169493283	0.921472	0.0213524	0.000128076	0.887741	0.0329397	0.000300397	0.919542	0.103554	0.417935	0.23786	0.225607	0.243372	0.452755	0.437373	0.466152	0.0800619	0.0770759	0.0807314	-0.0925568	0.017655	0.911597	0.880592	0.943694	1.58387e-07	0.6345	0
rs1317082	intronic	MYNN	3:169497585:A:G	3	169497585	0.923299	0.0213741	0.000188773	0.888762	0.0329657	0.000347265	0.922153	0.103464	0.433447	0.237409	0.225502	0.242766	0.452328	0.437063	0.465623	0.0799316	0.0771056	0.0805652	-0.0907926	0.0176708	0.913207	0.88212	0.94539	2.77678e-07	0.6217	0
rs3772190	intronic	MYNN	3:169500487:G:A	3	169500487	0.923468	0.021366	0.000194198	0.888739	0.0329659	0.000346227	0.92311	0.103555	0.43976	0.237586	0.225623	0.242967	0.452333	0.437063	0.465632	0.079861	0.0771056	0.0804787	-0.0906395	0.0176667	0.913347	0.882262	0.945527	2.88916e-07	0.6179	0
rs13069553	downstream	MYNN(dist=768)	3:169508272:A:G	3	169508272	0.925599	0.0213548	0.000294103	0.889229	0.0330345	0.000379581	0.921395	0.103544	0.429154	0.23728	0.22571	0.242485	0.453002	0.437812	0.466232	0.0800565	0.0771056	0.0807181	-0.0889169	0.0176708	0.914922	0.883776	0.947165	4.85778e-07	0.5935	0
rs7621631	intronic	LRRC34	3:169512145:C:A	3	169512145	0.923212	0.0213603	0.000183723	0.888584	0.0330454	0.000350694	0.915133	0.104699	0.396965	0.237711	0.22582	0.243061	0.452702	0.437448	0.465986	0.0783185	0.0753262	0.0789894	-0.0910915	0.0176812	0.912934	0.881838	0.945127	2.579e-07	0.6236	0
rs7643115	intronic	LRRC34	3:169512241:G:A	3	169512241	0.922926	0.0213764	0.000175372	0.888299	0.0330474	0.000338194	0.913778	0.104731	0.389269	0.237286	0.225337	0.242661	0.452669	0.437383	0.465982	0.0785249	0.0754448	0.0792154	-0.0914486	0.0176909	0.912608	0.881507	0.944807	2.35025e-07	0.6237	0
rs10936600	exonic	LRRC34	3:169514585:A:T	3	169514585	0.92366	0.0213615	0.000201189	0.889078	0.0330558	0.000375495	0.910147	0.0902755	0.296993	0.237458	0.22561	0.242788	0.453169	0.437996	0.466383	0.105257	0.0996441	0.106516	-0.0907857	0.0175971	0.913213	0.882253	0.94526	2.4812e-07	0.6245	0
rs11711621	intronic	LRRC34	3:169524016:C:T	3	169524016	0.922305	0.0213827	0.000155268	0.888145	0.0330482	0.000331567	0.926685	0.103669	0.462661	0.237353	0.225321	0.242766	0.452272	0.436982	0.46559	0.0795622	0.0770463	0.0801263	-0.0915543	0.0176893	0.912512	0.881416	0.944704	2.27076e-07	0.6244	0
rs3796145	intronic	LRRC34	3:169524862:A:C	3	169524862	0.923204	0.0213862	0.000186746	0.889554	0.0330184	0.00039329	0.936948	0.10319	0.527951	0.237115	0.22531	0.242426	0.452096	0.436977	0.465264	0.079622	0.0776987	0.0800532	-0.0901221	0.0176843	0.91382	0.882688	0.946049	3.46617e-07	0.6215	0
rs28626343	intronic	LRRC34	3:169526272:T:C	3	169526272	0.923064	0.0213774	0.000180444	0.888214	0.0330289	0.000331879	0.937076	0.103283	0.529182	0.237355	0.225386	0.242739	0.452313	0.437031	0.465623	0.0795459	0.0776394	0.0799734	-0.0906445	0.0176814	0.913342	0.882232	0.94555	2.95124e-07	0.6004	0
rs13071778	intergenic	TPRG1(dist=238749),TP63(dist=34515)	3:189280020:G:A	3	189280020	1.11701	0.0350221	0.00157954	1.15922	0.0331963	8.55858e-06	0.802355	0.163845	0.178957	0.0726756	0.0757718	0.0712827	0.303169	0.318589	0.289739	0.0432218	0.0375741	0.044488	0.122778	0.0238366	1.13063	1.07903	1.18471	2.59341e-07	0.0794	60.53
rs7647156	intergenic	TPRG1(dist=252170),TP63(dist=21094)	3:189293441:C:T	3	189293441	1.1128	0.0346474	0.00203737	1.15429	0.0329483	1.33217e-05	0.894855	0.121791	0.361683	0.0737507	0.0767352	0.0724081	0.307287	0.322624	0.29393	0.0672985	0.0619217	0.068504	0.117321	0.0234301	1.12448	1.07401	1.17732	5.52045e-07	0.1201	52.81
rs75395520	intergenic	TPRG1(dist=255663),TP63(dist=17601)	3:189296934:C:T	3	189296934	1.10747	0.0347856	0.00334025	1.15208	0.0328782	1.66414e-05	0.893294	0.12202	0.355089	0.0730323	0.0758123	0.0717817	0.307666	0.322819	0.294468	0.0670215	0.0615658	0.0682447	0.114228	0.0234489	1.12101	1.07065	1.17373	1.10835e-06	0.1179	53.23
rs74873812	intergenic	TPRG1(dist=256475),TP63(dist=16789)	3:189297746:A:T	3	189297746	1.25145	0.0722047	0.00189297	1.2183	0.0667509	0.00309537	1.38774	0.230059	0.154359	0.0148751	0.0178406	0.013541	0.0495304	0.0545183	0.0451861	0.0148816	0.0180902	0.0141622	0.214946	0.0479389	1.23979	1.12861	1.36193	7.33433e-06	0.8498	0
rs79320011	intergenic	TPRG1(dist=256855),TP63(dist=16409)	3:189298126:G:A	3	189298126	1.25132	0.0722089	0.0019035	1.21618	0.0667919	0.00338777	1.38974	0.230158	0.152732	0.0148516	0.017819	0.0135167	0.0494597	0.054399	0.0451578	0.0148707	0.0180902	0.0141489	0.214069	0.0479562	1.23871	1.12758	1.36079	8.0502e-06	0.8415	0
rs79214586	intergenic	TPRG1(dist=256862),TP63(dist=16402)	3:189298133:C:T	3	189298133	1.25132	0.0722089	0.0019035	1.21618	0.0667919	0.00338777	1.38974	0.230158	0.152732	0.0148516	0.017819	0.0135167	0.0494597	0.054399	0.0451578	0.0148707	0.0180902	0.0141489	0.214069	0.0479562	1.23871	1.12758	1.36079	8.0502e-06	0.8415	0
rs112863055	intergenic	TPRG1(dist=257566),TP63(dist=15698)	3:189298837:C:G	3	189298837	1.24734	0.0721672	0.00219465	1.21575	0.0667728	0.00343661	1.37881	0.230398	0.163257	0.0148592	0.017792	0.0135398	0.0494773	0.0544099	0.0451814	0.0149902	0.0181198	0.0142886	0.212129	0.0479391	1.23631	1.12543	1.3581	9.64558e-06	0.8597	0
rs79922882	intergenic	TPRG1(dist=257895),TP63(dist=15369)	3:189299166:G:A	3	189299166	1.24656	0.0721683	0.00225932	1.21637	0.066772	0.00335264	1.37565	0.230291	0.166089	0.0148575	0.0177839	0.013541	0.0494874	0.0544315	0.0451814	0.0150065	0.0181198	0.0143085	0.212021	0.0479381	1.23617	1.12531	1.35796	9.74249e-06	0.8661	0
rs73188250	intergenic	TPRG1(dist=260356),TP63(dist=12908)	3:189301627:C:T	3	189301627	0.905818	0.018774	1.37303e-07	0.880914	0.0339423	0.000187272	1.06119	0.0963279	0.537503	0.390991	0.371165	0.39991	0.292796	0.28152	0.302617	0.0937378	0.0994365	0.0924601	-0.100789	0.0161946	0.904124	0.875877	0.933283	4.85899e-10	0.1862	40.52
rs3922955	intergenic	TPRG1(dist=261698),TP63(dist=11566)	3:189302969:A:G	3	189302969	0.907666	0.0187641	2.43017e-07	0.880259	0.0338919	0.000167813	1.05265	0.0962813	0.594061	0.391422	0.371727	0.400283	0.291996	0.280603	0.301918	0.0946394	0.0997331	0.0934973	-0.0996828	0.0161826	0.905125	0.876866	0.934293	7.27952e-10	0.2062	36.66
rs17443378	intergenic	TPRG1(dist=262356),TP63(dist=10908)	3:189303627:C:G	3	189303627	0.90668	0.0187725	1.80286e-07	0.879419	0.0339368	0.000152932	1.05657	0.0964021	0.56815	0.390807	0.370987	0.399723	0.291718	0.280267	0.301691	0.0937161	0.0991103	0.0925066	-0.1006	0.0161934	0.904295	0.876044	0.933457	5.21799e-10	0.1919	39.42
rs9849804	intergenic	TPRG1(dist=262408),TP63(dist=10856)	3:189303679:C:T	3	189303679	1.08512	0.0186055	1.12923e-05	1.17403	0.0479457	0.000818708	0.986388	0.0661532	0.835867	0.378086	0.396584	0.369765	0.107275	0.113251	0.102069	0.23508	0.235113	0.235073	0.0852006	0.0167782	1.08894	1.05371	1.12534	3.81293e-07	0.0938	57.75
rs79770039	intergenic	TPRG1(dist=270702),TP63(dist=2562)	3:189311973:T:C	3	189311973	1.10835	0.0346113	0.00295731	1.16252	0.0327995	4.4039e-06	0.920083	0.120318	0.488775	0.0736385	0.0765031	0.0723498	0.30981	0.325993	0.295715	0.0675375	0.0632562	0.0684973	0.120052	0.0233547	1.12756	1.07711	1.18037	2.74176e-07	0.1374	49.62
rs6792756	intronic	TP63	3:189320167:C:A	3	189320167	1.10295	0.0330639	0.00304076	1.16158	0.0306149	9.96381e-07	0.896635	0.0623762	0.080263	0.0779926	0.0818032	0.0762783	0.391332	0.409384	0.375609	0.272648	0.253855	0.276862	0.0988947	0.0211351	1.10395	1.05915	1.15064	2.8804e-06	0.001	85.59
rs6444389	intronic	TP63	3:189323685:T:G	3	189323685	0.921832	0.0184273	1.00117e-05	0.945609	0.0642487	0.384046	0.951225	0.0565088	0.376207	0.592137	0.574069	0.600265	0.935933	0.936	0.935875	0.403454	0.394217	0.405525	-0.0768214	0.0169022	0.926055	0.895879	0.957248	5.49228e-06	0.8218	0
rs1920288	intronic	TP63	3:189325289:A:G	3	189325289	0.920864	0.0184275	7.68019e-06	0.933872	0.0637626	0.283282	0.951459	0.0565235	0.378687	0.591431	0.573127	0.599665	0.935176	0.934915	0.935402	0.403465	0.394276	0.405525	-0.0785385	0.0168938	0.924466	0.894357	0.95559	3.33623e-06	0.8482	0
rs9882796	intronic	TP63	3:189330551:G:A	3	189330551	0.911673	0.0220073	2.64617e-05	0.837915	0.0304326	6.21653e-09	0.970657	0.0582174	0.608953	0.788471	0.777288	0.793501	0.594453	0.573031	0.613109	0.467858	0.466133	0.468245	-0.11358	0.017051	0.892633	0.863294	0.922969	2.7162e-11	0.0258	72.65
rs9812901	intronic	TP63	3:189331804:C:T	3	189331804	0.910846	0.0188555	7.32658e-07	0.900905	0.0313385	0.000868676	1.00118	0.06583	0.985767	0.370533	0.353001	0.37842	0.351114	0.33919	0.361498	0.231279	0.232592	0.230984	-0.0907608	0.0156909	0.913236	0.885578	0.941758	7.28137e-09	0.34	7.32
rs1920286	intronic	TP63	3:189333335:G:T	3	189333335	0.92296	0.0193909	3.55856e-05	0.92017	0.0314925	0.00824697	1.02826	0.0713941	0.696235	0.341391	0.329377	0.346796	0.390362	0.381118	0.398413	0.194319	0.198369	0.193411	-0.075474	0.0160872	0.927304	0.898521	0.957008	2.71138e-06	0.3305	9.67
rs56260952	intronic	TP63	3:189334966:A:G	3	189334966	0.916017	0.0187024	2.72787e-06	0.908407	0.0317636	0.00249219	1.00972	0.0649053	0.881556	0.381981	0.368097	0.388227	0.331795	0.321474	0.340783	0.239692	0.242023	0.239169	-0.0840871	0.0156413	0.919351	0.891594	0.947972	7.61732e-08	0.322	11.76
rs9825172	intronic	TP63	3:189335242:T:A	3	189335242	0.89981	0.0189074	2.35554e-08	0.862033	0.0331674	7.60116e-06	1.00387	0.0654405	0.952909	0.365577	0.348597	0.373215	0.283608	0.268784	0.296518	0.233647	0.235231	0.233291	-0.108981	0.0159317	0.896747	0.869178	0.925191	7.88922e-12	0.1095	54.78
rs9881000	intronic	TP63	3:189335606:C:A	3	189335606	0.916878	0.0187217	3.56399e-06	0.905996	0.0318014	0.00190747	1.00868	0.0649456	0.894137	0.382886	0.369125	0.389076	0.332737	0.322152	0.341955	0.240284	0.242586	0.239767	-0.0841288	0.0156576	0.919313	0.891529	0.947963	7.74303e-08	0.3213	11.93
rs36108040	intronic	TP63	3:189335844:A:G	3	189335844	0.881882	0.0182127	5.1403e-12	0.81893	0.0303647	4.75012e-11	0.975625	0.0611274	0.68643	0.483114	0.460794	0.493154	0.495321	0.472315	0.515358	0.307023	0.3043	0.307633	-0.1379	0.0151325	0.871186	0.845726	0.897412	8.0258e-20	0.018	75.09
rs10937395	intronic	TP63	3:189336370:G:A	3	189336370	1.09927	0.0338062	0.00511607	1.16323	0.0307554	8.82851e-07	0.901168	0.106511	0.32856	0.0753416	0.0784218	0.073956	0.389892	0.407919	0.374192	0.0831794	0.0765421	0.0846676	0.115568	0.0222478	1.12251	1.07461	1.17254	2.05206e-07	0.0504	66.54
rs4687076	intronic	TP63	3:189336473:T:C	3	189336473	0.907387	0.0326687	0.00293075	0.860059	0.0307757	9.65759e-07	1.07552	0.0593271	0.219756	0.919494	0.915115	0.921464	0.608441	0.590594	0.623984	0.59735	0.612456	0.593963	-0.100814	0.0209569	0.904101	0.867717	0.94201	1.50508e-06	0.0037	82.16
rs35149393	intronic	TP63	3:189337394:C:T	3	189337394	1.09937	0.0338039	0.00507082	1.16253	0.0307519	9.72315e-07	0.897382	0.10671	0.310273	0.0753408	0.0784326	0.0739499	0.390163	0.408125	0.374518	0.0828753	0.076038	0.0844082	0.115149	0.0222476	1.12204	1.07416	1.17205	2.26973e-07	0.0479	67.09
rs28632188	intronic	TP63	3:189337839:G:A	3	189337839	0.900982	0.018913	3.52504e-08	0.861921	0.0331496	7.37854e-06	0.998976	0.0656336	0.987541	0.365052	0.348208	0.372629	0.282184	0.267309	0.295139	0.233456	0.234193	0.233291	-0.108426	0.0159358	0.897245	0.869654	0.925712	1.01813e-11	0.1228	52.31
rs34566957	intronic	TP63	3:189339311:T:G	3	189339311	1.08589	0.0187109	1.06348e-05	1.17723	0.0309894	1.4004e-07	0.993358	0.0666418	0.920341	0.38834	0.402091	0.382154	0.423839	0.441978	0.40804	0.261509	0.260943	0.261636	0.0979343	0.0155741	1.10289	1.06973	1.13708	3.20989e-10	0.0226	73.63
rs9864559	intronic	TP63	3:189339649:A:G	3	189339649	0.907645	0.0326712	0.00301716	0.860086	0.0307752	9.70341e-07	1.07549	0.0593261	0.219956	0.919559	0.915204	0.921518	0.608449	0.590605	0.623989	0.597355	0.612456	0.593969	-0.100687	0.0209573	0.904216	0.867826	0.942131	1.55221e-06	0.0037	82.15
rs16864652	intronic	TP63	3:189340147:G:A	3	189340147	1.1116	0.0329513	0.00132317	1.16172	0.0309442	1.27021e-06	0.929962	0.0827337	0.380129	0.0799436	0.0843858	0.0779452	0.396172	0.41394	0.380697	0.146774	0.138671	0.14859	0.115272	0.0217627	1.12218	1.07532	1.17108	1.17877e-07	0.0389	69.19
rs13085076	intronic	TP63	3:189340384:G:A	3	189340384	1.09611	0.0341438	0.00719376	1.17465	0.0325349	7.51416e-07	0.875856	0.108703	0.222688	0.074012	0.0766516	0.0728245	0.316049	0.333467	0.300879	0.0806213	0.0727758	0.0823803	0.116352	0.0230197	1.12339	1.07383	1.17524	4.31644e-07	0.0219	73.83
rs71308969	intronic	TP63	3:189340886:G:A	3	189340886	1.09912	0.033807	0.00518227	1.16328	0.0307548	8.74965e-07	0.901259	0.106508	0.329011	0.0752973	0.0783679	0.0739159	0.389897	0.40793	0.374192	0.083174	0.0765421	0.0846609	0.115539	0.0222478	1.12248	1.07458	1.17251	2.06601e-07	0.0502	66.57
rs10937396	intronic	TP63	3:189341297:G:A	3	189341297	1.08615	0.0186685	9.56125e-06	1.09913	0.0317032	0.00287043	1.03523	0.0570878	0.54416	0.615671	0.62847	0.609912	0.667493	0.677804	0.658513	0.519335	0.52583	0.517879	0.0819426	0.0154837	1.08539	1.05295	1.11884	1.20853e-07	0.6552	0
rs76313098	intronic	TP63	3:189341590:A:G	3	189341590	1.25431	0.0685864	0.000954184	1.22067	0.0686933	0.00369834	1.22396	0.3068	0.510088	0.0167289	0.0199428	0.0152831	0.0488915	0.0535854	0.0448035	0.00802194	0.0091637	0.00776596	0.21275	0.0479395	1.23708	1.12613	1.35895	9.08421e-06	0.9609	0
rs9332461	intronic	TP63	3:189341790:G:A	3	189341790	0.90184	0.0188826	4.46001e-08	0.861786	0.0330662	6.84278e-06	0.968006	0.0617442	0.598444	0.366119	0.349317	0.373678	0.280828	0.265757	0.293953	0.279177	0.274644	0.280193	-0.10909	0.015848	0.89665	0.869226	0.924939	5.84025e-12	0.2155	34.85
rs7643161	intronic	TP63	3:189342639:T:C	3	189342639	0.893202	0.0247675	5.11296e-06	0.834468	0.0301434	1.93304e-09	0.972106	0.0580483	0.625997	0.844542	0.83747	0.847724	0.563408	0.541094	0.582842	0.535993	0.534045	0.53643	-0.12937	0.0181742	0.878648	0.8479	0.910511	1.09233e-12	0.0407	68.76
rs4398410	intronic	TP63	3:189344011:C:T	3	189344011	0.903064	0.0188272	6.10651e-08	0.862457	0.0322779	4.55593e-06	0.970397	0.0606651	0.620362	0.366105	0.349447	0.373599	0.27775	0.261879	0.291572	0.283076	0.278766	0.284043	-0.108037	0.0157082	0.897595	0.870381	0.92566	6.0824e-12	0.1933	39.16
rs6790258	intronic	TP63	3:189344149:C:T	3	189344149	1.09264	0.0330334	0.00732037	1.16758	0.0304568	3.6361e-07	0.959607	0.0764158	0.589495	0.0783041	0.0817465	0.0767555	0.38717	0.405853	0.370899	0.155116	0.149466	0.156383	0.111351	0.0214882	1.11779	1.07169	1.16587	2.19571e-07	0.0386	69.28
rs9830151	intronic	TP63	3:189345114:G:A	3	189345114	0.893964	0.0246613	5.48953e-06	0.834332	0.0298036	1.22273e-09	0.976611	0.057685	0.681596	0.843911	0.83682	0.847101	0.563433	0.540687	0.583244	0.53904	0.537604	0.539362	-0.128746	0.0180464	0.879197	0.848642	0.910851	9.73615e-13	0.0323	70.86
rs34829136	intronic	TP63	3:189345366:G:A	3	189345366	1.094	0.0329249	0.00635721	1.16858	0.0304932	3.23947e-07	0.975904	0.0754192	0.746392	0.0790032	0.082575	0.0773964	0.387782	0.406493	0.371485	0.159782	0.155813	0.160672	0.113231	0.0214485	1.11989	1.07379	1.16797	1.29741e-07	0.0555	65.41
rs35135349	intronic	TP63	3:189345380:A:G	3	189345380	1.09482	0.0329205	0.00592509	1.16796	0.0304887	3.5389e-07	0.975813	0.075425	0.745466	0.0788626	0.0825022	0.0772253	0.387564	0.406232	0.371306	0.159771	0.155783	0.160665	0.113283	0.0214458	1.11995	1.07385	1.16803	1.27579e-07	0.0577	64.95
rs34429293	intronic	TP63	3:189345519:G:T	3	189345519	1.0948	0.0329201	0.00593904	1.168	0.0304854	3.50503e-07	0.975813	0.075425	0.745466	0.0788643	0.0825022	0.0772277	0.387612	0.406287	0.371348	0.159771	0.155783	0.160665	0.113295	0.0214446	1.11996	1.07386	1.16804	1.26967e-07	0.0575	64.98
rs34505637	intronic	TP63	3:189345631:G:A	3	189345631	1.09314	0.0329332	0.00684819	1.16835	0.0304803	3.31364e-07	0.976278	0.0754117	0.750214	0.0788015	0.0823537	0.0772034	0.387532	0.406243	0.371235	0.159716	0.155783	0.160598	0.112851	0.0214461	1.11947	1.07338	1.16752	1.42436e-07	0.0555	65.41
rs71308970	intronic	TP63	3:189345904:C:A	3	189345904	1.09395	0.0329409	0.00641037	1.16843	0.0304801	3.27603e-07	0.976976	0.0753935	0.757358	0.0787654	0.0823402	0.0771573	0.387524	0.406243	0.371221	0.159635	0.155783	0.160499	0.113255	0.0214478	1.11992	1.07381	1.168	1.28825e-07	0.0572	65.05
rs6797409	intronic	TP63	3:189346522:C:A	3	189346522	1.09386	0.032942	0.00646462	1.16867	0.0304814	3.16279e-07	0.977235	0.0753976	0.760049	0.0787797	0.082351	0.0771731	0.387564	0.406303	0.371244	0.1597	0.155872	0.160559	0.113343	0.0214486	1.12002	1.07391	1.1681	1.26127e-07	0.0569	65.11
rs9835951	intronic	TP63	3:189346567:C:T	3	189346567	0.903035	0.0188473	6.24707e-08	0.863195	0.0323532	5.4378e-06	0.997337	0.0645211	0.967031	0.365957	0.349336	0.373434	0.2773	0.261602	0.290972	0.239485	0.239858	0.239402	-0.106793	0.0157902	0.898712	0.871324	0.926961	1.34975e-11	0.1211	52.64
rs6800124	intronic	TP63	3:189346815:C:G	3	189346815	1.09519	0.0329268	0.00575111	1.16795	0.0304941	3.56011e-07	0.976797	0.0754088	0.755551	0.078912	0.0825615	0.0772702	0.387898	0.406552	0.371651	0.159771	0.155902	0.160638	0.113496	0.0214491	1.12019	1.07407	1.16828	1.21366e-07	0.0595	64.56
rs35139818	intronic	TP63	3:189346959:C:G	3	189346959	1.12602	0.0301451	8.24522e-05	1.19886	0.0298476	1.2286e-09	0.993178	0.0740615	0.926359	0.095249	0.102019	0.0922037	0.434805	0.457567	0.41498	0.166967	0.164887	0.167434	0.138424	0.0203902	1.14846	1.10347	1.19529	1.13113e-11	0.0419	68.48
rs7631358	intronic	TP63	3:189348411:G:A	3	189348411	1.12494	0.030157	9.4657e-05	1.19967	0.0298433	1.06047e-09	0.988117	0.0740736	0.871797	0.0951946	0.101897	0.0921794	0.436698	0.459487	0.416851	0.165707	0.163078	0.166297	0.137932	0.0203927	1.1479	1.10292	1.19471	1.34439e-11	0.0346	70.27
rs13064999	intronic	TP63	3:189349501:G:A	3	189349501	1.09224	0.0332178	0.00790707	1.16877	0.0305394	3.28276e-07	0.930185	0.104693	0.489389	0.0775798	0.0808344	0.0761157	0.388446	0.407144	0.372161	0.0798773	0.0751483	0.0809375	0.11623	0.0219809	1.12325	1.07589	1.1727	1.2381e-07	0.0594	64.59
rs13087793	intronic	TP63	3:189349742:T:C	3	189349742	1.09435	0.0329611	0.00623347	1.16881	0.0305163	3.19425e-07	0.974772	0.0753986	0.734699	0.0786943	0.0822998	0.0770723	0.389279	0.407957	0.373011	0.159999	0.155931	0.160911	0.113352	0.0214661	1.12003	1.07388	1.16815	1.28824e-07	0.0539	65.76
rs11928222	intronic	TP63	3:189350265:T:G	3	189350265	1.11604	0.0249156	1.05081e-05	1.20235	0.0299264	7.37939e-10	1.0619	0.0662161	0.364401	0.152438	0.158752	0.149598	0.436663	0.459644	0.416648	0.219476	0.22583	0.218052	0.134094	0.0183943	1.1435	1.10301	1.18548	3.10079e-13	0.0815	60.11
rs36021505	intronic	TP63	3:189350483:G:A	3	189350483	1.09576	0.0329488	0.005514	1.16897	0.0305717	3.27552e-07	0.967494	0.0760005	0.663698	0.0787504	0.0824293	0.0770954	0.38837	0.407013	0.372132	0.158288	0.153529	0.159355	0.113463	0.0214957	1.12015	1.07394	1.16835	1.30308e-07	0.0471	67.27
rs35837956	intronic	TP63	3:189350641:T:G	3	189350641	1.09571	0.0329485	0.00553624	1.16935	0.0305758	3.10801e-07	0.967061	0.0760124	0.659474	0.0787546	0.0824293	0.0771014	0.388461	0.407138	0.372194	0.158332	0.153529	0.159408	0.113567	0.0214973	1.12027	1.07404	1.16848	1.27202e-07	0.0459	67.55
rs35867177	intronic	TP63	3:189350687:A:G	3	189350687	1.09568	0.0329486	0.00555203	1.16935	0.0305758	3.10801e-07	0.967061	0.0760124	0.659474	0.0787529	0.0824266	0.0771002	0.388461	0.407138	0.372194	0.158332	0.153529	0.159408	0.113554	0.0214973	1.12025	1.07403	1.16846	1.27622e-07	0.0459	67.55
rs12107970	intronic	TP63	3:189353098:G:A	3	189353098	1.09073	0.0331705	0.00883686	1.15857	0.0308223	1.79439e-06	0.954021	0.0771721	0.541909	0.0777623	0.0809505	0.0763281	0.376071	0.39342	0.36096	0.153395	0.14739	0.154741	0.106116	0.0216707	1.11195	1.06571	1.1602	9.7441e-07	0.0485	66.96
rs12107966	intronic	TP63	3:189353186:C:T	3	189353186	1.0952	0.0329637	0.00580158	1.15794	0.0308205	1.95485e-06	0.969887	0.076014	0.687506	0.0786172	0.0822566	0.07698	0.376389	0.393659	0.361347	0.157978	0.153529	0.158976	0.108466	0.0215861	1.11457	1.06839	1.16273	5.03957e-07	0.0757	61.26
rs12374182	intronic	TP63	3:189354008:G:A	3	189354008	1.09655	0.033741	0.00630379	1.15829	0.0308388	1.88984e-06	0.953328	0.0774542	0.537175	0.0754061	0.078403	0.0740579	0.375482	0.392829	0.360374	0.153851	0.147746	0.155219	0.10851	0.0218396	1.11462	1.06791	1.16336	6.74813e-07	0.0534	65.87
rs55779747	intronic	TP63	3:189354127:A:C	3	189354127	0.886026	0.01815	2.60842e-11	0.829277	0.0296713	2.80519e-10	0.937348	0.058862	0.271686	0.483079	0.461434	0.492817	0.47908	0.455956	0.499221	0.338584	0.328499	0.340844	-0.134222	0.0149737	0.874396	0.849106	0.900438	3.13388e-19	0.0776	60.89
rs34951828	intronic	TP63	3:189354655:T:C	3	189354655	1.09179	0.0331562	0.00808265	1.15788	0.0307724	1.90063e-06	0.959965	0.0770475	0.595907	0.0778603	0.0811124	0.0763973	0.376884	0.394212	0.361791	0.154557	0.14914	0.155771	0.106743	0.0216466	1.11265	1.06643	1.16087	8.17291e-07	0.0586	64.74
rs4396880	intronic	TP63	3:189356221:G:A	3	189356221	0.903804	0.0188141	7.61997e-08	0.87418	0.0320483	2.719e-05	0.952614	0.0613522	0.428792	0.365954	0.349404	0.373399	0.286842	0.272451	0.299376	0.278834	0.27159	0.280459	-0.105688	0.0156857	0.899705	0.872466	0.927795	1.60721e-11	0.4206	0
rs4488809	intronic	TP63	3:189356261:T:C	3	189356261	0.886522	0.0181224	3.00191e-11	0.829634	0.0295622	2.65123e-10	0.926307	0.0582868	0.18907	0.483009	0.461412	0.492724	0.479492	0.456162	0.499811	0.345259	0.332859	0.348039	-0.134494	0.0149345	0.874158	0.848941	0.900124	2.14523e-19	0.0946	57.59
rs4381914	intronic	TP63	3:189356598:A:G	3	189356598	0.903927	0.0188096	7.875e-08	0.873943	0.0320162	2.57076e-05	0.951471	0.0614317	0.418063	0.366331	0.349784	0.373775	0.287509	0.27295	0.300189	0.278498	0.271085	0.28016	-0.105759	0.0156806	0.899642	0.872413	0.92772	1.53483e-11	0.4243	0
rs4396881	intronic	TP63	3:189356665:G:A	3	189356665	0.904718	0.0188217	1.03768e-07	0.87525	0.0320414	3.20264e-05	0.947616	0.0614877	0.381537	0.365953	0.34956	0.373327	0.286956	0.272684	0.299386	0.277775	0.269751	0.279574	-0.105056	0.0156915	0.900274	0.873007	0.928392	2.15508e-11	0.4637	0
rs4327365	intronic	TP63	3:189356675:T:C	3	189356675	0.904425	0.0188232	9.45851e-08	0.875229	0.0320493	3.20641e-05	0.947716	0.0614871	0.382465	0.365987	0.349541	0.373385	0.287107	0.272841	0.299532	0.277759	0.269751	0.279555	-0.105278	0.0156933	0.900074	0.87281	0.928189	1.96653e-11	0.4648	0
rs7636839	intronic	TP63	3:189356941:A:G	3	189356941	0.887005	0.0181267	3.72063e-11	0.831557	0.0295573	4.35907e-10	0.921638	0.0579695	0.159222	0.483327	0.461804	0.49301	0.479409	0.456314	0.499523	0.342385	0.329181	0.345346	-0.133836	0.014931	0.874734	0.849506	0.900711	3.14165e-19	0.1144	53.87
rs13080835	intronic	TP63	3:189357199:G:T	3	189357199	0.887082	0.0181285	3.85963e-11	0.831538	0.0295581	4.34237e-10	0.921126	0.0579944	0.156583	0.483279	0.461766	0.492956	0.479295	0.456205	0.499405	0.342353	0.329033	0.345339	-0.133824	0.0149325	0.874744	0.849514	0.900724	3.19101e-19	0.1149	53.78
rs13314271	intronic	TP63	3:189357602:T:C	3	189357602	0.886598	0.0181329	3.18314e-11	0.831229	0.0295708	4.07639e-10	0.925754	0.0579765	0.183301	0.483173	0.46158	0.492887	0.479404	0.456281	0.499542	0.343043	0.330694	0.345811	-0.133947	0.0149363	0.874636	0.849402	0.90062	3.022e-19	0.1062	55.4
rs12696594	intronic	TP63	3:189357616:A:G	3	189357616	0.886588	0.0181328	3.16858e-11	0.831261	0.0295667	4.0868e-10	0.92212	0.0579593	0.161841	0.483128	0.461526	0.492846	0.47925	0.456124	0.499391	0.342489	0.329389	0.345426	-0.134208	0.0149354	0.874408	0.849183	0.900384	2.56643e-19	0.1135	54.04
rs13325621	intronic	TP63	3:189358698:C:T	3	189358698	0.904688	0.0188093	1.00789e-07	0.876441	0.032057	3.88717e-05	0.948404	0.0613911	0.388188	0.366221	0.34979	0.373612	0.286885	0.2727	0.299239	0.277634	0.26987	0.279375	-0.104678	0.0156845	0.900614	0.873349	0.928731	2.48976e-11	0.4754	0
rs12107251	intronic	TP63	3:189358862:A:G	3	189358862	1.09176	0.0331944	0.00817285	1.15962	0.030877	1.61623e-06	0.954312	0.0774093	0.545761	0.0776845	0.0809262	0.0762261	0.374992	0.392417	0.359817	0.153085	0.147212	0.154402	0.107006	0.0217016	1.11294	1.06659	1.1613	8.18946e-07	0.0485	66.95
rs55862124	intronic	TP63	3:189359836:T:C	3	189359836	0.885617	0.0181867	2.40466e-11	0.831349	0.0295793	4.25366e-10	0.926718	0.0580122	0.189555	0.482755	0.461307	0.492404	0.477651	0.454545	0.497775	0.341734	0.329567	0.344461	-0.134643	0.014968	0.874028	0.848759	0.90005	2.35448e-19	0.1104	54.62
rs12107025	intronic	TP63	3:189359903:T:A	3	189359903	1.09118	0.0332141	0.00861283	1.15963	0.0308851	1.62591e-06	0.9528	0.0775135	0.532779	0.0777129	0.0809235	0.0762686	0.374997	0.392428	0.359817	0.152151	0.146145	0.153497	0.106684	0.0217122	1.11258	1.06623	1.16095	8.94411e-07	0.0464	67.43
rs7619517	intronic	TP63	3:189360235:T:C	3	189360235	0.885473	0.0181875	2.26638e-11	0.831585	0.0295788	4.51985e-10	0.928009	0.0580201	0.19784	0.482751	0.461275	0.492412	0.477661	0.454589	0.497756	0.341913	0.329982	0.344588	-0.13459	0.0149685	0.874074	0.848803	0.900098	2.43788e-19	0.1102	54.66
rs7629983	intronic	TP63	3:189360406:A:G	3	189360406	0.885305	0.0181994	2.17507e-11	0.831608	0.0295954	4.64896e-10	0.950071	0.0606834	0.398658	0.4824	0.460951	0.492049	0.477283	0.454253	0.49734	0.298305	0.291578	0.299814	-0.133614	0.0150204	0.874927	0.849545	0.901068	5.81342e-19	0.074	61.59
rs13084874	intronic	TP63	3:189361400:T:C	3	189361400	0.885614	0.0181926	2.43654e-11	0.832817	0.0296182	6.54713e-10	0.926801	0.0580281	0.190201	0.482627	0.461205	0.492264	0.476639	0.453808	0.496523	0.341511	0.329359	0.344235	-0.134163	0.0149766	0.874448	0.849152	0.900497	3.30172e-19	0.1223	52.41
rs6766775	intronic	TP63	3:189361939:C:G	3	189361939	1.09458	0.032984	0.00614936	1.15694	0.0309235	2.42593e-06	0.968161	0.0763209	0.671595	0.0786516	0.0822836	0.0770177	0.376348	0.393464	0.361442	0.157663	0.153203	0.158664	0.107628	0.0216342	1.11363	1.0674	1.16187	6.52791e-07	0.0758	61.24
rs9837544	intronic	TP63	3:189362620:T:C	3	189362620	0.911493	0.0187736	7.96456e-07	0.87548	0.0319974	3.23811e-05	0.960866	0.0613932	0.51554	0.378575	0.363347	0.385426	0.291844	0.277322	0.304493	0.281208	0.275563	0.282473	-0.098892	0.0156569	0.905841	0.878465	0.934069	2.68088e-10	0.3383	7.73
rs36092415	intronic	TP63	3:189362968:G:A	3	189362968	1.08977	0.0332221	0.00966015	1.15976	0.0309038	1.61988e-06	0.950448	0.0776123	0.512587	0.0776744	0.0808074	0.076265	0.374992	0.392412	0.359821	0.151504	0.145255	0.152906	0.106007	0.0217231	1.11183	1.06548	1.16019	1.06125e-06	0.0426	68.31
rs9827991	intronic	TP63	3:189364424:C:T	3	189364424	0.906858	0.0188363	2.09727e-07	0.936561	0.0337902	0.0524248	0.937001	0.0618972	0.293131	0.39818	0.381528	0.405672	0.447957	0.441706	0.453401	0.318705	0.308363	0.321024	-0.0884753	0.0159005	0.915326	0.887239	0.944301	2.63192e-08	0.6547	0
rs1920235	intronic	TP63	3:189365424:A:G	3	189365424	0.917505	0.0187554	4.42108e-06	0.873576	0.0484019	0.00523114	0.93943	0.0578369	0.280003	0.603514	0.585884	0.611446	0.82226	0.816191	0.827546	0.429986	0.419543	0.432327	-0.0899876	0.0167398	0.913942	0.884443	0.944426	7.63047e-08	0.5655	0
rs4687080	intronic	TP63	3:189365491:G:A	3	189365491	1.08774	0.0187707	7.44558e-06	1.14288	0.0487759	0.00617883	1.05337	0.0708505	0.463016	0.393817	0.410762	0.386194	0.174546	0.180516	0.169345	0.2364	0.244009	0.234694	0.0882646	0.0170061	1.09228	1.05647	1.1293	2.10109e-07	0.5562	0
rs4687081	intronic	TP63	3:189365570:G:A	3	189365570	1.08893	0.0187648	5.62604e-06	1.14394	0.0487538	0.00580859	1.05512	0.0708415	0.448805	0.393615	0.410754	0.385905	0.174697	0.180722	0.169449	0.235998	0.243802	0.234249	0.0893688	0.0170006	1.09348	1.05765	1.13053	1.46589e-07	0.5599	0
rs9811174	intronic	TP63	3:189366595:G:A	3	189366595	1.10398	0.0185163	9.18022e-08	1.14373	0.0479483	0.0050961	1.09634	0.0681244	0.176967	0.453709	0.470345	0.446224	0.181863	0.188105	0.176427	0.259548	0.273013	0.256529	0.102813	0.0167433	1.10828	1.0725	1.14526	8.2218e-10	0.7785	0
rs9811214	intronic	TP63	3:189366763:C:T	3	189366763	1.10344	0.0185199	1.06804e-07	1.14402	0.0479685	0.00503393	1.09809	0.0680836	0.169332	0.453744	0.470291	0.4463	0.181974	0.188213	0.17654	0.260097	0.273754	0.257035	0.102537	0.0167462	1.10798	1.0722	1.14495	9.18442e-10	0.7742	0
rs6808068	intronic	TP63	3:189367116:A:G	3	189367116	0.909626	0.0188222	4.84237e-07	0.937412	0.0337774	0.0556883	0.934498	0.0619469	0.274127	0.398762	0.382521	0.406069	0.448346	0.442178	0.453718	0.320975	0.310113	0.323411	-0.0862863	0.0158916	0.917332	0.889199	0.946354	5.64531e-08	0.7042	0
rs28612247	intronic	TP63	3:189367352:C:A	3	189367352	1.08852	0.0187678	6.2065e-06	1.14433	0.0487337	0.0056656	1.05447	0.0708477	0.454075	0.393748	0.410821	0.386067	0.175192	0.181243	0.169922	0.236074	0.243802	0.234342	0.0890728	0.0170022	1.09316	1.05733	1.1302	1.6153e-07	0.5512	0
rs17504410	intronic	TP63	3:189367551:C:T	3	189367551	1.08792	0.0187684	7.13115e-06	1.14363	0.0487443	0.00590016	1.05302	0.0708729	0.466053	0.393797	0.410789	0.386153	0.175146	0.181173	0.169898	0.236248	0.243802	0.234555	0.0884655	0.0170034	1.0925	1.05669	1.12952	1.96295e-07	0.5487	0
rs9821164	intronic	TP63	3:189368255:G:A	3	189368255	1.10354	0.0185193	1.03637e-07	1.14408	0.0479557	0.00500439	1.10204	0.0680744	0.153489	0.453735	0.470302	0.446283	0.181989	0.188235	0.17655	0.259363	0.273488	0.256197	0.102842	0.016745	1.10832	1.07253	1.1453	8.16586e-10	0.7789	0
rs4426661	intronic	TP63	3:189368357:T:A	3	189368357	1.10342	0.0185205	1.07262e-07	1.14317	0.047951	0.00526382	1.10326	0.0680396	0.148651	0.453739	0.470277	0.446298	0.181785	0.187996	0.176375	0.259983	0.274229	0.256789	0.102724	0.0167452	1.10819	1.0724	1.14516	8.54158e-10	0.7872	0
rs1881992	intronic	TP63	3:189371811:G:T	3	189371811	1.08187	0.0183605	1.81888e-05	1.05563	0.0536389	0.312865	1.10612	0.0686075	0.141524	0.420189	0.434097	0.413932	0.100904	0.102544	0.0994756	0.224783	0.239057	0.221582	0.0776086	0.0168396	1.0807	1.04561	1.11696	4.05205e-06	0.8565	0
rs74344515	intronic	TP63	3:189372212:C:T	3	189372212	1.25488	0.0699546	0.00117215	1.33479	0.0770459	0.000178222	1.20975	0.353311	0.589922	0.0162801	0.0193653	0.0148922	0.046619	0.051893	0.0420257	0.00657723	0.00735469	0.00640293	0.253579	0.0512437	1.28863	1.16549	1.42478	7.4793e-07	0.8251	0
rs9847400	intronic	TP63	3:189372997:G:T	3	189372997	1.08097	0.0183701	2.24961e-05	1.0562	0.0536194	0.307882	1.10527	0.0686315	0.144748	0.420248	0.434019	0.414053	0.101139	0.102788	0.0997024	0.224804	0.238968	0.221629	0.0769128	0.0168468	1.07995	1.04487	1.1162	4.98473e-06	0.8656	0
rs13082542	intronic	TP63	3:189373303:T:C	3	189373303	1.09365	0.0330241	0.00671378	1.15211	0.0312198	5.75107e-06	0.957745	0.0771018	0.575512	0.0784171	0.082011	0.0768004	0.374578	0.390952	0.360317	0.154139	0.148725	0.155352	0.104253	0.0217642	1.10988	1.06353	1.15825	1.66686e-06	0.0712	62.16
rs1920248	intronic	TP63	3:189373991:T:A	3	189373991	0.906042	0.0188099	1.55741e-07	0.874963	0.0320542	3.0847e-05	0.99665	0.0655796	0.959196	0.367168	0.350621	0.374612	0.287241	0.272684	0.29992	0.233809	0.233986	0.23377	-0.101598	0.0157483	0.903392	0.875934	0.931712	1.10813e-10	0.1956	38.72
rs116350974	intronic	TP63	3:189375942:T:C	3	189375942	1.25269	0.0700777	0.00130487	1.33231	0.0769835	0.00019381	1.17785	0.356086	0.64574	0.0162759	0.0193356	0.0148995	0.046768	0.0520069	0.0422052	0.00646318	0.00711744	0.00631649	0.251359	0.051282	1.28577	1.16282	1.42173	9.51013e-07	0.8137	0
rs34729753	intronic	TP63	3:189376046:A:G	3	189376046	1.08989	0.0331958	0.00951784	1.15257	0.0312259	5.43335e-06	0.948079	0.0780442	0.494501	0.0776284	0.0808317	0.0761873	0.374296	0.390741	0.359973	0.149799	0.143476	0.151217	0.102507	0.0218362	1.10795	1.06153	1.15639	2.67427e-06	0.0542	65.7
rs4362700	intronic	TP63	3:189376305:A:G	3	189376305	0.906846	0.0187823	1.92847e-07	0.874863	0.0320178	2.97421e-05	0.96626	0.0616385	0.577638	0.367791	0.351258	0.375228	0.287648	0.273036	0.300373	0.277205	0.272301	0.278305	-0.10228	0.0156684	0.902776	0.875473	0.930931	6.67262e-11	0.3271	10.52
rs9835487	intronic	TP63	3:189376356:C:T	3	189376356	0.906846	0.0187823	1.92847e-07	0.874965	0.0320208	3.02767e-05	0.966415	0.0616379	0.579421	0.367791	0.351258	0.375228	0.287633	0.273036	0.300345	0.277178	0.272301	0.278271	-0.10224	0.0156687	0.902812	0.875508	0.930969	6.79377e-11	0.3273	10.46
rs13095135	intronic	TP63	3:189377530:A:C	3	189377530	1.08977	0.0331959	0.00960705	1.15257	0.0312259	5.43335e-06	0.939588	0.0797329	0.434489	0.0776284	0.0808263	0.0761897	0.374296	0.390741	0.359973	0.146301	0.139591	0.147806	0.102297	0.0218721	1.10771	1.06123	1.15623	2.91033e-06	0.0469	67.32
rs6809573	intronic	TP63	3:189378218:A:G	3	189378218	1.09431	0.0330192	0.00634523	1.15276	0.0312261	5.29848e-06	0.951335	0.0787496	0.526397	0.0783937	0.0820137	0.0767652	0.374614	0.391061	0.360289	0.15038	0.144781	0.151636	0.104757	0.0218009	1.11044	1.06399	1.15892	1.5463e-06	0.0643	63.55
rs1920272	intronic	TP63	3:189378556:A:G	3	189378556	0.887228	0.0181977	4.85943e-11	0.831939	0.0296458	5.41837e-10	0.943412	0.0585673	0.319921	0.483769	0.462343	0.493408	0.475697	0.452788	0.495649	0.34156	0.332681	0.343551	-0.132085	0.0149922	0.876267	0.850892	0.902397	1.24864e-18	0.0772	60.95
rs1920273	intronic	TP63	3:189379493:G:A	3	189379493	1.08018	0.0183468	2.62661e-05	1.05538	0.0535801	0.314415	1.10406	0.069001	0.15137	0.419555	0.433522	0.413272	0.101222	0.102837	0.0998158	0.225668	0.239413	0.222586	0.0761331	0.016833	1.07911	1.04408	1.1153	6.10143e-06	0.8672	0
rs73194199	intronic	TP63	3:189380470:C:A	3	189380470	1.08029	0.018347	2.55878e-05	1.05509	0.0535996	0.317049	1.10482	0.0689983	0.14854	0.419504	0.433482	0.413216	0.101141	0.10275	0.0997402	0.225701	0.239531	0.2226	0.0762408	0.0168337	1.07922	1.0442	1.11542	5.92509e-06	0.8623	0
rs73195959	intronic	TP63	3:189380483:G:A	3	189380483	1.08029	0.018347	2.55878e-05	1.05509	0.0535996	0.317049	1.10482	0.0689983	0.14854	0.419504	0.433482	0.413216	0.101141	0.10275	0.0997402	0.225701	0.239531	0.2226	0.0762408	0.0168337	1.07922	1.0442	1.11542	5.92509e-06	0.8623	0
rs73195961	intronic	TP63	3:189380563:G:A	3	189380563	1.08037	0.0183469	2.51633e-05	1.05509	0.0535996	0.317049	1.10482	0.0689983	0.14854	0.419491	0.433482	0.413197	0.101141	0.10275	0.0997402	0.225701	0.239531	0.2226	0.0762988	0.0168337	1.07929	1.04426	1.11549	5.8286e-06	0.8621	0
rs73195962	intronic	TP63	3:189380707:G:T	3	189380707	1.08043	0.0183479	2.48617e-05	1.05509	0.0535996	0.317049	1.10458	0.068985	0.149359	0.419541	0.433536	0.413246	0.101141	0.10275	0.0997402	0.225722	0.239531	0.222626	0.0763316	0.0168342	1.07932	1.04429	1.11553	5.77911e-06	0.8629	0
rs62291707	intronic	TP63	3:189381256:G:A	3	189381256	0.906513	0.0187888	1.7525e-07	0.874515	0.0320125	2.80772e-05	0.97446	0.0616704	0.674842	0.367559	0.350988	0.375013	0.28767	0.273009	0.300439	0.27607	0.272568	0.276855	-0.102095	0.015672	0.902944	0.87563	0.93111	7.29625e-11	0.2766	22.19
rs114596012	intronic	TP63	3:189381469:G:A	3	189381469	1.25209	0.0700093	0.00132181	1.33905	0.0772224	0.000156371	1.14654	0.359737	0.703846	0.0163169	0.0193815	0.0149383	0.0466847	0.0519852	0.0420682	0.00663154	0.00714709	0.00651596	0.252694	0.0513363	1.28749	1.16425	1.42378	8.55238e-07	0.7707	0
rs6774934	intronic	TP63	3:189382257:A:G	3	189382257	1.08953	0.0333551	0.0101461	1.15315	0.031244	5.09925e-06	0.906058	0.107195	0.357416	0.0767408	0.0797927	0.0753678	0.373596	0.390106	0.359217	0.0744949	0.0688316	0.0757646	0.106683	0.0223036	1.11258	1.06499	1.1623	1.72534e-06	0.068	62.8
rs9816619	intronic	TP63	3:189382904:T:C	3	189382904	0.889064	0.0300142	8.94081e-05	0.840524	0.0300495	7.40647e-09	1.01882	0.0589112	0.751592	0.904391	0.897299	0.907581	0.577341	0.555891	0.596022	0.574582	0.580397	0.573278	-0.126734	0.0199774	0.880968	0.84714	0.916147	2.24087e-10	0.0134	76.82
rs10937405	intronic	TP63	3:189383183:C:T	3	189383183	0.925859	0.0183035	2.56862e-05	0.873515	0.0319558	2.31828e-05	1.00553	0.0597206	0.926367	0.423465	0.406768	0.430977	0.288456	0.273595	0.301398	0.302303	0.303677	0.301995	-0.0850072	0.0153491	0.918506	0.891285	0.946558	3.05526e-08	0.0838	59.66
rs4600802	intronic	TP63	3:189383430:C:T	3	189383430	0.886999	0.0299494	6.23331e-05	0.839249	0.0300533	5.50119e-09	1.01987	0.0592603	0.739855	0.904307	0.897042	0.907575	0.578926	0.557355	0.597714	0.577982	0.583719	0.576695	-0.128496	0.0199729	0.879417	0.845656	0.914527	1.24688e-10	0.0126	77.15
rs2378507	intronic	TP63	3:189383538:A:G	3	189383538	0.90881	0.0189044	4.23587e-07	0.871067	0.032119	1.72601e-05	0.9735	0.0613908	0.661766	0.36726	0.351285	0.374446	0.286663	0.27167	0.299721	0.281827	0.277788	0.282733	-0.10129	0.0157468	0.90367	0.876206	0.931996	1.25577e-10	0.2382	30.29
rs2378508	intronic	TP63	3:189383780:T:C	3	189383780	0.885516	0.0300288	5.14528e-05	0.838802	0.0301569	5.58111e-09	1.01982	0.0592607	0.740457	0.904731	0.897417	0.908021	0.579772	0.558294	0.598479	0.577987	0.583719	0.576702	-0.129358	0.0200268	0.878659	0.844838	0.913835	1.05237e-10	0.0125	77.16
rs115999229	intronic	TP63	3:189385217:C:T	3	189385217	1.26675	0.0710854	0.000879963	1.35786	0.0792818	0.00011407	0.963027	0.368884	0.918654	0.0162366	0.019368	0.0148279	0.0457605	0.0510197	0.0411801	0.00757115	0.00726572	0.00763963	0.261254	0.0523898	1.29856	1.17183	1.43899	6.14081e-07	0.5782	0
rs9985415	intronic	TP63	3:189385947:C:T	3	189385947	0.909867	0.0189593	6.29132e-07	0.871418	0.0323378	2.08018e-05	0.96353	0.0619019	0.548388	0.367271	0.351517	0.374358	0.288473	0.27359	0.301436	0.279432	0.273665	0.280725	-0.101041	0.0158129	0.903896	0.876311	0.932349	1.66131e-10	0.2914	18.91
rs114195512	intronic	TP63	3:189388166:A:C	3	189388166	1.26495	0.0713137	0.000981488	1.36289	0.0811964	0.000137261	0.967757	0.368918	0.92921	0.016214	0.019314	0.0148194	0.0449576	0.0500054	0.0405612	0.00752227	0.00723606	0.00758644	0.261305	0.0530253	1.29862	1.17043	1.44085	8.31083e-07	0.5698	0
rs4011816	intronic	TP63	3:189388865:C:G	3	189388865	0.909859	0.0189498	6.19407e-07	0.870756	0.0330077	2.75591e-05	0.967293	0.0619133	0.591197	0.369387	0.35415	0.376242	0.292518	0.278255	0.304941	0.279975	0.274822	0.28113	-0.10061	0.015884	0.904286	0.876567	0.932882	2.3888e-10	0.2727	23.05
rs3954248	intronic	TP63	3:189389076:G:T	3	189389076	0.927757	0.0184145	4.65978e-05	0.87139	0.0328995	2.85886e-05	1.00156	0.0599523	0.979288	0.424679	0.408579	0.431922	0.296523	0.282225	0.308976	0.302542	0.303262	0.30238	-0.0838054	0.0155208	0.91961	0.892056	0.948015	6.68132e-08	0.0847	59.49
rs77609565	intronic	TP63	3:189389501:A:G	3	189389501	1.27736	0.0715784	0.000626231	1.36846	0.0816476	0.000122041	0.942848	0.37447	0.875122	0.0161913	0.0193761	0.0147587	0.0446773	0.0497505	0.0402589	0.0074408	0.00705813	0.0075266	0.267984	0.053276	1.30733	1.1777	1.45122	4.90235e-07	0.5543	0
rs6794898	intronic	TP63	3:189390700:G:C	3	189390700	0.911284	0.0190089	1.02278e-06	0.868732	0.0332072	2.25874e-05	0.96955	0.061706	0.616276	0.368579	0.353387	0.375413	0.296112	0.281769	0.308603	0.280714	0.276008	0.281769	-0.099781	0.0159375	0.905036	0.877202	0.933753	3.83055e-10	0.235	30.94
rs13067268	intronic	TP63	3:189392029:A:G	3	189392029	1.09555	0.0341593	0.00754957	1.15889	0.0325924	6.05752e-06	0.931646	0.108004	0.512113	0.0763573	0.0793799	0.0749976	0.362226	0.377967	0.348517	0.077683	0.0734875	0.0786237	0.111966	0.0230381	1.11847	1.06909	1.17014	1.17367e-06	0.1099	54.72
rs112408284	intergenic	LINCR-0002(dist=48820),FGF12(dist=500217)	3:191356965:C:T	3	191356965	1.33916	0.0801598	0.000269207	1.36694	0.129253	0.0155929	2.55807	0.492903	0.0567085	0.0127449	0.0148775	0.0117856	0.0223791	0.0246474	0.0204034	0.00281881	0.00504152	0.00232048	0.30977	0.0674813	1.36311	1.19424	1.55587	4.42268e-06	0.4316	0
rs111232623	intergenic	LINCR-0002(dist=72373),FGF12(dist=476664)	3:191380518:C:T	3	191380518	1.37279	0.0803865	8.09785e-05	1.29795	0.126532	0.0393018	2.35266	0.471267	0.0694593	0.01259	0.0149153	0.011544	0.0228033	0.0248264	0.0210412	0.00278623	0.00510083	0.00226729	0.31199	0.0671589	1.36614	1.19765	1.55834	3.39179e-06	0.4729	0
rs113377537	intergenic	LINCR-0002(dist=95730),FGF12(dist=453307)	3:191403875:A:G	3	191403875	1.4013	0.0818741	3.77345e-05	1.22253	0.129944	0.122056	2.03253	0.490607	0.148256	0.012194	0.0145429	0.0111373	0.0208893	0.0224072	0.0195673	0.00258527	0.00450771	0.00215426	0.30664	0.0685903	1.35885	1.18792	1.55438	7.7999e-06	0.4779	0
rs2344654	downstream	TNK2(dist=465)	3:195589770:A:G	3	195589770	0.966541	0.0193639	0.0788364	0.740853	0.0414516	4.6133e-13	0.901508	0.0674358	0.124158	0.667302	0.662076	0.669652	0.79548	0.77832	0.810426	0.68464	0.670344	0.687846	-0.0830628	0.0169788	0.920293	0.890171	0.951435	9.97474e-07	0	94.1
rs78649621	intronic	SENP5	3:196597817:G:A	3	196597817	1.73963	0.287616	0.0542248	1.15442	0.596811	0.809863	1.65934	0.125515	5.46551e-05	0.00114546	0.00160568	0.000938426	0.00178012	0.00187676	0.00169596	0.0457745	0.0618921	0.0421609	0.500713	0.112958	1.6499	1.32222	2.05878	9.30517e-06	0.8212	0
rs79246599	intronic	UVSSA	4:1349682:C:T	4	1349682	0.0300859	2.14693	0.102689	0.022762	4.39198	0.389092	2.41689	0.19036	3.55451e-06	9.21057e-05	5.39724e-05	0.00010926	7.82749e-05	4.88175e-05	0.00010393	0.0223876	0.0351423	0.0195279	0.839654	0.18944	2.31557	1.59736	3.35669	9.32326e-06	0.0724	61.91
rs181467364	intronic	PPP2R2C	4:6360788:C:T	4	6360788	0.434377	1.25557	0.506615	14.2153	2.88099	0.356882	2.4425	0.197186	5.93108e-06	0.000198446	0.000170013	0.000211237	0.000184325	0.000211543	0.00016062	0.0280849	0.0398873	0.0254388	0.859661	0.194355	2.36236	1.61402	3.45768	9.72707e-06	0.3269	10.55
rs145407737	intronic	RAB28	4:13419301:T:C	4	13419301	2.10606	0.16006	3.26579e-06	0.0343762	1.84172	0.0672466	0.0162726	3.5353	0.244059	0.00448639	0.00612856	0.00374763	0.000431775	0.000282057	0.000562169	0.000820117	0.000237248	0.000950798	0.704157	0.159297	2.02214	1.47984	2.76317	9.85207e-06	0.033	70.67
rs56313505	intronic	COX7B2	4:46906158:A:C	4	46906158	1.18679	0.0380552	6.79522e-06	1.04717	0.112151	0.681118	1.13718	0.209624	0.5397	0.0614655	0.0656115	0.0596003	0.0327214	0.0331254	0.0323696	0.018363	0.0207888	0.0178191	0.157471	0.0355161	1.17055	1.09183	1.25493	9.25881e-06	0.5665	0
rs62303700	intronic	GABRA4	4:46957540:T:G	4	46957540	1.17591	0.0381292	2.13872e-05	1.16495	0.124209	0.219007	1.21094	0.202389	0.344298	0.0609765	0.0647291	0.0592884	0.0264014	0.0273649	0.0255622	0.0188844	0.0221827	0.0181449	0.162186	0.0358733	1.17608	1.09623	1.26175	6.15263e-06	0.9867	0
rs73247636	intronic	GABRB1	4:47094506:A:G	4	47094506	1.11515	0.0246082	9.46537e-06	1.09564	0.0584529	0.118133	0.922709	0.131236	0.53991	0.159838	0.167239	0.156508	0.0707858	0.0734107	0.0684996	0.0553932	0.0547746	0.0555319	0.100917	0.022349	1.10618	1.05878	1.15572	6.3165e-06	0.3598	2.16
rs56278524	intronic	GABRB1	4:47112653:A:G	4	47112653	1.1198	0.0225377	5.15214e-07	1.07202	0.0548319	0.204669	0.973402	0.0596642	0.651392	0.198663	0.209345	0.193857	0.0831078	0.0847418	0.0816846	0.312139	0.305605	0.313604	0.0922931	0.019679	1.09669	1.05519	1.13981	2.73303e-06	0.0811	60.19
rs62305317	intronic	GABRB1	4:47133372:C:T	4	47133372	1.12377	0.0225604	2.31313e-07	1.06847	0.0550323	0.22879	0.981049	0.0589722	0.745607	0.199077	0.210112	0.194113	0.0844233	0.085946	0.0830971	0.365446	0.360765	0.366496	0.0951135	0.019678	1.09978	1.05817	1.14303	1.34162e-06	0.0845	59.54
rs67121809	intergenic	NMU(dist=120835),LOC644145(dist=62869)	4:56623300:A:C	4	56623300	1.09725	0.0203843	5.29486e-06	1.05857	0.0286154	0.0466741	0.977595	0.0596883	0.704213	0.270552	0.284734	0.264172	0.495233	0.504404	0.487245	0.31455	0.310587	0.315439	0.0733014	0.0159953	1.07605	1.04284	1.11032	4.59034e-06	0.1475	47.75
rs7667111	intergenic	NMU(dist=120982),LOC644145(dist=62722)	4:56623447:T:C	4	56623447	1.0968	0.0202824	5.22934e-06	1.05971	0.0285624	0.0422925	0.98638	0.0587483	0.815434	0.270459	0.284704	0.264051	0.495553	0.504882	0.487429	0.312622	0.310202	0.313165	0.0739205	0.0159184	1.07672	1.04365	1.11084	3.42223e-06	0.1859	40.57
rs148504393	intronic	SEC31A	4:83789729:C:T	4	83789729	9.13931e-93	1331.97	0.873583	2.56048e-100	4123.18	0.955647	15.1544	0.576535	2.41858e-06	5.69381e-05	0	8.25523e-05	1.01e-05	0	1.88964e-05	0.00402998	0.00821471	0.00309176	2.71825	0.576535	15.1537	4.89511	46.9111	2.4195e-06	0.9855	0
rs76841397	ncRNA_intronic	LINC02264	4:118765569:A:G	4	118765569	1.17715	0.0364065	7.47196e-06	1.38791	0.18995	0.084398	1.30664	0.18607	0.150598	0.0645904	0.0730597	0.0607804	0.0116958	0.0127522	0.0107757	0.0268575	0.0321471	0.0256715	0.172438	0.0351132	1.1882	1.10917	1.27285	9.06542e-07	0.6078	0
rs76189384	downstream	LINC02264(dist=304)	4:118791407:T:C	4	118791407	1.1857	0.0384495	9.42329e-06	1.33877	0.196906	0.13843	1.34018	0.246431	0.234763	0.0608928	0.0687149	0.0573739	0.011264	0.0121664	0.0104781	0.0161634	0.019484	0.0154189	0.177495	0.0373019	1.19422	1.11003	1.2848	1.95206e-06	0.7444	0
rs114425659	intergenic	LINC02264(dist=50168),NDST3(dist=114229)	4:118841271:G:A	4	118841271	1.19212	0.0383941	4.7125e-06	1.16654	0.182604	0.3989	1.29032	0.201146	0.205081	0.0662307	0.0744576	0.0625297	0.0152889	0.0158386	0.0148101	0.0261677	0.0300712	0.0252926	0.177518	0.0369337	1.19425	1.11085	1.28391	1.53669e-06	0.9201	0
rs556117580	intergenic	PCDH10(dist=259905),PABPC4L(dist=741819)	4:134375670:A:G	4	134375670	1.90703	0.144747	8.20175e-06	1.12695	1.01254	0.906039	2.36637	0.784489	0.272211	0.00449225	0.00661701	0.0035364	0.000714574	0.000726839	0.000703893	0.00143385	0.00219454	0.0012633	0.642322	0.140958	1.90089	1.44202	2.50578	5.19314e-06	0.8415	0
rs9996727	intergenic	LINC02172(dist=130398),LINC00616(dist=293595)	4:138654982:A:G	4	138654982	0.647435	0.0879208	7.62838e-07	1.03782	0.369242	0.919923	1.20052	0.476013	0.701035	0.988928	0.985495	0.990472	0.997084	0.99712	0.997052	0.995894	0.996026	0.995864	-0.390899	0.0841815	0.676448	0.573559	0.797795	3.42507e-06	0.2182	34.31
rs115543967	intergenic	MMAA(dist=13089),C4orf51(dist=7080)	4:146594276:C:T	4	146594276	2.90515	0.969977	0.271552	26.2543	2.39165	0.171829	2.41611	0.207875	2.19872e-05	0.000154905	0.000210492	0.000129899	0.000194425	0.000271209	0.000127551	0.0134966	0.023962	0.0111503	0.907302	0.20253	2.47763	1.66586	3.68496	7.46972e-06	0.6018	0
rs7688714	intronic	C4orf51	4:146606277:A:G	4	146606277	3.73345	1.63095	0.419259	0.0149059	9.09376	0.643712	2.49281	0.207874	1.11257e-05	3.68423e-05	5.39724e-05	2.91361e-05	3.7875e-05	3.2545e-05	4.2517e-05	0.0135835	0.0245552	0.0111237	0.917233	0.206153	2.50236	1.67058	3.74827	8.61592e-06	0.8278	0
rs190265123	intergenic	LINC00290(dist=249776),TEMN3-AS1(dist=411080)	4:182330078:T:A	4	182330078	2.38895	1.41958	0.539571	4.0751	1.28938	0.275893	2.40765	0.188914	3.30257e-06	8.03832e-05	9.1753e-05	7.52683e-05	0.0004949	0.000602083	0.00040155	0.0183685	0.030694	0.0156051	0.889387	0.185319	2.43364	1.69242	3.49948	1.59285e-06	0.9216	0
