## Supplementary Tables for "Trans-ethnic genome-wide meta-analysis of 35,732 cases and 34,424 controls identifies novel genomic cross-ancestry loci contributing to lung cancer susceptibility" (part 2 of 3)

### Sheet: S Table 3B (continued)
S Table 3B. Multi-ethnic meta-analysis summary statistics for SNPs with P≤10-5 for lung adenocarcinoma
rs73869120	intergenic	LINC00290(dist=279570),TEMN3-AS1(dist=381286)	4:182359872:T:G	4	182359872	8.03738	1.37358	0.129196	1.75291	1.11843	0.615775	2.08178	0.167916	1.26197e-05	8.70818e-05	0.000194301	3.88482e-05	0.000462075	0.00052072	0.000410998	0.0250869	0.0382562	0.0221343	0.748945	0.164855	2.11477	1.53086	2.92139	5.54432e-06	0.6121	0
rs536044958	ncRNA_intronic	LINC02492	4:188537110:A:C	4	188537110	5.64024	0.395183	1.20031e-05	0.300691	7.95901	0.879989	29.6389	2.30599	0.141646	0.00094199	0.00159218	0.000649493	3.535e-05	3.2545e-05	3.77929e-05	0.000222681	0.000563464	0.000146277	1.77015	0.389039	5.87171	2.7391	12.587	5.36351e-06	0.7252	0
rs28542382	intergenic	ZFP42(dist=35294),TRIML2(dist=50929)	4:188961497:T:A	4	188961497	1.04224	0.0402934	0.304528	1.67706	0.062053	7.93288e-17	0.991757	0.0692179	0.904817	0.0584017	0.0613261	0.0570861	0.0835774	0.0964146	0.072397	0.262019	0.260261	0.262414	0.145738	0.0303679	1.15689	1.09004	1.22784	1.59403e-06	0	95.79
rs34601306	intergenic	ZFP42(dist=36299),TRIML2(dist=49924)	4:188962502:C:T	4	188962502	0.975191	0.0261188	0.33614	0.754964	0.0400063	2.12494e-12	0.951584	0.138002	0.719138	0.147666	0.143745	0.149431	0.525197	0.500944	0.54632	0.0484032	0.0474792	0.0486104	-0.100344	0.0216009	0.904527	0.86703	0.943644	3.39501e-06	0	93.07
rs12509083	intergenic	ZFP42(dist=36811),TRIML2(dist=49412)	4:188963014:T:G	4	188963014	0.978395	0.0260571	0.401898	0.74869	0.0397848	3.46715e-13	0.94205	0.137228	0.663547	0.148237	0.144622	0.149864	0.527474	0.502332	0.549372	0.0490278	0.0478351	0.0492952	-0.101124	0.021528	0.903821	0.866478	0.942774	2.63606e-06	0	93.7
rs4440286	intergenic	ZFP42(dist=37648),TRIML2(dist=48575)	4:188963851:G:A	4	188963851	1.00091	0.0195117	0.962945	0.681965	0.0370958	5.80728e-25	0.999074	0.082433	0.991028	0.316726	0.318167	0.316077	0.626992	0.592249	0.657252	0.128395	0.1293	0.128191	-0.0788206	0.0169017	0.924206	0.894091	0.955335	3.1094e-06	0	97.64
rs59698203	intergenic	ZFP42(dist=38927),TRIML2(dist=47296)	4:188965130:G:A	4	188965130	0.975619	0.0258542	0.339728	0.724501	0.0387889	9.7038e-17	0.99282	0.136249	0.957822	0.150235	0.1463	0.152006	0.526363	0.497961	0.551101	0.0488214	0.048962	0.0487899	-0.113572	0.02125	0.89264	0.856225	0.930603	9.06309e-08	0	95.17
rs67982721	intergenic	ZFP42(dist=40237),TRIML2(dist=45986)	4:188966440:G:T	4	188966440	0.973115	0.0258349	0.291479	0.723815	0.0385711	5.29981e-17	1.03034	0.124898	0.810892	0.151103	0.147269	0.152827	0.527626	0.498893	0.55265	0.0594395	0.0609134	0.059109	-0.114643	0.0211547	0.891684	0.855468	0.929434	5.98435e-08	0	95.24
rs13188239	intronic	SLC6A18	5:1229981:G:A	5	1229981	1.40973	0.0671535	3.16103e-07	1.19844	0.243277	0.456813	1.51571	0.417952	0.319707	0.018916	0.0217509	0.0176407	0.00737047	0.0078108	0.00698696	0.00443732	0.00599051	0.0040891	0.333866	0.0639698	1.39636	1.23181	1.58288	1.79775e-07	0.7972	0
rs112333466	intergenic	SLC6A18(dist=3512),TERT(dist=3471)	5:1249816:C:T	5	1249816	1.56014	0.0761551	5.20869e-09	1.32538	0.229725	0.220105	2.8815	0.483464	0.0285954	0.0147026	0.0185476	0.0129729	0.00886274	0.00963333	0.00819161	0.00295459	0.00539739	0.00240691	0.442396	0.0714919	1.55643	1.35293	1.79055	6.09099e-10	0.3476	5.36
rs35387865	intronic	TERT	5:1255844:C:T	5	1255844	1.66152	0.0773365	5.19363e-11	1.46584	0.224131	0.0879582	2.96762	0.48962	0.0263074	0.0141767	0.0184154	0.0122699	0.00937279	0.0103819	0.00849395	0.00285683	0.00530842	0.00230718	0.507344	0.0723053	1.66087	1.44142	1.91374	2.27183e-12	0.424	0
rs144704378	intronic	TERT	5:1259489:C:T	5	1259489	1.20044	0.0430271	2.17803e-05	1.23305	0.131796	0.111952	1.6715	0.219113	0.0190504	0.0482307	0.0536108	0.0458105	0.0245203	0.0262801	0.0229875	0.0210624	0.0263345	0.0198803	0.196327	0.040208	1.21692	1.1247	1.31671	1.04603e-06	0.3314	9.45
rs35812074	intronic	TERT	5:1267881:C:G	5	1267881	1.30602	0.062953	2.22529e-05	1.24781	0.110649	0.0454104	1.0973	0.371331	0.802544	0.0229703	0.0275637	0.0209039	0.0386123	0.0405186	0.036952	0.00945036	0.0099051	0.0093484	0.252371	0.0541325	1.28707	1.15751	1.43114	3.1301e-06	0.8535	0
rs11133719	intronic	TERT	5:1271524:T:C	5	1271524	0.909282	0.0249496	0.00013801	0.812244	0.0561505	0.000212633	0.954953	0.111251	0.67864	0.838011	0.825389	0.84369	0.867837	0.859335	0.875241	0.893939	0.891518	0.894481	-0.110982	0.0223359	0.894955	0.85662	0.935004	6.73723e-07	0.1551	46.35
rs13172201	intronic	TERT	5:1271661:T:C	5	1271661	1.14517	0.0216402	3.75328e-10	0.916648	0.0409351	0.0334955	1.16499	0.0686057	0.0260207	0.252762	0.262975	0.248168	0.58767	0.575515	0.598257	0.35535	0.373903	0.35119	0.0916811	0.0184283	1.09602	1.05713	1.13633	6.52437e-07	0	91.65
rs189997722	intronic	TERT	5:1274740:C:T	5	1274740	1.77663	0.127635	6.70598e-06	2.92415	0.613016	0.0800546	1.65302	0.956435	0.599236	0.00518471	0.00688687	0.00441898	0.00130037	0.00164352	0.00100151	0.00117315	0.00151246	0.00109707	0.593861	0.123902	1.81097	1.42051	2.30876	1.64316e-06	0.7252	0
rs538327849	intronic	TERT	5:1275241:G:C	5	1275241	1.80091	0.126657	3.40464e-06	3.1257	0.630391	0.0706284	2.09701	0.942501	0.43205	0.00507754	0.00688957	0.00426237	0.0011918	0.00153504	0.000892857	0.00108082	0.00157177	0.000970745	0.611919	0.123112	1.84397	1.44863	2.34719	6.68017e-07	0.6858	0
rs56345976	intronic	TERT	5:1276873:G:A	5	1276873	0.87292	0.0186713	3.35974e-13	0.984533	0.038188	0.683137	0.886131	0.0699475	0.083934	0.590982	0.569597	0.600602	0.372005	0.37263	0.371462	0.377183	0.360469	0.380931	-0.113142	0.0163113	0.893024	0.864925	0.922035	4.02108e-12	0.0181	75.08
rs33961405	intronic	TERT	5:1277577:G:A	5	1277577	0.85645	0.018368	3.27341e-17	0.8223	0.0354857	3.5175e-08	0.823817	0.0700936	0.00569284	0.49344	0.463887	0.506735	0.419821	0.404578	0.433097	0.350364	0.324259	0.356217	-0.165112	0.0158877	0.847799	0.821805	0.874615	2.68439e-25	0.5451	0
rs10054203	intronic	TERT	5:1279964:G:C	5	1279964	1.08863	0.0186999	5.59641e-06	1.37263	0.0357123	7.38359e-19	1.11943	0.0647235	0.0813194	0.416168	0.430797	0.409587	0.391801	0.417764	0.369189	0.542168	0.5621	0.537699	0.133449	0.0160489	1.14276	1.10738	1.17928	9.16213e-17	0	93.97
rs7734992	intronic	TERT	5:1280128:T:C	5	1280128	1.14017	0.0185098	1.36955e-12	1.39653	0.0348908	1.04421e-21	1.13879	0.064162	0.0428038	0.432268	0.454836	0.422116	0.394167	0.423622	0.368514	0.586177	0.608422	0.58119	0.172933	0.0158449	1.18879	1.15243	1.22628	9.87124e-28	0	92.55
rs13167280	intronic	TERT	5:1280477:G:A	5	1280477	1.24278	0.0259879	6.08274e-17	1.4284	0.0468992	2.90325e-14	1.37493	0.13865	0.0216513	0.140462	0.158225	0.132471	0.174056	0.191012	0.159288	0.0616229	0.0704626	0.059641	0.251843	0.0224319	1.28639	1.23106	1.34421	3.00459e-29	0.0306	71.33
rs4975538	intronic	TERT	5:1280830:G:C	5	1280830	1.10602	0.0190152	1.16123e-07	1.3681	0.036308	6.00691e-18	1.12569	0.0744765	0.111913	0.372026	0.387875	0.364896	0.353502	0.377734	0.332398	0.233093	0.247272	0.229914	0.145174	0.0164299	1.15624	1.1196	1.19408	9.92513e-19	0	92.61
rs7726159	intronic	TERT	5:1282319:C:A	5	1282319	1.14885	0.0192631	5.86212e-13	1.46155	0.0347071	7.89679e-28	1.10444	0.0735763	0.176984	0.355975	0.38033	0.345019	0.350164	0.383207	0.321386	0.232017	0.244721	0.229169	0.190672	0.0164181	1.21006	1.17174	1.24964	3.51936e-31	0	94.79
rs7725218	intronic	TERT	5:1282414:G:A	5	1282414	1.134	0.0191283	4.89319e-11	1.46741	0.0342172	3.73195e-29	1.08084	0.0598901	0.194264	0.368696	0.3912	0.358572	0.359443	0.394077	0.32928	0.407055	0.422628	0.403564	0.179234	0.0160831	1.1963	1.15918	1.23461	7.64236e-29	0	95.68
rs7713218	intronic	TERT	5:1283312:A:G	5	1283312	0.915694	0.0186122	2.22334e-06	0.697968	0.0327111	4.14482e-28	0.943162	0.0591833	0.322785	0.505662	0.487975	0.513619	0.577497	0.541115	0.609184	0.514366	0.503885	0.516715	-0.147805	0.0156045	0.862599	0.836616	0.889389	2.74714e-21	0	96.33
rs4449583	intronic	TERT	5:1284135:C:T	5	1284135	1.15028	0.0192581	3.59108e-13	1.45929	0.0346675	1.12624e-27	1.11099	0.0732714	0.150887	0.356114	0.380635	0.345083	0.350667	0.38363	0.321958	0.232707	0.246263	0.229668	0.191563	0.0164074	1.21114	1.17281	1.25072	1.70296e-31	0	94.66
rs35029535	intronic	TERT	5:1284976:C:T	5	1284976	0.929622	0.0193371	0.000160668	0.816086	0.0467882	1.40084e-05	0.93813	0.0791775	0.419878	0.375208	0.366767	0.379006	0.214312	0.207469	0.220271	0.213812	0.208393	0.215027	-0.0906179	0.0174324	0.913367	0.882686	0.945113	2.01183e-07	0.0344	70.33
rs7705526	intronic	TERT	5:1285974:C:A	5	1285974	1.2259	0.0191539	2.07919e-26	1.47846	0.0344555	7.59428e-30	1.14935	0.0745372	0.0618325	0.352761	0.387052	0.337336	0.351411	0.386076	0.321221	0.22468	0.24134	0.220944	0.242677	0.0163341	1.27466	1.2345	1.31612	6.26187e-50	0	91.87
rs112290073	intronic	TERT	5:1286032:G:A	5	1286032	1.5251	0.0751315	1.93611e-08	1.83645	0.243669	0.0126133	1.45225	0.39593	0.346002	0.0142663	0.0192627	0.0120186	0.00764064	0.00900955	0.00644841	0.007859	0.00925267	0.00754654	0.436116	0.0706441	1.54669	1.3467	1.77638	6.68226e-10	0.7569	0
rs2736100	intronic	TERT	5:1286516:C:A	5	1286516	0.846572	0.0181723	4.92847e-20	0.713481	0.0293604	1.34256e-30	0.860312	0.0546394	0.00589282	0.475215	0.44063	0.490774	0.565145	0.521697	0.602986	0.532044	0.498814	0.539495	-0.209234	0.0148689	0.811205	0.787906	0.835194	5.65132e-45	0	92.24
rs2853677	intronic	TERT	5:1287194:G:A	5	1287194	0.820971	0.0185279	1.79955e-26	0.721006	0.0332109	6.89679e-23	0.751972	0.0583517	1.0336e-06	0.549544	0.509329	0.567635	0.624732	0.592184	0.65308	0.710547	0.659698	0.721948	-0.232154	0.015592	0.792824	0.768961	0.817427	3.86451e-50	0.0019	84.05
rs2736099	intronic	TERT	5:1287340:A:G	5	1287340	0.85866	0.0189849	1.00272e-15	0.736847	0.0340075	2.71682e-19	0.851973	0.0743868	0.0312703	0.629138	0.601398	0.641617	0.630383	0.602349	0.6548	0.792255	0.77328	0.796509	-0.187384	0.0161799	0.829125	0.803244	0.85584	5.12622e-31	0.0004	87.16
rs2853676	intronic	TERT	5:1288547:T:C	5	1288547	0.934374	0.0198216	0.000615943	0.861914	0.0375617	7.61653e-05	0.809873	0.0726944	0.00372116	0.71686	0.700769	0.724099	0.825258	0.813756	0.835275	0.772138	0.74573	0.778059	-0.092354	0.0170419	0.911782	0.88183	0.942752	5.9853e-08	0.0403	68.87
rs796501027	intronic	TERT	5:1291530:G:T	5	1291530	0.827639	0.0407663	3.47506e-06	0.849457	0.0683933	0.0170521	0.912297	0.120252	0.44528	0.124273	0.11685	0.127613	0.133648	0.12954	0.137226	0.14244	0.137218	0.14361	-0.175277	0.0336211	0.839224	0.785705	0.89639	1.85505e-07	0.7299	0
rs2853672	intronic	TERT	5:1292983:C:A	5	1292983	0.872655	0.0183465	1.13123e-13	0.756475	0.0319986	2.73781e-18	0.821743	0.0550484	0.000361851	0.466203	0.43522	0.480141	0.538221	0.50793	0.564602	0.465892	0.424674	0.475133	-0.173473	0.0152898	0.84074	0.815919	0.866317	7.7927e-30	0.0005	86.83
rs2736098	exonic	TERT	5:1294086:C:T	5	1294086	1.21326	0.020397	2.61116e-21	1.29966	0.0355487	1.66845e-13	1.26483	0.0865282	0.00662411	0.278464	0.306941	0.265653	0.333827	0.35639	0.314177	0.153487	0.172835	0.149149	0.211332	0.017333	1.23532	1.19406	1.27801	3.40958e-34	0.2352	30.91
rs2853669	upstream	TERT(dist=187)	5:1295349:A:G	5	1295349	1.20839	0.019632	5.32926e-22	1.30973	0.0350746	1.44056e-14	1.29954	0.07998	0.00105313	0.319968	0.352742	0.305224	0.351846	0.37615	0.330678	0.175788	0.200712	0.170199	0.210845	0.0167511	1.23472	1.19484	1.27593	2.49289e-36	0.1085	54.98
rs2735940	intergenic	TERT(dist=1324),MIR4457(dist=12939)	5:1296486:A:G	5	1296486	0.873094	0.0183418	1.37166e-13	0.756738	0.0320199	3.17067e-18	0.826014	0.0552624	0.000542501	0.467508	0.436885	0.481285	0.538804	0.508614	0.565098	0.46726	0.427106	0.476263	-0.172587	0.0152939	0.841485	0.816635	0.867091	1.56164e-29	0.0005	86.79
rs2736109	intergenic	TERT(dist=1597),MIR4457(dist=12666)	5:1296759:C:T	5	1296759	1.17474	0.0186933	6.99414e-18	1.253	0.0358107	3.01404e-10	1.1835	0.0761251	0.0268846	0.417447	0.441788	0.406497	0.397129	0.417558	0.379337	0.208913	0.225623	0.205166	0.174565	0.0161922	1.19073	1.15353	1.22912	4.24051e-27	0.2786	21.74
rs2736108	intergenic	TERT(dist=2326),MIR4457(dist=11937)	5:1297488:C:T	5	1297488	1.2206	0.0197143	4.90979e-24	1.30099	0.035811	2.01718e-13	1.32037	0.0806625	0.000570236	0.309803	0.343777	0.29452	0.31637	0.339884	0.29589	0.170394	0.196204	0.164608	0.216971	0.0168875	1.24231	1.20186	1.28412	8.8281e-38	0.2196	34.03
rs2736107	intergenic	TERT(dist=2692),MIR4457(dist=11571)	5:1297854:C:T	5	1297854	1.22031	0.0200786	3.53128e-23	1.30977	0.0379032	1.08325e-12	1.29252	0.0831572	0.00203083	0.293492	0.326322	0.278723	0.288001	0.309839	0.268981	0.163383	0.185973	0.158318	0.216438	0.0173522	1.24165	1.20013	1.2846	1.04558e-35	0.2272	32.52
rs148297846	intergenic	TERT(dist=2855),MIR4457(dist=11408)	5:1298017:G:A	5	1298017	1.23756	0.0340188	3.71661e-10	1.30899	0.0732221	0.000235764	1.50524	0.163035	0.012129	0.0754346	0.0866769	0.0703771	0.0561408	0.0618193	0.0511952	0.0361177	0.044484	0.034242	0.229531	0.0303137	1.25801	1.18544	1.33502	3.67945e-14	0.4195	0
rs2736106	intergenic	TERT(dist=3620),MIR4457(dist=10643)	5:1298782:C:T	5	1298782	0.928485	0.0184912	6.00124e-05	0.826345	0.0359101	1.08614e-07	0.937063	0.0710627	0.360318	0.483678	0.474655	0.487737	0.557333	0.540752	0.571773	0.731811	0.724466	0.733457	-0.096918	0.0160167	0.90763	0.87958	0.936575	1.43887e-09	0.014	76.57
rs2735948	intergenic	TERT(dist=4051),MIR4457(dist=10212)	5:1299213:A:G	5	1299213	1.13784	0.0186767	4.7182e-12	1.08834	0.0399569	0.034124	1.07787	0.0643623	0.243992	0.59206	0.611949	0.583112	0.782358	0.787622	0.777773	0.656507	0.668772	0.653757	0.118169	0.0163637	1.12543	1.08991	1.16211	5.1457e-13	0.4728	0
rs2735846	intergenic	TERT(dist=4217),MIR4457(dist=10046)	5:1299379:C:G	5	1299379	1.04848	0.0185596	0.0107523	1.17163	0.0339501	3.07697e-06	1.15167	0.0601817	0.0189542	0.502142	0.514689	0.496498	0.431694	0.448742	0.416846	0.559168	0.585824	0.553191	0.0775536	0.0157197	1.08064	1.04785	1.11445	8.07519e-07	0.0089	78.81
rs2735947	intergenic	TERT(dist=4230),MIR4457(dist=10033)	5:1299392:G:A	5	1299392	0.824914	0.027725	3.85682e-12	0.784242	0.076563	0.00150175	0.84315	0.147164	0.246325	0.136687	0.123095	0.142802	0.0666271	0.0628716	0.069898	0.0502716	0.0461447	0.0511968	-0.197494	0.0256688	0.820785	0.780512	0.863136	1.42687e-14	0.8106	0
rs2853668	intergenic	TERT(dist=4863),MIR4457(dist=9400)	5:1300025:G:T	5	1300025	1.0986	0.0203712	3.90756e-06	1.0886	0.0321684	0.00831557	0.959823	0.0627901	0.51371	0.261875	0.279822	0.253801	0.276583	0.286445	0.267994	0.426689	0.421145	0.427932	0.0821666	0.0165983	1.08564	1.05089	1.12154	7.40995e-07	0.1228	52.32
rs112401627	intergenic	TERT(dist=5107),MIR4457(dist=9156)	5:1300269:G:A	5	1300269	1.30812	0.0541504	7.04698e-07	1.44993	0.144936	0.0103689	2.31699	0.287098	0.00342516	0.0290995	0.034939	0.0264726	0.0193541	0.0217835	0.0172383	0.0124267	0.0181495	0.0111436	0.298121	0.049952	1.34732	1.22167	1.48591	2.39962e-09	0.1275	51.45
rs2736103	intergenic	TERT(dist=5239),MIR4457(dist=9024)	5:1300401:T:C	5	1300401	1.10744	0.0185156	3.55154e-08	1.1667	0.0326422	2.32165e-06	1.13197	0.0701727	0.0773061	0.420751	0.442754	0.410852	0.449937	0.467629	0.434529	0.230154	0.246945	0.22639	0.115203	0.015697	1.1221	1.0881	1.15716	2.14864e-13	0.3781	0
rs2735946	intergenic	TERT(dist=5267),MIR4457(dist=8996)	5:1300429:T:G	5	1300429	1.14165	0.0202154	5.63028e-11	1.07596	0.0511432	0.152267	1.03608	0.076897	0.644871	0.707109	0.724749	0.699173	0.883918	0.8867	0.881496	0.823773	0.825801	0.823318	0.119447	0.0182622	1.12687	1.08725	1.16794	6.12323e-11	0.2973	17.56
rs2735845	intergenic	TERT(dist=5422),MIR4457(dist=8841)	5:1300584:C:G	5	1300584	1.15008	0.0224436	4.655e-10	1.12103	0.0341832	0.000831466	1.14971	0.101139	0.167768	0.2041	0.222415	0.195861	0.291549	0.302967	0.281604	0.107408	0.115569	0.105578	0.132369	0.0184465	1.14153	1.10099	1.18356	7.18682e-13	0.8201	0
rs71595005	intergenic	TERT(dist=5675),MIR4457(dist=8588)	5:1300837:G:T	5	1300837	0.854358	0.0422316	0.000193639	0.856044	0.0714465	0.0295903	0.835684	0.130371	0.168551	0.0531726	0.047296	0.0558163	0.0564463	0.0521642	0.0601757	0.0721649	0.0634935	0.074109	-0.158526	0.0350193	0.853401	0.79679	0.914033	5.98783e-06	0.9859	0
rs2736102	intergenic	TERT(dist=6982),MIR4457(dist=7281)	5:1302144:T:C	5	1302144	1.15986	0.0193166	1.62664e-14	1.09946	0.0415695	0.0225448	1.08282	0.0701889	0.256934	0.655374	0.678036	0.645179	0.836688	0.843068	0.831132	0.744303	0.754923	0.741922	0.135327	0.0169963	1.14491	1.1074	1.18369	1.6907e-15	0.3622	1.54
rs2853666	intergenic	TERT(dist=7752),MIR4457(dist=6511)	5:1302914:G:A	5	1302914	1.15881	0.0193129	2.31146e-14	1.10093	0.0415372	0.020616	1.07518	0.0680592	0.286829	0.654859	0.67738	0.644728	0.835618	0.84207	0.829998	0.715821	0.726423	0.713444	0.134202	0.01696	1.14362	1.10623	1.18228	2.5159e-15	0.3451	6.01
rs2735945	intergenic	TERT(dist=8739),MIR4457(dist=5524)	5:1303901:T:C	5	1303901	1.15913	0.019311	2.06194e-14	1.10006	0.0414746	0.0214904	1.07547	0.0687662	0.290061	0.655039	0.677599	0.64489	0.836244	0.84265	0.830664	0.72815	0.738345	0.725864	0.134354	0.0169653	1.1438	1.10639	1.18247	2.38711e-15	0.3393	7.47
rs2735944	intergenic	TERT(dist=9270),MIR4457(dist=4993)	5:1304432:C:T	5	1304432	0.839222	0.0294978	2.81326e-09	0.823409	0.0807219	0.0160816	0.802303	0.152199	0.147828	0.113849	0.102915	0.118767	0.0479573	0.0450477	0.0504913	0.0427547	0.0374852	0.0439362	-0.178892	0.0272579	0.836196	0.792694	0.882085	5.27586e-11	0.9392	0
rs4404721	intergenic	TERT(dist=11003),MIR4457(dist=3260)	5:1306165:T:C	5	1306165	1.16694	0.0190149	4.68725e-16	1.11779	0.040312	0.00573808	1.0813	0.0568437	0.169118	0.636494	0.660222	0.625819	0.8288	0.836619	0.821991	0.536015	0.551335	0.53258	0.140822	0.0164609	1.15122	1.11467	1.18897	1.17939e-17	0.3233	11.44
rs4530805	intergenic	TERT(dist=11169),MIR4457(dist=3094)	5:1306331:T:C	5	1306331	1.1639	0.0190012	1.37667e-15	1.12186	0.0402463	0.00427384	1.08385	0.0568368	0.156572	0.633946	0.657222	0.623475	0.827389	0.835621	0.820219	0.534363	0.550148	0.530824	0.139663	0.0164473	1.14989	1.11341	1.18756	2.03877e-17	0.3936	0
rs7446461	intergenic	TERT(dist=11359),MIR4457(dist=2904)	5:1306521:G:C	5	1306521	0.840414	0.024872	2.745e-12	0.858461	0.0498107	0.00218481	0.768407	0.104784	0.0119341	0.166942	0.150561	0.174312	0.104348	0.0970004	0.110747	0.110515	0.0933274	0.114368	-0.173668	0.0217667	0.840576	0.805469	0.877213	1.47989e-15	0.6336	0
rs11133727	intergenic	TERT(dist=11603),MIR4457(dist=2660)	5:1306765:C:G	5	1306765	1.17386	0.0187436	1.20952e-17	1.12427	0.0401129	0.00349968	1.10218	0.0620807	0.117072	0.610789	0.634766	0.600002	0.819864	0.828249	0.812561	0.32683	0.342082	0.323411	0.148713	0.0163795	1.16034	1.12368	1.1982	1.09363e-19	0.43	0
rs4635969	downstream	MIR4457(dist=873)	5:1308552:G:A	5	1308552	0.840811	0.0236579	2.31912e-13	0.85143	0.0465599	0.000551437	0.860807	0.0598192	0.0122231	0.1855	0.167903	0.193416	0.10963	0.100797	0.117323	0.315012	0.288078	0.321051	-0.168499	0.0198911	0.844932	0.812625	0.878524	2.43187e-17	0.9201	0
rs61574973	downstream	MIR4457(dist=257)	5:1309168:T:C	5	1309168	1.16589	0.0189405	5.33333e-16	1.12057	0.0395816	0.00402787	1.08071	0.0560541	0.166165	0.636043	0.659939	0.625293	0.832014	0.84054	0.824589	0.533549	0.549496	0.529973	0.140278	0.0163429	1.15059	1.11432	1.18805	9.20875e-18	0.3358	8.36
rs60622800	upstream	MIR4457(dist=412)	5:1309904:G:A	5	1309904	1.1727	0.018676	1.46073e-17	1.11978	0.0394513	0.00413431	1.10737	0.061657	0.0981032	0.61014	0.634294	0.599274	0.823712	0.832209	0.816312	0.322665	0.338998	0.319003	0.14745	0.016281	1.15888	1.12248	1.19645	1.34642e-19	0.4267	0
rs6554758	upstream	MIR4457(dist=660)	5:1310152:G:A	5	1310152	1.17271	0.0186763	1.45886e-17	1.11908	0.0394541	0.00435028	1.10796	0.0616604	0.0963838	0.610128	0.634283	0.599262	0.823672	0.832122	0.816312	0.322659	0.339087	0.318976	0.147384	0.0162814	1.1588	1.1224	1.19637	1.40001e-19	0.4234	0
rs6866294	intergenic	MIR4457(dist=2201),CLPTM1L(dist=6166)	5:1311693:T:C	5	1311693	1.16627	0.0183522	5.2429e-17	1.16249	0.0377108	6.53355e-05	1.09542	0.0569941	0.109795	0.585321	0.609507	0.57444	0.808663	0.82104	0.797884	0.457061	0.474852	0.453072	0.148391	0.0158508	1.15997	1.12448	1.19657	7.84408e-21	0.5771	0
rs6866783	intergenic	MIR4457(dist=2528),CLPTM1L(dist=5839)	5:1312020:T:C	5	1312020	1.16546	0.0187326	2.98585e-16	1.12329	0.0390376	0.00289969	1.1072	0.0556395	0.0672219	0.613815	0.638528	0.602698	0.818203	0.826882	0.810643	0.512307	0.533689	0.507513	0.142475	0.0161607	1.15312	1.11717	1.19023	1.18473e-18	0.5201	0
rs35953391	intergenic	MIR4457(dist=2837),CLPTM1L(dist=5530)	5:1312329:C:T	5	1312329	0.849509	0.0236023	4.83986e-12	0.867697	0.0479333	0.00307003	0.776952	0.096032	0.00858767	0.188476	0.170922	0.196373	0.114743	0.107545	0.121013	0.129714	0.110053	0.134122	-0.163294	0.0206778	0.849342	0.815607	0.884471	2.85599e-15	0.5887	0
rs13356727	intergenic	MIR4457(dist=2965),CLPTM1L(dist=5402)	5:1312457:G:A	5	1312457	1.17008	0.0184714	1.84066e-17	1.11181	0.0388825	0.0064142	1.09567	0.0572306	0.110392	0.593198	0.618477	0.581826	0.816428	0.82442	0.809467	0.442554	0.460587	0.438511	0.143254	0.0160176	1.15402	1.11836	1.19083	3.769e-19	0.3166	13.05
rs13355267	intergenic	MIR4457(dist=3443),CLPTM1L(dist=4924)	5:1312935:T:C	5	1312935	1.17037	0.0184868	1.74293e-17	1.11305	0.0389539	0.00596877	1.11211	0.0563941	0.0595429	0.593527	0.618774	0.582169	0.817097	0.825152	0.810081	0.482164	0.504389	0.477181	0.144714	0.0160139	1.15571	1.12	1.19256	1.61334e-19	0.3941	0
rs36115365	intergenic	MIR4457(dist=3750),CLPTM1L(dist=4617)	5:1313242:G:C	5	1313242	0.848885	0.0235942	3.81874e-12	0.869671	0.0479411	0.00358265	0.778465	0.0960698	0.00914021	0.187951	0.170272	0.195904	0.114291	0.10723	0.120441	0.129508	0.109994	0.133883	-0.163344	0.0206734	0.849299	0.815574	0.884419	2.76355e-15	0.5867	0
rs28379291	intergenic	MIR4457(dist=4209),CLPTM1L(dist=4158)	5:1313701:A:G	5	1313701	1.15436	0.018532	9.47726e-15	1.11392	0.0389039	0.00555394	1.10249	0.0554996	0.0787518	0.612683	0.63628	0.602067	0.819084	0.827202	0.812013	0.512926	0.533689	0.508271	0.133672	0.0160187	1.14302	1.10769	1.17947	7.13603e-17	0.5636	0
rs10078017	intergenic	MIR4457(dist=4517),CLPTM1L(dist=3850)	5:1314009:C:T	5	1314009	1.16446	0.0186958	3.82019e-16	1.11761	0.0389281	0.00428606	1.10597	0.0556685	0.0704087	0.615435	0.640172	0.604307	0.819117	0.827506	0.81181	0.512557	0.534075	0.507733	0.140882	0.01613	1.15129	1.11546	1.18827	2.45404e-18	0.4789	0
rs4975615	intergenic	MIR4457(dist=5851),CLPTM1L(dist=2516)	5:1315343:G:A	5	1315343	1.16344	0.0186814	5.35353e-16	1.11831	0.0390223	0.00416338	1.10366	0.0548736	0.0722787	0.614562	0.639208	0.603474	0.819112	0.827441	0.811858	0.510721	0.532533	0.505831	0.140093	0.0161077	1.15038	1.11463	1.18728	3.3998e-18	0.4817	0
rs4975616	intergenic	MIR4457(dist=6168),CLPTM1L(dist=2199)	5:1315660:G:A	5	1315660	1.16655	0.0183813	5.25167e-17	1.1185	0.0389218	0.00401105	1.09109	0.0603702	0.148742	0.591702	0.615771	0.580875	0.812819	0.82116	0.805556	0.331985	0.347865	0.328424	0.14221	0.0160248	1.15282	1.11717	1.1896	7.03228e-19	0.3967	0
rs62329691	intergenic	MIR4457(dist=6848),CLPTM1L(dist=1519)	5:1316340:C:T	5	1316340	1.58007	0.0887231	2.52127e-07	1.74035	0.419794	0.186868	0.861931	0.550405	0.787201	0.0103276	0.0132394	0.00901763	0.00309565	0.00346604	0.00277305	0.00408429	0.00385528	0.00413564	0.446789	0.0857457	1.56328	1.32145	1.84938	1.88201e-07	0.5353	0
rs113537186	intergenic	MIR4457(dist=7002),CLPTM1L(dist=1365)	5:1316494:T:A	5	1316494	1.61929	0.0982943	9.41461e-07	1.43022	0.376241	0.341578	2.7823	0.573188	0.0742218	0.00907409	0.0120682	0.00772714	0.00336835	0.00377522	0.00301398	0.00312296	0.00468565	0.00277261	0.488767	0.0938197	1.63031	1.35646	1.95943	1.89205e-07	0.6079	0
rs13170453	downstream	CLPTM1L(dist=378)	5:1317481:A:G	5	1317481	0.84537	0.0226704	1.26586e-13	0.87679	0.047485	0.00562226	0.756115	0.0986063	0.00458064	0.209404	0.189214	0.218487	0.119046	0.112546	0.124707	0.128134	0.106999	0.132872	-0.166091	0.0200318	0.846969	0.814359	0.880884	1.11943e-16	0.3941	0
rs3816659	downstream	CLPTM1L(dist=39)	5:1317820:A:G	5	1317820	1.16564	0.0184638	1.03011e-16	1.12084	0.038613	0.00313214	1.10882	0.0550634	0.0606686	0.59643	0.622234	0.584821	0.815877	0.824268	0.80857	0.513078	0.535706	0.508005	0.142401	0.0159438	1.15304	1.11756	1.18964	4.20671e-19	0.4993	0
rs150609703	intronic	CLPTM1L	5:1319000:G:A	5	1319000	0.676336	0.0969368	5.47821e-05	0.39747	0.39544	0.0196384	0.80905	0.50923	0.67733	0.0115676	0.00873003	0.0128442	0.00351985	0.00290193	0.00405801	0.00520856	0.00477461	0.00530585	-0.41428	0.0925803	0.660816	0.551156	0.792294	7.64773e-06	0.393	0
rs451360	intronic	CLPTM1L	5:1319680:C:A	5	1319680	0.848502	0.0227759	5.47211e-13	0.869327	0.0477071	0.00333204	0.768514	0.0988036	0.00770223	0.20674	0.187225	0.215519	0.117185	0.110436	0.123063	0.126667	0.106762	0.13113	-0.164076	0.0201229	0.848677	0.815856	0.882819	3.5295e-16	0.5319	0
rs421629	intronic	CLPTM1L	5:1320136:G:A	5	1320136	0.856521	0.0182552	2.17663e-17	0.900854	0.038844	0.00718851	0.917733	0.0594689	0.148855	0.426011	0.400308	0.437573	0.187037	0.179649	0.193471	0.672132	0.655635	0.675831	-0.141455	0.0159187	0.868094	0.841427	0.895606	6.33023e-19	0.3128	13.95
rs380286	intronic	CLPTM1L	5:1320247:G:A	5	1320247	0.855145	0.0182734	1.09502e-17	0.90479	0.0402277	0.0128768	0.904541	0.055277	0.0695257	0.425628	0.399771	0.43726	0.173187	0.166907	0.178656	0.599066	0.577106	0.603989	-0.142969	0.0159314	0.866781	0.840134	0.894274	2.85854e-19	0.3198	12.29
rs402710	intronic	CLPTM1L	5:1320722:C:T	5	1320722	0.895675	0.0192188	9.88036e-09	0.894176	0.0308201	0.000284282	0.929615	0.0551641	0.185816	0.330781	0.312381	0.339058	0.307141	0.294099	0.3185	0.466869	0.448992	0.470878	-0.107619	0.0156389	0.897969	0.870862	0.92592	5.92095e-12	0.8062	0
rs200975747	intronic	CLPTM1L	5:1321960:G:A	5	1321960	1.84679	0.124386	8.14695e-07	4.04821	0.856202	0.102445	2.85967	0.859669	0.221623	0.00526928	0.0072242	0.00438984	0.000908999	0.00114992	0.000699169	0.00136324	0.00213523	0.00119016	0.638127	0.121851	1.89293	1.49078	2.40357	1.63244e-07	0.5892	0
rs401681	intronic	CLPTM1L	5:1322087:C:T	5	1322087	0.862437	0.0182364	4.84873e-16	0.888201	0.0308513	0.000121612	0.874884	0.0553576	0.0157544	0.429129	0.403767	0.440538	0.310171	0.29616	0.322373	0.589181	0.561091	0.595479	-0.139872	0.0151033	0.86947	0.844109	0.895593	2.02505e-20	0.7089	0
rs381949	intronic	CLPTM1L	5:1322468:G:A	5	1322468	0.864768	0.0184623	3.55374e-15	0.872794	0.0388543	0.000462311	0.87908	0.0554616	0.0201389	0.400821	0.37629	0.411857	0.177783	0.167791	0.186484	0.54446	0.516548	0.550718	-0.142372	0.0159693	0.867298	0.840573	0.894874	4.86175e-19	0.9462	0
rs428499	intronic	CLPTM1L	5:1322663:T:C	5	1322663	0.876248	0.0225687	4.81351e-09	0.904017	0.0342151	0.00318614	0.988235	0.0794373	0.881565	0.800772	0.782095	0.809174	0.693905	0.683375	0.703075	0.804725	0.801157	0.805525	-0.116746	0.018331	0.889811	0.858409	0.922362	1.90515e-10	0.2979	17.41
rs410805	intronic	CLPTM1L	5:1323196:T:C	5	1323196	0.853879	0.0233076	1.22323e-11	0.890116	0.0345031	0.000741588	0.894062	0.110275	0.309887	0.816961	0.797094	0.825898	0.704588	0.6929	0.714768	0.910857	0.904864	0.912201	-0.143962	0.0190242	0.865921	0.834228	0.898818	3.81096e-14	0.5819	0
rs13178866	intronic	CLPTM1L	5:1323212:C:T	5	1323212	0.858977	0.0182665	8.65282e-17	0.874985	0.0386327	0.000546475	0.874445	0.0553212	0.0152995	0.426205	0.400788	0.437639	0.179949	0.169972	0.188639	0.561672	0.532473	0.568218	-0.147455	0.0158236	0.862901	0.83655	0.890083	1.1785e-20	0.8827	0
rs533191409	intronic	CLPTM1L	5:1323388:T:C	5	1323388	1.57195	0.0838323	6.83408e-08	1.6689	0.271563	0.0592973	1.60328	0.500936	0.346021	0.0129526	0.0162592	0.0114651	0.00759772	0.00849425	0.00681689	0.00473604	0.00563464	0.00453457	0.457885	0.0790975	1.58073	1.35372	1.84581	7.08632e-09	0.9777	0
rs414965	intronic	CLPTM1L	5:1324121:G:A	5	1324121	0.865316	0.018479	4.94157e-15	0.87585	0.038886	0.00065215	0.905749	0.0547416	0.0705486	0.399954	0.375267	0.41106	0.177841	0.168166	0.186267	0.481534	0.459638	0.486443	-0.138737	0.0159648	0.870457	0.843641	0.898125	3.61783e-18	0.7207	0
rs421284	intronic	CLPTM1L	5:1325590:T:C	5	1325590	0.854205	0.0182247	5.2998e-18	0.8705	0.0384177	0.000306214	0.876995	0.0553059	0.0176333	0.431014	0.404779	0.442816	0.184055	0.173568	0.193188	0.588421	0.561091	0.594548	-0.152252	0.0157813	0.858772	0.832616	0.88575	5.03321e-22	0.8376	0
rs466502	intronic	CLPTM1L	5:1325767:A:G	5	1325767	0.854461	0.0181995	5.5115e-18	0.871209	0.038403	0.000330474	0.864237	0.0554016	0.00844738	0.427094	0.400507	0.439055	0.183211	0.172798	0.192281	0.580524	0.549437	0.587493	-0.153091	0.0157661	0.858051	0.831942	0.88498	2.72948e-22	0.8927	0
rs465498	intronic	CLPTM1L	5:1325803:A:G	5	1325803	0.854156	0.0182456	5.62267e-18	0.87257	0.038418	0.000387962	0.880322	0.0548604	0.0201532	0.428729	0.402386	0.440579	0.183274	0.173015	0.19221	0.568863	0.542082	0.574867	-0.151543	0.0157844	0.859381	0.833201	0.886383	7.93184e-22	0.7939	0
rs537773043	intronic	CLPTM1L	5:1327159:T:G	5	1327159	1.792	0.122136	1.78707e-06	3.18088	0.817157	0.156753	4.70227	0.855502	0.0703707	0.00552969	0.00745358	0.00466421	0.00100242	0.00121501	0.000817271	0.00139583	0.00252076	0.00114362	0.614485	0.119607	1.8487	1.46236	2.33711	2.78391e-07	0.4281	0
rs383009	intronic	CLPTM1L	5:1327851:C:T	5	1327851	0.861091	0.0184774	5.77699e-16	0.875144	0.0388905	0.000605161	0.879157	0.0556432	0.0206349	0.402223	0.377051	0.413547	0.178502	0.168757	0.18699	0.525326	0.498161	0.531416	-0.145106	0.0159859	0.864931	0.83825	0.89246	1.1149e-19	0.8891	0
rs380145	intronic	CLPTM1L	5:1328897:C:T	5	1328897	0.85169	0.0226735	1.43976e-12	0.859752	0.0482402	0.00173341	0.76255	0.0993077	0.00633788	0.210505	0.191138	0.219218	0.11746	0.110208	0.123776	0.129579	0.109549	0.134069	-0.163424	0.0200954	0.849231	0.816432	0.883347	4.20848e-16	0.5335	0
rs452932	intronic	CLPTM1L	5:1330253:T:C	5	1330253	0.857953	0.0182516	4.69387e-17	0.878279	0.0385148	0.000751996	0.875327	0.0552474	0.0159431	0.427617	0.402008	0.439137	0.1816	0.171881	0.190065	0.587334	0.559312	0.593617	-0.147623	0.0158041	0.862756	0.836441	0.8899	9.5636e-21	0.8284	0
rs452384	intronic	CLPTM1L	5:1330840:T:C	5	1330840	0.854658	0.0182425	7.3556e-18	0.876387	0.0384838	0.000606605	0.882061	0.0552352	0.0230863	0.428525	0.402283	0.44033	0.181838	0.171935	0.190462	0.587008	0.560498	0.592952	-0.150243	0.0157958	0.860499	0.834266	0.887556	1.87784e-21	0.7535	0
rs370348	intronic	CLPTM1L	5:1331219:A:G	5	1331219	0.856105	0.0182608	1.77037e-17	0.876851	0.0385913	0.00066075	0.86844	0.0553154	0.0107709	0.428148	0.402194	0.439824	0.181211	0.171382	0.189772	0.568732	0.539146	0.575366	-0.15017	0.015817	0.860562	0.834292	0.887658	2.21855e-21	0.8419	0
rs2447853	intronic	CLPTM1L	5:1333077:A:G	5	1333077	0.856357	0.0182843	2.23434e-17	0.875611	0.0388048	0.000619077	0.860782	0.0556984	0.00711225	0.427271	0.401498	0.438865	0.179565	0.169771	0.188095	0.562769	0.531762	0.569721	-0.150938	0.0158558	0.859901	0.833589	0.887044	1.74179e-21	0.8741	0
rs28601715	intronic	CLPTM1L	5:1333330:G:T	5	1333330	0.829763	0.0280249	2.75872e-11	0.86565	0.0702955	0.0401312	0.800743	0.0717436	0.00195254	0.210217	0.197596	0.215895	0.0878219	0.0855175	0.089829	0.33338	0.306584	0.339388	-0.185626	0.0244712	0.830584	0.791687	0.871393	3.31241e-14	0.7381	0
rs199623057	intronic	CLPTM1L	5:1335157:G:A	5	1335157	1.82994	0.122173	7.57067e-07	3.22969	0.843218	0.164416	3.88565	0.814593	0.0956698	0.00540744	0.00741041	0.00450639	0.000866074	0.00107399	0.000684996	0.00136867	0.00246145	0.00112367	0.631946	0.119601	1.88127	1.48814	2.37825	1.26528e-07	0.5339	0
rs457130	intronic	CLPTM1L	5:1336178:A:T	5	1336178	0.86646	0.01848	8.73281e-15	0.872195	0.0389755	0.000450803	0.90616	0.0550171	0.0732834	0.401776	0.377342	0.412768	0.178843	0.168941	0.187467	0.482799	0.46118	0.487646	-0.138452	0.0159784	0.870705	0.843859	0.898405	4.51698e-18	0.7415	0
rs467095	intronic	CLPTM1L	5:1336221:T:C	5	1336221	0.85856	0.0182573	6.66779e-17	0.874796	0.0386284	0.000534461	0.9033	0.0594457	0.0871162	0.428489	0.403041	0.439937	0.185956	0.176101	0.194539	0.672632	0.65344	0.676935	-0.145687	0.0159047	0.864428	0.837897	0.8918	5.19082e-20	0.6764	0
rs455433	intronic	CLPTM1L	5:1336243:A:G	5	1336243	0.857952	0.0182805	5.25232e-17	0.872734	0.0385343	0.000411558	0.879372	0.0554328	0.0203959	0.428508	0.403001	0.439983	0.182858	0.172711	0.191695	0.587666	0.560676	0.593717	-0.148314	0.0158286	0.86216	0.835823	0.889327	7.25161e-21	0.8612	0
rs460073	intronic	CLPTM1L	5:1336459:T:C	5	1336459	0.857494	0.0182456	3.5708e-17	0.87285	0.0385188	0.000414727	0.879157	0.0554332	0.0201594	0.429481	0.403935	0.440973	0.18284	0.172695	0.191676	0.587682	0.560676	0.593737	-0.148724	0.0158048	0.861807	0.835519	0.888921	4.95822e-21	0.8546	0
rs462608	intronic	CLPTM1L	5:1336626:T:A	5	1336626	0.862878	0.0184416	1.27255e-15	0.868269	0.0388982	0.000281921	0.871641	0.0553623	0.0130854	0.404271	0.379531	0.415401	0.180141	0.169825	0.189125	0.548783	0.519069	0.555445	-0.145594	0.0159565	0.864508	0.83789	0.891973	7.21232e-20	0.9778	0
rs456366	intronic	CLPTM1L	5:1337070:T:C	5	1337070	0.855696	0.018238	1.28757e-17	0.870336	0.0386042	0.000321365	0.901183	0.0594216	0.0799479	0.429971	0.40408	0.441619	0.186585	0.176296	0.195545	0.673267	0.653766	0.67764	-0.149262	0.0158898	0.861343	0.834931	0.888591	5.79825e-21	0.6766	0
rs459961	intronic	CLPTM1L	5:1337106:T:A	5	1337106	0.856068	0.0182403	1.59675e-17	0.870561	0.0385351	0.000321681	0.879072	0.0554405	0.0200824	0.429473	0.403603	0.441111	0.183247	0.172879	0.192276	0.588192	0.561151	0.594255	-0.150428	0.0158027	0.86034	0.8341	0.887404	1.74615e-21	0.8524	0
rs31484	intronic	CLPTM1L	5:1337906:A:T	5	1337906	0.854659	0.018247	7.49406e-18	0.871889	0.0386375	0.000387912	0.918312	0.0602101	0.156967	0.429692	0.403627	0.441418	0.187178	0.177077	0.195975	0.68149	0.665629	0.685047	-0.14865	0.0159129	0.861871	0.835405	0.889175	9.49949e-21	0.4938	0
rs31487	intronic	CLPTM1L	5:1341101:G:C	5	1341101	0.855298	0.0182636	1.14527e-17	0.870174	0.0387998	0.000338243	0.86887	0.0553545	0.0111074	0.42881	0.402839	0.440493	0.181353	0.171073	0.190306	0.561585	0.531317	0.568371	-0.152146	0.015834	0.858863	0.832618	0.885936	7.33893e-22	0.9006	0
rs182216101	intronic	CLPTM1L	5:1342188:C:T	5	1342188	0.678287	0.095038	4.41666e-05	0.372183	0.402785	0.014134	0.906621	0.500821	0.844814	0.0115643	0.00862478	0.0128867	0.00331027	0.00269039	0.00385015	0.00504562	0.00483393	0.00509309	-0.409222	0.0909597	0.664166	0.555713	0.793786	6.82923e-06	0.2861	20.08
rs31489	intronic	CLPTM1L	5:1342714:C:A	5	1342714	0.867932	0.0184593	1.67744e-14	0.87004	0.039087	0.00036847	0.901881	0.0548937	0.059928	0.397495	0.373273	0.408391	0.177596	0.167618	0.186286	0.47871	0.456109	0.483777	-0.13799	0.0159696	0.871108	0.844264	0.898805	5.58294e-18	0.8025	0
rs145297127	intronic	CLPTM1L	5:1343525:T:C	5	1343525	1.45376	0.07003	9.15363e-08	1.12658	0.212442	0.57479	1.00838	0.468603	0.985799	0.0182587	0.0216753	0.0167217	0.0111226	0.0116131	0.0106954	0.0050945	0.00530842	0.00504654	0.342433	0.0658496	1.40837	1.23784	1.60239	1.99039e-07	0.403	0
rs31490	intronic	CLPTM1L	5:1344458:G:A	5	1344458	0.861543	0.0182689	3.41754e-16	0.870272	0.0388353	0.000346328	0.89874	0.0550116	0.0522927	0.422617	0.397606	0.433868	0.180184	0.170042	0.189016	0.482251	0.45946	0.48736	-0.143854	0.0158317	0.866014	0.839554	0.893308	1.02327e-19	0.7593	0
rs27996	upstream	CLPTM1L(dist=289)	5:1345474:A:G	5	1345474	0.891334	0.018334	3.5092e-10	0.867128	0.0389964	0.000256226	0.960957	0.0600527	0.507219	0.420809	0.401074	0.429687	0.190615	0.180554	0.199376	0.664686	0.655753	0.666689	-0.114332	0.0159926	0.891961	0.864436	0.920363	8.73698e-13	0.3561	3.15
rs27071	upstream	CLPTM1L(dist=896)	5:1346081:T:C	5	1346081	0.887241	0.0212827	1.89445e-08	0.853161	0.0460855	0.000569134	0.863299	0.0602274	0.0146607	0.24781	0.231574	0.255113	0.132312	0.124317	0.139276	0.338833	0.312841	0.344661	-0.128433	0.0183982	0.879472	0.848323	0.911765	2.93619e-12	0.7046	0
rs27070	intergenic	CLPTM1L(dist=1118),LINC01511(dist=17394)	5:1346303:G:C	5	1346303	0.892408	0.0183595	5.64043e-10	0.864206	0.0393925	0.000211504	0.97621	0.0598877	0.687653	0.425169	0.40628	0.433667	0.191195	0.1812	0.199901	0.662101	0.655575	0.663564	-0.112718	0.0160334	0.893402	0.865763	0.921924	2.06225e-12	0.2339	31.17
rs27069	intergenic	CLPTM1L(dist=1943),LINC01511(dist=16569)	5:1347128:C:T	5	1347128	0.895421	0.0184028	1.94398e-09	0.867662	0.0393298	0.000307032	0.928874	0.0545501	0.176198	0.421788	0.403667	0.42994	0.186441	0.176616	0.194997	0.484575	0.467972	0.488298	-0.112503	0.0159408	0.893595	0.866107	0.921955	1.695e-12	0.5837	0
rs27068	intergenic	CLPTM1L(dist=2054),LINC01511(dist=16458)	5:1347239:C:T	5	1347239	0.883682	0.0213374	6.8187e-09	0.855459	0.0461339	0.000714385	0.875831	0.0600974	0.0273756	0.24668	0.230049	0.254162	0.1323	0.124425	0.139158	0.330725	0.306673	0.336117	-0.129679	0.0184329	0.878377	0.847209	0.910692	1.98992e-12	0.8145	0
rs37011	intergenic	CLPTM1L(dist=3613),LINC01511(dist=14899)	5:1348798:A:T	5	1348798	0.891706	0.0183733	4.42215e-10	0.862909	0.0393148	0.000176563	0.934375	0.0546309	0.214063	0.421612	0.402183	0.430353	0.186428	0.176144	0.195385	0.485651	0.470255	0.489102	-0.116033	0.0159226	0.890446	0.863086	0.918673	3.16217e-13	0.4913	0
rs37010	intergenic	CLPTM1L(dist=4350),LINC01511(dist=14162)	5:1349535:A:G	5	1349535	0.888498	0.0184321	1.41793e-10	0.865325	0.039467	0.000247253	0.930229	0.0552354	0.190407	0.420545	0.400899	0.429383	0.187221	0.177224	0.195928	0.563562	0.547894	0.567074	-0.118714	0.0159859	0.888062	0.860668	0.916327	1.11777e-13	0.5661	0
rs37009	intergenic	CLPTM1L(dist=5154),LINC01511(dist=13358)	5:1350339:C:T	5	1350339	0.885703	0.0183528	3.75668e-11	0.876643	0.0394593	0.000848464	0.926062	0.0553502	0.165202	0.424491	0.404642	0.43342	0.187668	0.178791	0.195399	0.571193	0.554597	0.574914	-0.119357	0.0159363	0.887491	0.860198	0.915649	6.90599e-14	0.7047	0
rs40182	intergenic	CLPTM1L(dist=5212),LINC01511(dist=13300)	5:1350397:G:A	5	1350397	0.885831	0.0183584	4.0159e-11	0.879301	0.0395053	0.00113003	0.926014	0.055113	0.163106	0.424675	0.404955	0.433547	0.187145	0.178526	0.194652	0.567668	0.551068	0.57139	-0.118724	0.0159372	0.888053	0.860742	0.916231	9.37284e-14	0.7195	0
rs37008	intergenic	CLPTM1L(dist=6353),LINC01511(dist=12159)	5:1351538:G:A	5	1351538	0.88658	0.0184123	6.22438e-11	0.877707	0.0394842	0.000954292	0.93475	0.0546258	0.216738	0.418743	0.39956	0.427372	0.186885	0.178086	0.194548	0.571122	0.556198	0.574468	-0.117511	0.0159591	0.88913	0.861749	0.917382	1.79418e-13	0.6155	0
rs37007	intergenic	CLPTM1L(dist=7187),LINC01511(dist=11325)	5:1352372:G:C	5	1352372	0.890549	0.0184158	3.08528e-10	0.874183	0.0395033	0.000664276	0.927129	0.055253	0.170881	0.417932	0.399282	0.426322	0.187602	0.178396	0.195621	0.509624	0.492823	0.513391	-0.115585	0.015978	0.890845	0.863379	0.919185	4.68959e-13	0.687	0
rs62329727	intergenic	CLPTM1L(dist=7892),LINC01511(dist=10620)	5:1353077:T:C	5	1353077	1.54399	0.0827132	1.50857e-07	2.58929	0.55878	0.0886413	0.669949	0.603026	0.506537	0.0111841	0.0143917	0.00974117	0.00189375	0.00225103	0.00158258	0.00371497	0.00305457	0.00386303	0.430161	0.0810787	1.5375	1.3116	1.80232	1.1238e-07	0.2503	27.81
rs40181	intergenic	CLPTM1L(dist=9277),LINC01511(dist=9235)	5:1354462:G:T	5	1354462	0.882729	0.0183575	1.08429e-11	0.867837	0.039462	0.000328022	0.919238	0.0551926	0.127071	0.421651	0.401668	0.43064	0.18836	0.178645	0.196821	0.584401	0.566163	0.588491	-0.124133	0.0159358	0.883262	0.856101	0.911286	6.72376e-15	0.6964	0
rs37006	intergenic	CLPTM1L(dist=9873),LINC01511(dist=8639)	5:1355058:C:T	5	1355058	0.881739	0.0183812	7.53307e-12	0.872664	0.0394688	0.000558645	0.919257	0.0548343	0.124697	0.42212	0.40211	0.431122	0.188824	0.179502	0.196943	0.572225	0.553766	0.576363	-0.124025	0.015943	0.883358	0.856182	0.911397	7.2947e-15	0.7287	0
rs37005	intergenic	CLPTM1L(dist=11265),LINC01511(dist=7247)	5:1356450:C:T	5	1356450	0.88265	0.018426	1.24867e-11	0.883861	0.0395944	0.00182081	0.923895	0.0551844	0.151458	0.422608	0.402936	0.431457	0.187486	0.179323	0.194596	0.569677	0.552521	0.573524	-0.120769	0.015989	0.886239	0.858896	0.914452	4.24629e-14	0.7328	0
rs37004	intergenic	CLPTM1L(dist=11499),LINC01511(dist=7013)	5:1356684:C:T	5	1356684	0.851475	0.0225702	1.05002e-12	0.882941	0.0492171	0.0114211	0.740503	0.101279	0.003014	0.217815	0.197998	0.22673	0.119579	0.114119	0.124334	0.134184	0.112693	0.139003	-0.160233	0.0201074	0.851946	0.819023	0.886192	1.60203e-15	0.2947	18.16
rs37003	intergenic	CLPTM1L(dist=11586),LINC01511(dist=6926)	5:1356771:A:C	5	1356771	0.886674	0.0184185	6.56578e-11	0.883853	0.0396324	0.00183802	0.950352	0.0551649	0.35595	0.422184	0.402993	0.430818	0.186857	0.178716	0.193948	0.519194	0.507533	0.521809	-0.114972	0.0159862	0.891391	0.863894	0.919763	6.38727e-13	0.4779	0
rs37002	intergenic	CLPTM1L(dist=11759),LINC01511(dist=6753)	5:1356944:C:T	5	1356944	0.891893	0.018426	5.3284e-10	0.902742	0.0398721	0.0102828	0.915408	0.0564395	0.117342	0.483762	0.465307	0.492064	0.197677	0.191056	0.203444	0.590077	0.571649	0.594209	-0.110352	0.0160369	0.895519	0.867808	0.924114	5.93714e-12	0.8867	0
rs27919	intergenic	CLPTM1L(dist=16703),LINC01511(dist=1809)	5:1361888:T:C	5	1361888	0.875508	0.0282371	2.49674e-06	0.927528	0.0362484	0.0379445	0.944366	0.0817955	0.484047	0.882063	0.868755	0.888049	0.742377	0.734845	0.748937	0.843162	0.834816	0.845033	-0.107431	0.0214931	0.898139	0.861089	0.936782	5.78137e-07	0.3711	0
rs4975634	intergenic	CLPTM1L(dist=16779),LINC01511(dist=1733)	5:1361964:A:G	5	1361964	1.69689	0.12968	4.54795e-05	2.26401	0.532109	0.124622	2.50408	0.613719	0.13474	0.00546019	0.00723769	0.00466056	0.00257297	0.00295075	0.00224395	0.00256898	0.00364769	0.00232713	0.560048	0.123419	1.75076	1.37458	2.22988	5.68465e-06	0.7292	0
rs62329730	ncRNA_intronic	LINC01511	5:1366374:G:A	5	1366374	1.30902	0.0647114	3.16462e-05	0.672339	0.416564	0.340581	2.88525	0.313996	0.000739224	0.0197902	0.0238018	0.0179855	0.00352237	0.00336299	0.00366119	0.00643059	0.0117734	0.00523271	0.285679	0.0626583	1.33067	1.17688	1.50454	5.13198e-06	0.0121	77.34
rs56397275	ncRNA_intronic	LINC01511	5:1368956:C:T	5	1368956	0.899504	0.0210263	4.72554e-07	0.937553	0.0717838	0.369033	0.997526	0.101714	0.980575	0.264118	0.250046	0.270449	0.0954575	0.0966696	0.0944019	0.092809	0.0927936	0.0928125	-0.0988459	0.0197928	0.905882	0.871413	0.941715	5.91283e-07	0.538	0
rs35245352	ncRNA_intronic	LINC01511	5:1369132:G:C	5	1369132	0.89892	0.0209388	3.59569e-07	0.985298	0.0561801	0.792062	1.07057	0.0847828	0.421228	0.266912	0.252359	0.273459	0.133332	0.13568	0.131288	0.126885	0.13277	0.125565	-0.0870568	0.0191152	0.916625	0.882918	0.951618	5.2552e-06	0.053	65.95
rs62329734	ncRNA_intronic	LINC01511	5:1369941:T:C	5	1369941	0.908704	0.0206874	3.69713e-06	0.93185	0.0700438	0.313599	1.03866	0.0766	0.620506	0.274931	0.261561	0.280946	0.101674	0.102869	0.100633	0.152694	0.157236	0.151676	-0.0854413	0.0192064	0.918107	0.884188	0.953328	8.64385e-06	0.2362	30.71
rs62329735	ncRNA_intronic	LINC01511	5:1369982:C:T	5	1369982	0.908945	0.020687	3.93057e-06	0.932838	0.0700809	0.321176	1.03785	0.0766345	0.627838	0.27491	0.26158	0.280907	0.101619	0.102837	0.100557	0.152808	0.157266	0.151809	-0.0851909	0.0192074	0.918337	0.884408	0.953568	9.19355e-06	0.2411	29.71
rs78559769	ncRNA_intronic	LINC01511	5:1376174:C:T	5	1376174	1.48195	0.0843275	3.09127e-06	1.73928	0.295239	0.0608393	1.20442	0.488605	0.703449	0.0127776	0.0156898	0.0114675	0.00614332	0.00693751	0.00545163	0.00444275	0.00489324	0.00434176	0.399555	0.0799908	1.49116	1.27478	1.74427	5.88335e-07	0.7913	0
rs2113328	ncRNA_exonic	LINC01511	5:1379826:G:A	5	1379826	0.905857	0.0226208	1.23723e-05	0.901695	0.0777182	0.183037	0.996013	0.0852221	0.962614	0.213056	0.199147	0.219312	0.0851808	0.0856043	0.084812	0.168113	0.166311	0.168517	-0.0934246	0.0210467	0.910807	0.873999	0.949165	9.04126e-06	0.5555	0
rs185378040	downstream	SLC6A3(dist=763)	5:1392142:C:G	5	1392142	1.75647	0.131937	1.95904e-05	2.49274	0.607595	0.132768	1.56069	0.660151	0.50013	0.00501892	0.00675464	0.00423809	0.00194425	0.00221849	0.0017054	0.00316641	0.00355872	0.00307846	0.57415	0.126542	1.77562	1.38559	2.27544	5.69954e-06	0.8367	0
rs748209	intergenic	SLC6A3(dist=12011),LPCAT1(dist=3984)	5:1457554:A:C	5	1457554	0.926901	0.0196491	0.000111918	0.922334	0.0303027	0.0076298	0.989831	0.0593354	0.86324	0.700542	0.690587	0.70502	0.6129	0.602495	0.621962	0.748957	0.747301	0.749328	-0.0725579	0.0158847	0.930012	0.901503	0.959422	4.92927e-06	0.5467	0
rs2937650	intergenic	SLC6A3(dist=12475),LPCAT1(dist=3520)	5:1458018:A:G	5	1458018	0.928546	0.0197454	0.000173637	0.929017	0.0303812	0.0153726	0.947852	0.0641317	0.403658	0.701547	0.691953	0.705862	0.61337	0.603813	0.621693	0.776591	0.7672	0.778697	-0.0727086	0.0160304	0.929872	0.90111	0.959552	5.74254e-06	0.9535	0
rs80047407	intronic	BRD9	5:884985:C:T	5	884985	1.62349	0.0971915	6.17019e-07	0.922712	0.393369	0.837975	0.835071	0.666805	0.786928	0.00916117	0.0114233	0.00814354	0.00305777	0.0031189	0.00300454	0.00279166	0.00246145	0.00286569	0.439659	0.0934235	1.55218	1.29246	1.86408	2.5252e-06	0.2434	29.23
rs72703174	intronic	TRIP13	5:900984:C:G	5	900984	1.64051	0.097158	3.49027e-07	0.863336	0.387709	0.704669	0.895055	0.654298	0.865444	0.00914777	0.0114637	0.00810591	0.00316887	0.00318399	0.00315571	0.00279166	0.00255042	0.00284574	0.44553	0.0932812	1.56132	1.30043	1.87454	1.78638e-06	0.1904	39.72
rs41283159	intronic	TRIP13	5:916372:G:A	5	916372	1.46818	0.081758	2.6395e-06	1.18728	0.301009	0.568477	0.808124	0.565282	0.706267	0.0129325	0.0152256	0.0119009	0.00501464	0.00539705	0.00468159	0.00366066	0.00311388	0.00378324	0.358301	0.0781419	1.4309	1.2277	1.66772	4.53435e-06	0.4712	0
rs7711871	intronic	ANKRD33B	5:10614338:G:A	5	10614338	0.980328	0.0305424	0.515358	0.552189	0.0593231	1.36807e-23	0.917101	0.0720665	0.229827	0.892683	0.893637	0.892255	0.933577	0.915443	0.949372	0.794851	0.786002	0.796835	-0.133474	0.0254107	0.87505	0.832536	0.919736	1.49928e-07	0	97.32
rs7712598	intronic	ANKRD33B	5:10614930:C:T	5	10614930	0.983038	0.0304259	0.573935	0.534118	0.0575493	1.18598e-27	0.916414	0.0691189	0.206644	0.891572	0.892622	0.8911	0.92976	0.909145	0.947714	0.780323	0.771145	0.78238	-0.142074	0.0250668	0.867557	0.825963	0.911245	1.44631e-08	0	97.74
rs6877729	intronic	ANKRD33B	5:10615916:A:G	5	10615916	1.04194	0.0397204	0.300969	0.494016	0.0571189	5.12397e-35	0.950665	0.0676329	0.454426	0.942429	0.943666	0.941872	0.931073	0.906574	0.952409	0.805393	0.800534	0.806483	-0.173574	0.0293743	0.840655	0.793622	0.890475	3.44104e-09	0	98.32
rs4702709	intronic	ANKRD33B	5:10616062:T:C	5	10616062	1.03779	0.0397714	0.351038	0.491948	0.0566742	6.03776e-36	0.952757	0.0689479	0.482737	0.942688	0.943745	0.942212	0.93032	0.905186	0.952211	0.808038	0.803559	0.809043	-0.179902	0.0294385	0.835352	0.788517	0.884969	9.89502e-10	0	98.34
rs4702710	intronic	ANKRD33B	5:10616175:A:C	5	10616175	1.03797	0.039747	0.348463	0.491325	0.0566702	4.50425e-36	0.942712	0.0711349	0.406918	0.942676	0.943734	0.9422	0.930381	0.90518	0.952329	0.820747	0.815036	0.822028	-0.183323	0.0295917	0.832499	0.785588	0.882212	5.8254e-10	0	98.34
rs4702711	intronic	ANKRD33B	5:10616428:T:C	5	10616428	1.03856	0.0396841	0.340334	0.486596	0.055439	1.34032e-38	0.966393	0.0725676	0.637583	0.942675	0.943769	0.942183	0.928434	0.901551	0.951847	0.823669	0.820463	0.824388	-0.188507	0.0294852	0.828195	0.781689	0.877467	1.62366e-10	0	98.45
rs10866476	intronic	ANKRD33B	5:10616579:A:G	5	10616579	1.03744	0.0396719	0.354216	0.486479	0.0554351	1.25139e-38	0.972655	0.0727015	0.702928	0.942663	0.943726	0.942185	0.928421	0.901524	0.951847	0.824153	0.821619	0.824721	-0.18815	0.0294886	0.82849	0.781963	0.877786	1.76571e-10	0	98.45
rs6883387	intronic	ANKRD33B	5:10616846:C:T	5	10616846	1.04233	0.0394595	0.293447	0.48114	0.0524876	3.69658e-44	0.936175	0.0715087	0.356373	0.944752	0.945995	0.944192	0.924492	0.893236	0.951715	0.830111	0.822657	0.831782	-0.209723	0.0288581	0.810809	0.766221	0.857992	3.66546e-13	0	98.61
rs6883781	intronic	ANKRD33B	5:10616890:G:A	5	10616890	1.04167	0.0395809	0.302354	0.480933	0.0525348	3.92854e-44	0.941254	0.0718422	0.399389	0.94503	0.946238	0.944486	0.924556	0.893339	0.951743	0.830801	0.823962	0.832334	-0.210073	0.0289353	0.810525	0.765837	0.857821	3.86764e-13	0	98.6
rs6870332	intronic	ANKRD33B	5:10617420:C:T	5	10617420	1.04203	0.039595	0.298414	0.482734	0.0524795	8.66087e-44	0.942346	0.0722044	0.410831	0.945036	0.946254	0.944487	0.924437	0.893345	0.951516	0.831523	0.824881	0.833012	-0.209235	0.028955	0.811204	0.766449	0.858573	4.9665e-13	0	98.59
rs6870735	intronic	ANKRD33B	5:10617481:G:C	5	10617481	1.04235	0.0395961	0.294909	0.482675	0.0524856	8.57427e-44	0.942852	0.0722134	0.415132	0.945015	0.946233	0.944468	0.924447	0.893355	0.951526	0.83149	0.824911	0.832965	-0.209002	0.0289571	0.811394	0.766625	0.858777	5.28928e-13	0	98.59
rs6892156	intronic	ANKRD33B	5:10617652:T:C	5	10617652	1.03861	0.0397069	0.340033	0.484432	0.0530783	1.88784e-42	0.965158	0.0804874	0.659501	0.945222	0.946333	0.944723	0.925364	0.895248	0.951592	0.859554	0.856524	0.860233	-0.208736	0.0295711	0.811609	0.765906	0.86004	1.67967e-12	0	98.55
rs6871080	intronic	ANKRD33B	5:10617670:G:A	5	10617670	1.0166	0.036848	0.654962	0.760255	0.0341996	1.10355e-15	0.941148	0.0789055	0.442066	0.930292	0.930921	0.930009	0.784565	0.756726	0.80881	0.839735	0.834015	0.841017	-0.132394	0.0238903	0.875996	0.835923	0.91799	2.99476e-08	0	94.17
rs6870831	intronic	ANKRD33B	5:10617760:C:T	5	10617760	1.0403	0.0396795	0.319447	0.485758	0.0528039	1.45088e-42	0.973831	0.0808299	0.742866	0.945214	0.946378	0.94469	0.925295	0.894928	0.951743	0.859831	0.857622	0.860326	-0.207462	0.0295289	0.812644	0.766946	0.861065	2.12961e-12	0	98.56
rs6870995	intronic	ANKRD33B	5:10617801:C:G	5	10617801	1.04025	0.0396704	0.319928	0.486457	0.0527582	1.79217e-42	0.974399	0.0808146	0.74828	0.94519	0.946354	0.944666	0.925167	0.894825	0.951592	0.859744	0.857592	0.860226	-0.207169	0.0295165	0.812883	0.76719	0.861297	2.23859e-12	0	98.55
rs4701875	intronic	ANKRD33B	5:10617984:G:A	5	10617984	1.03517	0.0254172	0.173791	0.502738	0.0510413	2.25078e-41	0.990767	0.0646599	0.885935	0.832008	0.834548	0.830866	0.915402	0.885892	0.941104	0.560955	0.563464	0.560392	-0.0979633	0.0214623	0.906682	0.869333	0.945636	5.00839e-06	0	98.77
rs141712120	intronic	CDH6	5:31311457:C:T	5	31311457	1.50182	0.0965994	2.55424e-05	1.23049	0.305444	0.497102	2.264	0.455177	0.0726214	0.0112972	0.0140922	0.0100398	0.00489597	0.00493599	0.00486111	0.00481751	0.00696916	0.00433511	0.405418	0.0902735	1.49993	1.25669	1.79025	7.0892e-06	0.5383	0
rs62370330	intergenic	LINC02105(dist=17301),ARL15(dist=47801)	5:53132813:G:A	5	53132813	1.10133	0.0264022	0.000256522	1.14345	0.0426593	0.0016759	1.00052	0.0778159	0.994698	0.130988	0.140253	0.12682	0.144028	0.15217	0.136938	0.147773	0.148043	0.147713	0.0987372	0.0215705	1.10378	1.05808	1.15144	4.70735e-06	0.3189	12.49
rs62370332	intergenic	LINC02105(dist=26011),ARL15(dist=39091)	5:53141523:T:C	5	53141523	1.10182	0.0263701	0.00023593	1.13947	0.0426115	0.00218425	1.00575	0.0777415	0.941256	0.131384	0.14069	0.127197	0.144692	0.152652	0.13776	0.148637	0.149377	0.148471	0.0985459	0.0215452	1.10357	1.05793	1.15117	4.78709e-06	0.3691	0
rs62370335	intergenic	LINC02105(dist=41100),ARL15(dist=24002)	5:53156612:A:G	5	53156612	1.0945	0.0256003	0.000420003	1.13691	0.0425516	0.00256504	1.15319	0.144753	0.324799	0.141103	0.150416	0.136914	0.14219	0.150141	0.135265	0.0380676	0.0428826	0.036988	0.101347	0.0216886	1.10666	1.0606	1.15472	2.97102e-06	0.7157	0
rs62370336	intergenic	LINC02105(dist=42023),ARL15(dist=23079)	5:53157535:A:G	5	53157535	1.0962	0.0253537	0.000291692	1.13589	0.0425792	0.00276683	1.18178	0.142108	0.239879	0.146276	0.155287	0.142223	0.142395	0.150287	0.135521	0.0392353	0.0448695	0.0379721	0.102669	0.0215327	1.10812	1.06233	1.15589	1.86014e-06	0.6959	0
rs702603	intergenic	LINC02105(dist=50339),ARL15(dist=14763)	5:53165851:A:C	5	53165851	1.09301	0.0256319	0.00052074	1.14014	0.0426112	0.00208485	1.01456	0.0799966	0.856581	0.142503	0.151325	0.138534	0.143523	0.151562	0.136522	0.137046	0.138345	0.136755	0.0941473	0.0211805	1.09872	1.05404	1.14529	8.78903e-06	0.4091	0
rs702606	intergenic	LINC02105(dist=51605),ARL15(dist=13497)	5:53167117:T:C	5	53167117	1.10215	0.0258058	0.00016391	1.14173	0.0425851	0.00185553	1.02247	0.0871346	0.798702	0.138836	0.148249	0.134602	0.143299	0.151448	0.136201	0.110488	0.1121	0.110126	0.101643	0.0213943	1.10699	1.06153	1.15439	2.02475e-06	0.5	0
rs116750038	intronic	IL6ST	5:55243211:A:G	5	55243211	1.42265	0.0788255	7.74424e-06	1.21643	0.385508	0.611301	1.28842	0.525859	0.62987	0.0149069	0.0173386	0.0138129	0.0028785	0.00297787	0.00279195	0.00334564	0.0039739	0.00320479	0.344274	0.076408	1.41097	1.21472	1.63891	6.61438e-06	0.9099	0
rs141714549	intronic	FBXL17	5:107354389:G:C	5	107354389	1.60867	0.0953409	6.15213e-07	2.90167	0.892937	0.232864	1.32059	0.542036	0.607936	0.00901296	0.012079	0.00763366	0.000878699	0.000992623	0.000779478	0.00280795	0.00346975	0.00265957	0.476001	0.0933845	1.60962	1.3404	1.93292	3.44694e-07	0.7524	0
rs539462452	intronic	FBXL17	5:107422322:T:C	5	107422322	1.61239	0.102828	3.38741e-06	2.1784	0.661345	0.239082	1.39164	0.547547	0.546127	0.00831128	0.0109537	0.00712257	0.00129532	0.00145368	0.00115741	0.00296546	0.003707	0.0027992	0.479683	0.0999014	1.61556	1.32827	1.96499	1.57432e-06	0.8698	0
rs180788814	intronic	FBXL17	5:107705106:G:A	5	107705106	1.63238	0.102601	1.78675e-06	1.26069	0.67376	0.730974	1.1451	0.536026	0.800444	0.00833557	0.0109105	0.0071772	0.00125745	0.00124756	0.00126606	0.00325331	0.00364769	0.00316489	0.472131	0.0996635	1.60341	1.31889	1.9493	2.16638e-06	0.7587	0
rs6878393	intergenic	FBXL17(dist=43821),LINC01023(dist=301906)	5:107761620:C:G	5	107761620	1.64658	0.0975528	3.18591e-07	2.11002	0.777063	0.336591	1.30445	0.52454	0.612368	0.00883043	0.0117228	0.00752926	0.00105545	0.00112823	0.000992063	0.00335108	0.0039739	0.00321144	0.494751	0.095186	1.64009	1.36095	1.97648	2.01736e-07	0.8619	0
rs189191682	intergenic	FBXL17(dist=108232),LINC01023(dist=237495)	5:107826031:G:T	5	107826031	1.58495	0.103243	8.1631e-06	2.58157	0.738408	0.199009	0.810501	0.593107	0.723158	0.00799226	0.0104005	0.0069089	0.000999899	0.00112823	0.000888133	0.00303606	0.00275801	0.0030984	0.450279	0.100762	1.56875	1.28761	1.91128	7.86788e-06	0.4264	0
rs181898829	intergenic	FBXL17(dist=281100),LINC01023(dist=64627)	5:107998899:G:A	5	107998899	1.55812	0.0905868	9.79851e-07	0.917056	1.01031	0.931703	0.843217	0.546686	0.75509	0.00949442	0.0122949	0.00823459	0.00043935	0.000379692	0.000491308	0.00296546	0.00278766	0.00300532	0.423084	0.0890206	1.52666	1.28223	1.81769	2.00763e-06	0.4761	0
rs147927539	intergenic	FBXL17(dist=309839),LINC01023(dist=35888)	5:108027638:C:A	5	108027638	1.53622	0.0907543	2.23851e-06	1.91508	1.0075	0.518975	0.651157	0.564062	0.446918	0.00946763	0.0120763	0.00829408	0.000648924	0.000683445	0.000618859	0.00364979	0.00284698	0.00382979	0.409564	0.0892496	1.50616	1.26445	1.79408	4.45446e-06	0.3144	13.58
rs150464151	intergenic	YTHDC2(dist=646863),KCNN2(dist=120169)	5:113577847:C:T	5	113577847	0.811562	0.3359	0.534206	2.2477	0.118964	9.89574e-12	3.48426	1.80813	0.489971	0.000890913	0.000874352	0.000898364	0.0176245	0.024002	0.0120701	0.000298718	0.000622776	0.000226064	0.698486	0.111924	2.01071	1.61464	2.50392	4.35548e-10	0.016	75.8
rs150534701	intronic	PRDM6	5:122521934:A:G	5	122521934	0.319917	4.66209	0.806875	0.00031135	15.0961	0.592732	5.04112	0.339622	1.90706e-06	1.84211e-05	1.61917e-05	1.94241e-05	1.01e-05	5.42417e-06	1.41723e-05	0.00651749	0.0134638	0.00496011	1.5982	0.338639	4.94414	2.54587	9.60166	2.36431e-06	0.6843	0
rs72783113	intronic	ISOC1	5:128436625:T:A	5	128436625	0.909603	0.0249298	0.000144375	0.901586	0.0407255	0.0109634	0.872132	0.110881	0.217242	0.163926	0.155203	0.167851	0.157522	0.15153	0.162741	0.0793124	0.0733393	0.0806516	-0.0985665	0.0208819	0.906135	0.869797	0.943992	2.35627e-06	0.9242	0
rs113075610	intergenic	IL4(dist=3898),KIF3A(dist=6051)	5:132022268:G:T	5	132022268	1.20136	0.0505569	0.00028497	0.975743	0.214066	0.908673	1.35932	0.0996897	0.00207418	0.0799787	0.0848554	0.0777849	0.0167534	0.0167227	0.01678	0.0901206	0.108037	0.0861037	0.198812	0.0441218	1.21995	1.11889	1.33015	6.60623e-06	0.3075	15.2
rs141403016	intergenic	RBM22(dist=3943),DCTN4(dist=3697)	5:150084612:G:A	5	150084612	1.61312	0.0890159	7.79922e-08	1.35448	0.453852	0.50379	1.33838	0.660106	0.658829	0.0122341	0.0152931	0.0108581	0.0034643	0.00373725	0.00322657	0.00347599	0.00385528	0.00339096	0.468592	0.0865967	1.59774	1.34832	1.8933	6.26015e-08	0.8976	0
rs142858153	intergenic	RBM22(dist=4811),DCTN4(dist=2829)	5:150085480:C:T	5	150085480	1.56194	0.0816732	4.76376e-08	1.05657	0.399534	0.890456	1.67185	0.476872	0.281164	0.0140964	0.017541	0.0125467	0.00434805	0.00452376	0.00419501	0.0056322	0.00690985	0.00534574	0.43254	0.0789151	1.54117	1.32031	1.79897	4.22738e-08	0.6223	0
rs35772018	exonic	DCTN4	5:150110239:T:C	5	150110239	1.42452	0.0700833	4.44736e-07	1.73398	0.377632	0.144965	1.97553	0.460504	0.139286	0.0167381	0.0204366	0.0150743	0.00443895	0.0050499	0.00390684	0.0051977	0.00688019	0.00482048	0.367396	0.068148	1.44397	1.26342	1.65031	7.00109e-08	0.6922	0
rs114136906	intronic	DCTN4	5:150121458:G:C	5	150121458	1.43203	0.0702034	3.13692e-07	1.6198	0.377187	0.201011	2.09492	0.454919	0.104034	0.0167925	0.0205311	0.0151107	0.0044743	0.00502278	0.0039966	0.00521942	0.00708778	0.00480053	0.371684	0.0682372	1.45017	1.26863	1.6577	5.12434e-08	0.6798	0
rs149430457	intronic	DCTN4	5:150129148:C:T	5	150129148	1.41877	0.0709102	8.10416e-07	1.53028	0.380073	0.262969	2.0573	0.457414	0.11477	0.0165874	0.0201614	0.0149796	0.00445915	0.00495769	0.00402494	0.00517597	0.00696916	0.00477394	0.360711	0.0689118	1.43435	1.25313	1.64177	1.65537e-07	0.7137	0
rs62380613	intronic	SMIM3	5:150165360:G:A	5	150165360	1.48112	0.077993	4.74455e-07	1.5612	0.433071	0.303668	2.08806	0.473513	0.119985	0.0167205	0.0200534	0.0152212	0.00357287	0.0039488	0.00324546	0.0051814	0.0069395	0.00478723	0.403207	0.0757691	1.49662	1.29007	1.73623	1.02905e-07	0.7703	0
rs12203592	intronic	IRF4	6:396321:C:T	6	396321	1.18477	0.0282838	2.04107e-09	0.691805	0.234354	0.115905	0.907439	0.140699	0.489987	0.139877	0.156558	0.132373	0.00866832	0.00669885	0.0103836	0.0420704	0.0395314	0.0426396	0.151904	0.027537	1.16405	1.10289	1.2286	3.46052e-08	0.0146	76.34
rs2316515	UTR3	IRF4(NM_001195286:c.*3250A>G,NM_002460:c.*3250A>G)	6:410848:A:G	6	410848	1.11774	0.0183391	1.28125e-09	0.976615	0.0289384	0.413534	1.09292	0.0589165	0.131511	0.580275	0.602194	0.570415	0.549374	0.545634	0.552631	0.388491	0.404626	0.384874	0.0736864	0.0149813	1.07647	1.04532	1.10855	8.71781e-07	0.0004	87.17
rs62389423	intergenic	IRF4(dist=9838),EXOC2(dist=63857)	6:421281:G:A	6	421281	1.18984	0.0301468	8.12298e-09	0.855555	0.181419	0.389835	0.930446	0.155057	0.64198	0.120746	0.135759	0.113991	0.0165943	0.0149273	0.0180461	0.0447589	0.0430605	0.0451396	0.156549	0.0292066	1.16947	1.1044	1.23837	8.3193e-08	0.0649	63.44
rs73448886	ncRNA_intronic	ELOVL2-AS1	6:11047415:T:C	6	11047415	0.470558	1.91938	0.694505	0.00148756	12.9292	0.614572	2.15574	0.163972	2.80585e-06	7.11726e-05	5.12737e-05	8.01243e-05	8.07999e-05	1.08483e-05	0.000141723	0.0242559	0.0386714	0.0210239	0.755948	0.163364	2.12963	1.54613	2.93334	3.7032e-06	0.625	0
rs6920219	ncRNA_intronic	ELOVL2-AS1	6:11055929:T:C	6	11055929	0.0112948	3.45425	0.194308	0.196153	7.53542	0.828862	2.13827	0.164778	3.98291e-06	9.12684e-05	2.42876e-05	0.0001214	8.58499e-05	2.16967e-05	0.000141723	0.023778	0.0377521	0.0206449	0.746961	0.164551	2.11058	1.52873	2.91387	5.6419e-06	0.3014	16.61
rs111423515	intronic	SMIM13	6:11097144:G:T	6	11097144	1.33417	1.90123	0.879468	6.65049e-94	2174.77	0.921414	2.16742	0.15508	6.10126e-07	3.93543e-05	4.04793e-05	3.88482e-05	5.55499e-05	0	0.00010393	0.026423	0.0425563	0.0228059	0.77033	0.154567	2.16048	1.59581	2.92496	6.23497e-07	0.9634	0
rs73445446	intronic	SMIM13	6:11102110:T:C	6	11102110	1.41146	1.90896	0.856735	6.65049e-94	2174.77	0.921414	2.21302	0.156778	4.0461e-07	3.51676e-05	3.77807e-05	3.39921e-05	5.55499e-05	0	0.00010393	0.0251738	0.0412811	0.0215625	0.791343	0.156252	2.20636	1.62432	2.99695	4.09381e-07	0.9681	0
rs73449678	intronic	SMIM13	6:11130400:A:G	6	11130400	0.523488	2.35805	0.783714	687.66	28.3255	0.817586	2.02375	0.15815	8.29247e-06	3.3493e-05	2.69862e-05	3.64201e-05	5.55499e-05	5.42417e-06	9.92063e-05	0.025554	0.0397983	0.0223604	0.699079	0.157793	2.0119	1.47669	2.74108	9.40815e-06	0.8312	0
rs79353980	intergenic	EDN1(dist=273346),PHACTR1(dist=146115)	6:12570773:T:C	6	12570773	0.865503	0.064455	0.0250254	0.883313	0.0443615	0.00515928	0.729653	0.0907369	0.000513479	0.0217512	0.0195029	0.0227626	0.126293	0.11944	0.132261	0.127879	0.102106	0.133657	-0.15638	0.0338971	0.855234	0.80026	0.913984	3.96184e-06	0.163	44.87
rs78111682	intergenic	EDN1(dist=275581),PHACTR1(dist=143880)	6:12573008:G:A	6	12573008	0.865306	0.064451	0.0247886	0.884422	0.0443513	0.00561795	0.722921	0.0900304	0.000313553	0.0217411	0.0194921	0.0227529	0.125477	0.118697	0.131382	0.129845	0.102728	0.135924	-0.157362	0.0338548	0.854395	0.799541	0.913012	3.34925e-06	0.1294	51.1
rs144424160	intronic	PHACTR1	6:12970781:A:C	6	12970781	1.44658	0.0846818	1.30137e-05	0.925628	0.681606	0.909726	2.00377	0.43989	0.114105	0.0125004	0.0147938	0.0114687	0.00101	0.000911261	0.00109599	0.00411688	0.00599051	0.00369681	0.374127	0.082543	1.45372	1.23657	1.709	5.82879e-06	0.6144	0
rs144702350	intronic	PHACTR1	6:12997255:C:T	6	12997255	1.43449	0.0838114	1.66958e-05	0.982874	0.839527	0.983583	1.87402	0.438339	0.151892	0.0126453	0.0149153	0.0116241	0.000833249	0.00075396	0.000902305	0.0039811	0.00569395	0.00359707	0.366547	0.0819273	1.44274	1.22872	1.69405	7.67487e-06	0.7521	0
rs140478262	intergenic	LOC100506207(dist=447931),TFAP2A(dist=1163307)	6:9233609:A:G	6	9233609	0.494902	0.15075	3.07175e-06	0.880453	0.868724	0.88348	0.382363	0.617659	0.119589	0.00790518	0.00590188	0.00880639	0.00109585	0.00103602	0.00114796	0.00607756	0.00379597	0.0065891	-0.701579	0.144414	0.495802	0.373577	0.658014	1.18505e-06	0.7356	0
rs12215012	intergenic	ZNF184(dist=66597),LINC01012(dist=154320)	6:27507494:C:G	6	27507494	1.07841	0.0194528	0.000104259	1.06274	0.0293734	0.0382925	1.085	0.0597419	0.172082	0.64201	0.653117	0.637014	0.529467	0.535751	0.523994	0.335102	0.350979	0.331543	0.0717492	0.0156521	1.07439	1.04193	1.10786	4.56154e-06	0.9041	0
rs6910838	intergenic	ZNF184(dist=74622),LINC01012(dist=146295)	6:27515519:A:C	6	27515519	1.08174	0.0194703	5.45296e-05	1.06243	0.0293503	0.0390778	1.08105	0.0596732	0.19157	0.642055	0.653649	0.63684	0.528565	0.534801	0.523134	0.334945	0.350267	0.331509	0.0734004	0.0156564	1.07616	1.04364	1.1097	2.7563e-06	0.8748	0
rs4713112	intergenic	ZNF184(dist=75936),LINC01012(dist=144981)	6:27516833:G:T	6	27516833	1.08152	0.0194332	5.51846e-05	1.06173	0.0293453	0.0412365	1.08433	0.061557	0.188452	0.641246	0.652866	0.636018	0.528737	0.534867	0.523399	0.306458	0.32159	0.303065	0.0732679	0.0156689	1.07602	1.04348	1.10958	2.92505e-06	0.8642	0
rs6915266	intergenic	ZNF184(dist=87746),LINC01012(dist=133171)	6:27528643:G:A	6	27528643	1.07686	0.0194167	0.00013698	1.06383	0.0292981	0.0346984	1.07373	0.0597423	0.233724	0.640318	0.651695	0.6352	0.528517	0.534899	0.522959	0.340517	0.354211	0.337447	0.0703872	0.0156219	1.07292	1.04057	1.10628	6.61621e-06	0.9417	0
rs10946940	intergenic	ZNF184(dist=119690),LINC01012(dist=101227)	6:27560587:A:G	6	27560587	1.07671	0.0194756	0.000147685	1.0681	0.0292434	0.0242679	1.07877	0.0597947	0.204794	0.641268	0.652736	0.636108	0.5157	0.522483	0.509793	0.351852	0.366014	0.348677	0.0717419	0.0156451	1.07438	1.04193	1.10783	4.52725e-06	0.9718	0
rs62401383	intergenic	ZNF184(dist=123650),LINC01012(dist=97267)	6:27564547:C:T	6	27564547	1.07393	0.0194809	0.000251016	1.06673	0.029295	0.027454	1.08894	0.0602565	0.157334	0.62933	0.641022	0.62407	0.513191	0.519766	0.507464	0.329779	0.344988	0.32637	0.0703385	0.0156639	1.07287	1.04043	1.10632	7.10653e-06	0.9503	0
rs10807029	intergenic	ZNF184(dist=132566),LINC01012(dist=88351)	6:27573463:G:A	6	27573463	1.07283	0.0194577	0.000302702	1.07116	0.0292851	0.0189046	1.0868	0.0601742	0.166567	0.640063	0.651007	0.635141	0.514996	0.522093	0.508815	0.333456	0.348458	0.330093	0.0707309	0.0156489	1.07329	1.04087	1.10672	6.18791e-06	0.9761	0
rs6456799	intergenic	ZNF184(dist=132639),LINC01012(dist=88278)	6:27573536:A:G	6	27573536	1.07204	0.0194591	0.00035034	1.07099	0.0292845	0.0191842	1.07715	0.0595607	0.212122	0.640645	0.65146	0.63578	0.515006	0.522082	0.508844	0.348094	0.362218	0.344927	0.0696121	0.0156386	1.07209	1.03973	1.10546	8.53515e-06	0.9963	0
rs9357042	intergenic	ZNF184(dist=141898),LINC01012(dist=79019)	6:27582795:A:C	6	27582795	0.92935	0.0195748	0.000181779	0.937541	0.0292848	0.0276409	0.928837	0.0582245	0.204836	0.353003	0.34195	0.357976	0.476661	0.469305	0.483069	0.634668	0.619395	0.638092	-0.0707965	0.0156732	0.931651	0.903467	0.960716	6.27134e-06	0.968	0
rs9393830	intergenic	ZNF184(dist=146130),LINC01012(dist=74787)	6:27587027:C:T	6	27587027	0.922456	0.0196505	3.99848e-05	0.93717	0.0292772	0.0266623	0.944982	0.0564913	0.316471	0.348317	0.335452	0.354105	0.479181	0.472678	0.484845	0.561867	0.55	0.564528	-0.0743217	0.0156754	0.928373	0.900284	0.957339	2.12348e-06	0.8572	0
rs6921256	intergenic	ZNF184(dist=146621),LINC01012(dist=74296)	6:27587518:C:T	6	27587518	0.927704	0.0194908	0.000118054	0.935624	0.0292954	0.0231231	0.913962	0.0624433	0.149651	0.358615	0.347258	0.363724	0.479777	0.472923	0.485747	0.70277	0.687248	0.70625	-0.0735429	0.0157057	0.929096	0.900931	0.958142	2.83318e-06	0.936	0
rs6899903	intergenic	ZNF184(dist=175990),LINC01012(dist=44927)	6:27616887:T:C	6	27616887	0.927234	0.0194886	0.000105938	0.937792	0.0292009	0.0278431	0.926239	0.061606	0.213589	0.358122	0.346646	0.363285	0.479267	0.47263	0.485048	0.688366	0.67417	0.691549	-0.0723555	0.0156764	0.9302	0.902054	0.959225	3.92038e-06	0.9469	0
rs6456801	intergenic	ZNF184(dist=184635),LINC01012(dist=36282)	6:27625532:T:C	6	27625532	0.928137	0.0194577	0.000126741	0.943091	0.0290944	0.0440211	0.929398	0.0614993	0.233828	0.358561	0.347315	0.36362	0.477409	0.471404	0.482639	0.689268	0.675593	0.692334	-0.0698681	0.0156421	0.932517	0.904361	0.961549	7.94473e-06	0.8996	0
rs9366697	intergenic	ZNF184(dist=192121),LINC01012(dist=28796)	6:27633018:T:C	6	27633018	0.929915	0.0200122	0.000282441	0.936215	0.0292291	0.0241367	0.932394	0.061561	0.255506	0.329707	0.319651	0.33423	0.477058	0.470357	0.482894	0.68482	0.671441	0.687819	-0.0704731	0.0159489	0.931953	0.903271	0.961546	9.93063e-06	0.982	0
rs9348772	intergenic	ZNF184(dist=215193),LINC01012(dist=5724)	6:27656090:G:T	6	27656090	0.927859	0.0203446	0.000232887	0.934725	0.029091	0.0203193	0.937923	0.057808	0.267588	0.309505	0.300294	0.313649	0.464701	0.457149	0.471277	0.61007	0.595848	0.613258	-0.0718117	0.0160192	0.930706	0.901938	0.960392	7.36494e-06	0.9692	0
rs9348773	intergenic	ZNF184(dist=217049),LINC01012(dist=3868)	6:27657946:A:G	6	27657946	0.84288	0.0738996	0.0207222	0.798788	0.0613966	0.000253056	0.820662	0.104918	0.0595933	0.0267266	0.0244522	0.0277497	0.0968842	0.0903396	0.102584	0.0951336	0.0828885	0.097879	-0.201863	0.0430635	0.817207	0.751062	0.889177	2.76463e-06	0.8544	0
rs76980205	UTR3	ZKSCAN3(NM_024493:c.*2630A>G,NM_001242894:c.*2630A>G,NM_001242895:c.*2630A>G)	6:28336692:A:G	6	28336692	0.793023	0.0957647	0.0154527	0.772775	0.0642443	6.01304e-05	0.933086	0.345266	0.841017	0.0098595	0.00865717	0.0104004	0.0548	0.0469733	0.0616166	0.00752227	0.00705813	0.00762633	-0.245531	0.0527254	0.782289	0.705483	0.867457	3.21176e-06	0.8533	0
rs78680299	intronic	ZSCAN12	6:28364027:A:C	6	28364027	0.817844	0.0966439	0.0374642	0.770976	0.0646909	5.8045e-05	0.715728	0.311547	0.283032	0.00959909	0.00860859	0.0100447	0.0538885	0.0460621	0.0607048	0.0109059	0.00800712	0.0115559	-0.244515	0.0529759	0.783084	0.705853	0.868765	3.91968e-06	0.8423	0
rs147684053	intronic	ZSCAN23	6:28406285:G:C	6	28406285	0.801299	0.0949816	0.0196873	0.797182	0.0590003	0.000122097	0.634289	0.323779	0.159709	0.0100404	0.00889195	0.010557	0.0659529	0.0576698	0.073167	0.0105312	0.00714709	0.0112899	-0.23062	0.0495283	0.794041	0.720582	0.874988	3.21892e-06	0.7808	0
rs9468378	intergenic	ZSCAN23(dist=6106),GPX6(dist=53688)	6:28417385:T:A	6	28417385	0.909515	0.0390053	0.0150339	0.853614	0.0368385	1.73527e-05	1.00033	0.076862	0.996604	0.0580911	0.0557723	0.0591342	0.195649	0.183397	0.206321	0.151146	0.149555	0.151503	-0.114437	0.0252907	0.891868	0.848736	0.937192	6.04347e-06	0.1424	48.69
rs2859352	intergenic	ZSCAN23(dist=45575),GPX6(dist=14219)	6:28456854:A:G	6	28456854	0.901629	0.0266662	0.000103056	0.915174	0.0342146	0.00957676	0.979945	0.0564726	0.719792	0.135323	0.127642	0.138778	0.250121	0.243979	0.255471	0.451722	0.444958	0.453238	-0.0884576	0.01971	0.915342	0.880655	0.951395	7.19125e-06	0.4109	0
rs393414	intergenic	GPX5(dist=18588),ZBED9(dist=18091)	6:28521316:C:T	6	28521316	0.942103	0.0219197	0.00651135	0.898415	0.0289397	0.000214257	0.913872	0.056546	0.111213	0.221148	0.214456	0.224159	0.521955	0.508543	0.533636	0.411351	0.39137	0.415831	-0.0780932	0.0166944	0.924878	0.895105	0.955642	2.89951e-06	0.4148	0
rs4409220	intergenic	LOC554223(dist=4195),HLA-G(dist=24977)	6:29769779:G:A	6	29769779	0.870635	0.0600601	0.0210792	0.822613	0.0525454	0.000202232	0.876347	0.0962935	0.170456	0.0245169	0.0229679	0.0252137	0.0873548	0.0809774	0.0929091	0.0982566	0.0957592	0.0988165	-0.165089	0.0365819	0.847819	0.789158	0.91084	6.39612e-06	0.7249	0
rs111477579	intergenic	LOC554223(dist=4198),HLA-G(dist=24974)	6:29769782:A:G	6	29769782	0.870635	0.0600601	0.0210792	0.822613	0.0525454	0.000202232	0.876347	0.0962935	0.170456	0.0245169	0.0229679	0.0252137	0.0873548	0.0809774	0.0929091	0.0982566	0.0957592	0.0988165	-0.165089	0.0365819	0.847819	0.789158	0.91084	6.39612e-06	0.7249	0
rs2272871	intergenic	LOC554223(dist=4430),HLA-G(dist=24742)	6:29770014:G:T	6	29770014	0.873555	0.0601157	0.024529	0.818685	0.0528121	0.000151814	0.875643	0.0969642	0.17083	0.0243394	0.0228303	0.0250182	0.0867842	0.0802994	0.092432	0.097393	0.0949585	0.0979388	-0.166205	0.0367209	0.846873	0.788062	0.910072	6.00622e-06	0.6717	0
rs11751201	intergenic	LOC554223(dist=7886),HLA-G(dist=21286)	6:29773470:C:G	6	29773470	0.87768	0.048725	0.00741166	0.826458	0.0516782	0.000225721	0.889854	0.0884017	0.186806	0.0378077	0.036542	0.0383771	0.0925715	0.0863528	0.0979875	0.129454	0.126483	0.13012	-0.152944	0.0329045	0.858178	0.804579	0.915348	3.34985e-06	0.6338	0
rs72492263	intergenic	LOC554223(dist=10272),HLA-G(dist=18900)	6:29775856:A:C	6	29775856	0.871588	0.0610514	0.0243738	0.823552	0.0523958	0.00021135	0.86827	0.0970296	0.145456	0.0235045	0.0220018	0.0241805	0.0877563	0.0813842	0.0933059	0.110042	0.106228	0.110898	-0.165939	0.0367914	0.847098	0.788163	0.91044	6.47513e-06	0.7512	0
rs3998745	intergenic	LOC554223(dist=11292),HLA-G(dist=17880)	6:29776876:G:A	6	29776876	0.863459	0.0610632	0.016207	0.825624	0.0523711	0.000253387	0.855858	0.0976633	0.110992	0.0237038	0.0220801	0.0244343	0.0879911	0.0816934	0.093476	0.103628	0.0994069	0.104574	-0.170213	0.0368197	0.843485	0.784758	0.906607	3.78437e-06	0.8453	0
rs4098859	intergenic	LOC554223(dist=11615),HLA-G(dist=17557)	6:29777199:A:G	6	29777199	0.869603	0.0610914	0.0221934	0.823212	0.0524076	0.000205554	0.861801	0.0974518	0.126961	0.0234459	0.0219263	0.0241296	0.0877411	0.0813571	0.0933012	0.104095	0.100208	0.104967	-0.168077	0.0368272	0.845289	0.786425	0.908559	5.0202e-06	0.775	0
rs140244115	intergenic	LOC554223(dist=11719),HLA-G(dist=17453)	6:29777303:G:A	6	29777303	0.869565	0.0610901	0.0221491	0.823121	0.0524054	0.000203729	0.854495	0.0976598	0.107371	0.0234468	0.0219263	0.0241308	0.0877563	0.0813571	0.0933296	0.10479	0.100297	0.105798	-0.169371	0.0368373	0.844196	0.785392	0.907402	4.26955e-06	0.7854	0
rs72492266	intergenic	LOC554223(dist=11869),HLA-G(dist=17303)	6:29777453:C:T	6	29777453	0.873561	0.0489826	0.00578558	0.828552	0.0516845	0.000273801	0.860624	0.0935524	0.108621	0.0371822	0.0358053	0.0378017	0.092627	0.0865426	0.0979261	0.126363	0.122212	0.127294	-0.158931	0.0332338	0.853055	0.799259	0.910471	1.73369e-06	0.755	0
rs60299305	intergenic	LOC554223(dist=12753),HLA-G(dist=16419)	6:29778337:C:T	6	29778337	0.866377	0.0611353	0.018966	0.824047	0.0524034	0.000221599	0.855105	0.0974645	0.108266	0.0234309	0.0218615	0.0241368	0.0877411	0.0813842	0.0932776	0.105382	0.100979	0.10637	-0.170057	0.036836	0.843617	0.784855	0.906777	3.90081e-06	0.8149	0
rs59416725	intergenic	LOC554223(dist=13056),HLA-G(dist=16116)	6:29778640:T:C	6	29778640	0.865828	0.0611466	0.018467	0.823703	0.0523907	0.000213991	0.851908	0.0944595	0.0897395	0.0234493	0.0218696	0.0241599	0.087875	0.0814548	0.0934666	0.11215	0.106287	0.113464	-0.170939	0.0366652	0.842873	0.784426	0.905675	3.12911e-06	0.8193	0
rs73745304	intergenic	LOC554223(dist=14337),HLA-G(dist=14835)	6:29779921:C:T	6	29779921	0.872073	0.0490884	0.00529578	0.827987	0.0516563	0.000258062	0.879213	0.0883304	0.145019	0.0371772	0.0357567	0.0378162	0.0928795	0.0867054	0.0982568	0.145123	0.140243	0.146217	-0.156923	0.0330063	0.85477	0.801224	0.911895	1.99104e-06	0.7231	0
rs72492271	intergenic	LOC554223(dist=14975),HLA-G(dist=14197)	6:29780559:C:A	6	29780559	0.871655	0.0609022	0.0241058	0.82354	0.0524009	0.000211427	0.86827	0.0950843	0.137398	0.0235891	0.0220693	0.0242728	0.0878043	0.0814059	0.0933768	0.105496	0.101483	0.106396	-0.165719	0.0366519	0.847284	0.788552	0.910391	6.14234e-06	0.7493	0
rs55868242	intergenic	LOC554223(dist=15088),HLA-G(dist=14084)	6:29780672:C:T	6	29780672	0.866004	0.0611157	0.0185736	0.823029	0.052391	0.00020119	0.864067	0.097263	0.133056	0.0234518	0.0218723	0.0241623	0.0877891	0.0813788	0.0933721	0.0987725	0.095255	0.0995612	-0.169321	0.0368165	0.844238	0.785463	0.90741	4.24407e-06	0.792	0
rs1611182	intergenic	LOC554223(dist=15465),HLA-G(dist=13707)	6:29781049:T:G	6	29781049	0.904345	0.0184225	4.82302e-08	0.912185	0.0303018	0.00241961	0.951818	0.060772	0.416467	0.526618	0.50907	0.534512	0.612918	0.603748	0.620904	0.643895	0.642112	0.644295	-0.0951446	0.0152387	0.909241	0.882486	0.936808	4.27523e-10	0.7174	0
rs407238	intergenic	ZNRD1ASP(dist=4071),HCP5B(dist=32771)	6:29806901:C:G	6	29806901	0.921976	0.0190586	2.02184e-05	0.93066	0.0392641	0.0672206	0.952707	0.0646005	0.453274	0.613987	0.601366	0.619664	0.825747	0.818383	0.832162	0.755029	0.750267	0.756097	-0.0774087	0.0165718	0.925511	0.895933	0.956066	2.99556e-06	0.8775	0
rs2248162	intergenic	HLA-A(dist=1400),HCG9(dist=27831)	6:29915061:T:C	6	29915061	0.93245	0.0200619	0.000489947	0.864583	0.0540469	0.0070969	0.881675	0.0605433	0.037523	0.677331	0.664969	0.682892	0.911736	0.90307	0.919284	0.693711	0.675237	0.697852	-0.0832134	0.0179612	0.920155	0.888325	0.953125	3.60496e-06	0.3224	11.67
rs2517686	intergenic	HLA-A(dist=17352),HCG9(dist=11879)	6:29931013:C:A	6	29931013	0.939318	0.0218415	0.00415462	0.8912	0.0301673	0.000134391	0.920148	0.0553477	0.132682	0.231071	0.230133	0.231492	0.359446	0.346979	0.370304	0.411558	0.395759	0.4151	-0.0809215	0.0168515	0.922266	0.892302	0.953236	1.57056e-06	0.3687	0
rs2517674	intergenic	HLA-A(dist=22145),HCG9(dist=7086)	6:29935806:G:T	6	29935806	0.935064	0.0221065	0.00238855	0.888483	0.0302202	9.12993e-05	0.923998	0.0574973	0.169206	0.22159	0.219141	0.222691	0.355042	0.342151	0.36627	0.342722	0.328588	0.345891	-0.0844336	0.0170406	0.919033	0.888844	0.950246	7.23902e-07	0.3922	0
rs34972021	intergenic	HLA-C(dist=60045),HLA-B(dist=21685)	6:31299958:A:G	6	31299958	0.865182	0.0400881	0.000303332	0.788565	0.0642131	0.00021624	0.708221	0.37177	0.353414	0.0588966	0.054396	0.0609212	0.0724674	0.0623617	0.0812689	0.00757115	0.00821471	0.00742686	-0.172265	0.033864	0.841756	0.7877	0.899522	3.63839e-07	0.4236	0
rs429150	intronic	TNXB	6:32075563:T:C	6	32075563	0.928186	0.0187692	7.17193e-05	0.936016	0.0294497	0.0247513	0.958733	0.0565038	0.455769	0.522204	0.509402	0.527963	0.532512	0.52622	0.537991	0.451445	0.445225	0.452839	-0.0699172	0.0152412	0.932471	0.905027	0.960747	4.48871e-06	0.8528	0
rs1800684	exonic	AGER	6:32151994:A:T	6	32151994	0.882303	0.0291333	1.72209e-05	0.634246	0.159266	0.00425169	1.04099	0.162478	0.804702	0.884362	0.879752	0.886436	0.990804	0.988978	0.992394	0.96663	0.967675	0.966396	-0.130595	0.0282222	0.877573	0.830348	0.927484	3.70292e-06	0.0708	62.23
rs9267890	intergenic	NOTCH4(dist=10242),LOC101929163(dist=20864)	6:32202086:T:G	6	32202086	0.883172	0.0296577	2.80233e-05	0.621756	0.177691	0.00748727	1.07428	0.17551	0.683114	0.886723	0.882346	0.888693	0.992079	0.990513	0.993443	0.968776	0.970552	0.968378	-0.128196	0.028855	0.879681	0.831311	0.930866	8.88135e-06	0.077	61
rs117510873	ncRNA_exonic	LOC101929163	6:32223143:G:A	6	32223143	0.881018	0.790405	0.872669	1.30266	0.0591408	7.79188e-06	1.33607	0.829854	0.726986	0.000157417	0.000145725	0.000162677	0.0646021	0.0718811	0.0582625	0.00105909	0.0012159	0.00102394	0.262369	0.0588275	1.30001	1.15843	1.45888	8.19722e-06	0.8849	0
rs145385645	ncRNA_intronic	LOC101929163	6:32226354:C:T	6	32226354	0.935434	0.811631	0.934459	1.30324	0.059329	8.03942e-06	1.32854	0.74343	0.702372	0.000142345	0.000143027	0.000142039	0.0642258	0.0714472	0.0579365	0.00141212	0.00160142	0.00136968	0.263222	0.0589846	1.30112	1.15906	1.46058	8.09872e-06	0.92	0
rs117849362	ncRNA_intronic	LOC101929163	6:32227956:T:G	6	32227956	0.779573	0.786301	0.751483	1.30361	0.0591059	7.26537e-06	1.31912	0.738018	0.707451	0.000159092	0.000143027	0.000166319	0.0649379	0.0722499	0.0585695	0.00164023	0.00180902	0.00160239	0.262339	0.0587525	1.29997	1.15857	1.45862	8.00097e-06	0.8083	0
rs118128835	ncRNA_intronic	LOC101929163	6:32238436:T:A	6	32238436	1.02689	0.804756	0.973695	1.30413	0.0593937	7.7941e-06	1.16897	0.819512	0.848909	0.000129785	0.000143027	0.000123828	0.0641147	0.0713387	0.0578231	0.00112427	0.00118624	0.00111037	0.263678	0.0590785	1.30171	1.15938	1.46151	8.07484e-06	0.9488	0
rs145942678	ncRNA_intronic	LOC101929163	6:32249372:G:A	6	32249372	0.922268	0.822916	0.921669	1.30544	0.0591429	6.58309e-06	1.00347	0.836025	0.99669	0.000140671	0.00013763	0.000142039	0.064799	0.072136	0.0584089	0.00145557	0.00136418	0.00147606	0.263462	0.0588445	1.30143	1.15966	1.46053	7.56075e-06	0.8717	0
rs139612274	ncRNA_intronic	LOC101929163	6:32263879:C:T	6	32263879	0.617687	0.880901	0.584441	1.30673	0.0594069	6.6904e-06	1.19162	0.727531	0.80958	0.000139833	0.000107945	0.000154179	0.0644051	0.0717184	0.0580357	0.00172713	0.00180902	0.00170878	0.26355	0.0590765	1.30154	1.15923	1.46132	8.15196e-06	0.6924	0
rs117276561	ncRNA_intronic	LOC101929163	6:32280736:A:G	6	32280736	0.53962	0.859495	0.47292	1.29837	0.0578359	6.34318e-06	0.943319	0.716316	0.935076	0.000206819	0.000143027	0.000235517	0.0664529	0.0740291	0.0598545	0.00192809	0.00177936	0.00196144	0.255115	0.057519	1.29061	1.15301	1.44463	9.19399e-06	0.5402	0
rs117850564	ncRNA_intronic	LOC101929163	6:32285779:G:A	6	32285779	0.998055	0.458686	0.996613	1.30169	0.0578473	5.16653e-06	0.72917	0.790135	0.689348	0.000480624	0.000480354	0.000480746	0.0664933	0.0741538	0.0598214	0.00223767	0.00177936	0.00234043	0.256485	0.0572419	1.29238	1.15522	1.44582	7.43928e-06	0.6513	0
rs117214340	ncRNA_intronic	LOC101929163	6:32295296:T:A	6	32295296	0.45559	0.897323	0.380966	1.29834	0.0579559	6.64006e-06	0.985747	0.868749	0.986816	0.000194259	0.000107945	0.000233089	0.0663519	0.0738935	0.0597836	0.00134152	0.00124555	0.00136303	0.255539	0.0577076	1.29116	1.15308	1.44578	9.5034e-06	0.4835	0
rs59185462	ncRNA_intronic	LOC101929163	6:32297839:G:A	6	32297839	0.519295	0.884057	0.458558	1.29753	0.0579701	7.01915e-06	1.08699	0.838167	0.92073	0.000181699	0.000113342	0.000212451	0.0663292	0.0738447	0.0597836	0.00124919	0.00124555	0.00125	0.255724	0.0577086	1.2914	1.15329	1.44605	9.36645e-06	0.5738	0
rs117445916	ncRNA_intronic	LOC101929163	6:32299563:T:C	6	32299563	0.765769	0.75248	0.722844	1.29987	0.0580103	6.15542e-06	1.06366	0.868921	0.943377	0.000241149	0.000210492	0.000254941	0.0663645	0.073926	0.0597789	0.00123289	0.0012159	0.0012367	0.258266	0.0577109	1.29468	1.15622	1.44973	7.63511e-06	0.7623	0
rs118163679	ncRNA_intronic	LOC101929163	6:32312155:T:A	6	32312155	0.671049	0.792412	0.614672	1.30128	0.0580521	5.723e-06	1.35945	0.832209	0.712131	0.000205982	0.000143027	0.000234303	0.0663342	0.0739043	0.0597411	0.00113513	0.00130486	0.00109707	0.260038	0.0577573	1.29698	1.15816	1.45244	6.72363e-06	0.7054	0
rs116865472	ncRNA_intronic	LOC101929163	6:32328380:A:G	6	32328380	0.653525	0.85453	0.618634	1.30111	0.0586691	7.24067e-06	1.45714	0.885379	0.670682	0.000145694	0.000113342	0.000160249	0.0652636	0.0726242	0.058853	0.00368781	0.003707	0.00368351	0.260495	0.0584039	1.29757	1.15722	1.45494	8.18716e-06	0.7177	0
rs116901471	ncRNA_intronic	LOC101929163	6:32329582:A:G	6	32329582	0.653525	0.85453	0.618634	1.30111	0.0586691	7.24067e-06	1.45714	0.885379	0.670682	0.000145694	0.000113342	0.000160249	0.0652636	0.0726242	0.058853	0.00368781	0.003707	0.00368351	0.260495	0.0584039	1.29757	1.15722	1.45494	8.18716e-06	0.7177	0
rs116978097	ncRNA_intronic	LOC101929163	6:32341516:G:A	6	32341516	1.1394	0.0922814	0.1573	1.27393	0.0492823	8.98796e-07	1.07466	0.561945	0.898048	0.00967445	0.0114853	0.00885981	0.0996894	0.108928	0.091643	0.00274821	0.00284698	0.00272606	0.216474	0.0433421	1.24169	1.14057	1.35178	5.89725e-07	0.5476	0
rs117430867	ncRNA_intronic	LOC101929163	6:32341576:C:T	6	32341576	1.14509	0.0924527	0.142797	1.27523	0.0496134	9.56174e-07	1.04784	0.556628	0.933093	0.00963426	0.0114799	0.00880396	0.0986946	0.107827	0.0907407	0.00279709	0.00284698	0.0027859	0.218004	0.0435822	1.24359	1.14177	1.35449	5.67018e-07	0.5633	0
rs117768448	ncRNA_intronic	LOC101929163	6:32349113:C:G	6	32349113	1.1396	0.0918071	0.154628	1.27734	0.0493863	7.18179e-07	0.962783	0.565382	0.946516	0.00977493	0.0115771	0.00896421	0.0992854	0.108603	0.0911706	0.00253096	0.00240214	0.00255984	0.217657	0.0433646	1.24316	1.14186	1.35344	5.1879e-07	0.4957	0
rs1323749767	ncRNA_intronic	LOC101929163	6:32353115:G:A	6	32353115	1.25098	0.135839	0.0992508	1.42398	0.0765875	3.92925e-06	1.95131	0.944395	0.47903	0.00562431	0.00710546	0.004958	0.0518634	0.0574854	0.0469671	0.00123832	0.00157177	0.00116356	0.323934	0.0665485	1.38256	1.21349	1.57518	1.12937e-06	0.6624	0
rs58528921	ncRNA_intronic	LOC101929163	6:32354240:A:G	6	32354240	1.13844	0.0918359	0.157999	1.27903	0.0492965	5.96773e-07	0.958871	0.563294	0.940565	0.00977242	0.011569	0.00896421	0.0995884	0.108993	0.0913974	0.00257441	0.00243179	0.00260638	0.218505	0.0433059	1.24422	1.14296	1.35444	4.52063e-07	0.4811	0
rs116852190	ncRNA_intronic	LOC101929163	6:32354341:T:C	6	32354341	1.13498	0.0917021	0.167359	1.27917	0.0489783	4.9824e-07	0.96606	0.565292	0.951293	0.00979419	0.0115717	0.00899456	0.100525	0.110094	0.092191	0.00255811	0.00243179	0.00258644	0.218193	0.0430768	1.24383	1.14312	1.3534	4.07947e-07	0.4666	0
rs117035198	ncRNA_intronic	LOC101929163	6:32354531:G:A	6	32354531	1.12365	0.0895218	0.19281	1.27444	0.0486965	6.35803e-07	0.999741	0.565027	0.999635	0.010114	0.0118119	0.00935026	0.100755	0.11029	0.0924509	0.00242776	0.00237248	0.00244016	0.212537	0.0426552	1.23681	1.13761	1.34466	6.27107e-07	0.434	0
rs117859037	ncRNA_intronic	LOC101929163	6:32355536:T:C	6	32355536	1.09407	0.0892395	0.313723	1.28224	0.0484621	2.89787e-07	0.82835	0.203465	0.354674	0.010289	0.0118253	0.00959792	0.10155	0.111499	0.0928855	0.0209429	0.017675	0.0216755	0.195643	0.0416842	1.21609	1.12069	1.31962	2.68633e-06	0.046	67.53
rs117191023	ncRNA_intronic	LOC101929163	6:32355557:C:A	6	32355557	1.12205	0.0897606	0.199518	1.27887	0.048664	4.3147e-07	1.05756	0.566855	0.921355	0.0100797	0.011766	0.00932113	0.100811	0.110523	0.0923517	0.00231371	0.00237248	0.00230053	0.215349	0.0426598	1.24029	1.14081	1.34846	4.4634e-07	0.4229	0
rs117727445	ncRNA_intronic	LOC101929163	6:32355745:A:G	6	32355745	1.09823	0.0891544	0.293279	1.2835	0.0484631	2.60282e-07	0.834234	0.202555	0.370907	0.0103024	0.0118658	0.00959914	0.1015	0.111499	0.092791	0.02097	0.0177936	0.0216822	0.197307	0.0416683	1.21812	1.12259	1.32178	2.18854e-06	0.0496	66.71
rs117898181	ncRNA_intronic	LOC101929163	6:32355792:A:T	6	32355792	1.09841	0.0891477	0.292381	1.28324	0.0484567	2.65316e-07	0.833861	0.202515	0.369633	0.0103058	0.0118685	0.00960278	0.101512	0.111505	0.0928099	0.0209755	0.0177936	0.0216888	0.197172	0.0416631	1.21795	1.12245	1.32158	2.21742e-06	0.0497	66.69
rs117439800	ncRNA_intronic	LOC101929163	6:32355803:G:A	6	32355803	1.12816	0.0896504	0.178588	1.27887	0.0486656	4.31544e-07	1.07052	0.565464	0.90408	0.0100939	0.0118172	0.0093187	0.100805	0.110517	0.0923469	0.00228655	0.00237248	0.00226729	0.216591	0.0426485	1.24184	1.14225	1.35011	3.80379e-07	0.4538	0
rs58821517	ncRNA_intronic	LOC101929163	6:32355908:T:C	6	32355908	1.10119	0.0892647	0.280234	1.28238	0.0487665	3.39304e-07	0.829601	0.203392	0.35837	0.0102815	0.0118631	0.00957	0.100619	0.110414	0.0920871	0.0209157	0.017675	0.0216423	0.196724	0.0418794	1.21741	1.12147	1.32155	2.63506e-06	0.0509	66.42
rs60440756	ncRNA_intronic	LOC101929163	6:32356019:C:T	6	32356019	1.12661	0.089678	0.183725	1.27904	0.0486664	4.25713e-07	1.07052	0.565464	0.90408	0.0100906	0.0118065	0.0093187	0.1008	0.110517	0.0923375	0.00228655	0.00237248	0.00226729	0.216393	0.0426519	1.24159	1.14202	1.34985	3.90642e-07	0.4458	0
rs56921274	ncRNA_intronic	LOC101929163	6:32356265:C:A	6	32356265	1.12799	0.0896322	0.179057	1.27769	0.048661	4.75598e-07	1.06528	0.564481	0.910805	0.010099	0.0118199	0.00932477	0.100838	0.110507	0.0924178	0.00229198	0.00237248	0.00227394	0.215808	0.042643	1.24086	1.14137	1.34903	4.17456e-07	0.4569	0
rs147532464	ncRNA_intronic	LOC101929163	6:32356648:C:T	6	32356648	1.12967	0.0896026	0.173592	1.2786	0.0486601	4.40454e-07	1.06528	0.564481	0.910805	0.0101124	0.0118415	0.00933448	0.1008	0.110507	0.0923469	0.00229198	0.00237248	0.00227394	0.216678	0.0426392	1.24194	1.14237	1.3502	3.7415e-07	0.4609	0
rs118106811	ncRNA_intronic	LOC101929163	6:32356721:A:G	6	32356721	1.1283	0.0896265	0.178031	1.27892	0.0486639	4.29391e-07	1.07367	0.564994	0.899884	0.0100939	0.0118172	0.0093187	0.100795	0.110512	0.0923328	0.00228112	0.00237248	0.00226064	0.216654	0.0426446	1.24191	1.14233	1.35018	3.7654e-07	0.4547	0
rs117592139	ncRNA_intronic	LOC101929163	6:32357059:G:A	6	32357059	1.12828	0.089622	0.178066	1.27767	0.0486651	4.77557e-07	1.04533	0.566175	0.937591	0.0101032	0.0118226	0.00932963	0.100836	0.110501	0.0924178	0.00233	0.00237248	0.00232048	0.215743	0.0426454	1.24078	1.14129	1.34895	4.21438e-07	0.4542	0
rs117520702	ncRNA_intronic	LOC101929163	6:32357411:A:G	6	32357411	1.12803	0.089627	0.178908	1.27851	0.048665	4.44881e-07	1.03397	0.566973	0.953015	0.0101032	0.0118226	0.00932963	0.100795	0.110496	0.0923469	0.00235173	0.00237248	0.00234707	0.216142	0.0426462	1.24128	1.14174	1.34949	4.01481e-07	0.4466	0
rs58898025	ncRNA_intronic	LOC101929163	6:32357493:C:T	6	32357493	1.13014	0.0897022	0.172609	1.27761	0.0488739	5.36518e-07	1.03145	0.566178	0.956384	0.0100814	0.0118146	0.0093017	0.100013	0.109568	0.0916903	0.00235716	0.00237248	0.00235372	0.215856	0.0427944	1.24092	1.14108	1.3495	4.55852e-07	0.461	0
rs57964717	ncRNA_intronic	LOC101929163	6:32357782:G:T	6	32357782	1.12932	0.0896312	0.174837	1.27787	0.0488973	5.3199e-07	1.04959	0.566538	0.931926	0.010109	0.0118307	0.00933448	0.0997728	0.109313	0.0914635	0.00233	0.00237248	0.00232048	0.215886	0.0428026	1.24096	1.1411	1.34956	4.56436e-07	0.4601	0
rs59101547	ncRNA_intronic	LOC101929163	6:32357974:G:A	6	32357974	1.12757	0.0895167	0.179846	1.27733	0.0486167	4.78518e-07	1.04456	0.565554	0.93856	0.0101249	0.0118361	0.00935512	0.100591	0.110252	0.0921769	0.00233543	0.00237248	0.00232713	0.215386	0.0426012	1.24034	1.14098	1.34835	4.2844e-07	0.4512	0
rs57652561	ncRNA_intronic	LOC101929163	6:32358162:C:T	6	32358162	1.12582	0.0898243	0.187046	1.27917	0.0490833	5.27189e-07	0.966289	0.58656	0.953379	0.0100806	0.0117849	0.00931384	0.0993915	0.108896	0.0911139	0.00232457	0.0022242	0.00234707	0.2155	0.0429566	1.24048	1.14032	1.34945	5.25696e-07	0.4192	0
rs117384660	ncRNA_intronic	LOC101929163	6:32358202:G:A	6	32358202	1.12582	0.0898243	0.187046	1.27729	0.0489192	5.6459e-07	0.966104	0.588964	0.953311	0.0100806	0.0117849	0.00931384	0.0997021	0.109216	0.0914163	0.00232457	0.0022242	0.00234707	0.21454	0.0428473	1.23929	1.13947	1.34786	5.52611e-07	0.4268	0
rs117130854	ncRNA_exonic	HCG23	6:32358432:G:A	6	32358432	1.1274	0.089507	0.180352	1.27981	0.0486015	3.85148e-07	1.05639	0.565629	0.922735	0.0101149	0.0118307	0.00934298	0.100303	0.110046	0.0918178	0.00230828	0.00237248	0.00229388	0.216912	0.04259	1.24224	1.14275	1.35038	3.52369e-07	0.4421	0
rs117886263	ncRNA_intronic	HCG23,LOC101929163	6:32358666:A:G	6	32358666	1.12862	0.0896398	0.177073	1.28053	0.0491781	4.95384e-07	1.05861	0.566996	0.919988	0.010104	0.0118253	0.00932963	0.0987527	0.108218	0.0905093	0.00230828	0.00237248	0.00229388	0.217132	0.0429916	1.24251	1.1421	1.35174	4.40495e-07	0.4481	0
rs117030612	ncRNA_intronic	HCG23,LOC101929163	6:32358900:T:C	6	32358900	1.12986	0.0896601	0.173295	1.28174	0.0493174	4.82603e-07	1.05903	0.56638	0.919343	0.0101006	0.011828	0.00932356	0.0984547	0.107898	0.0902305	0.00230285	0.00237248	0.00228723	0.217987	0.0430866	1.24357	1.14286	1.35315	4.20824e-07	0.4493	0
rs117680060	ncRNA_intronic	HCG23,LOC101929163	6:32358956:G:A	6	32358956	1.12991	0.089741	0.173511	1.28202	0.0493141	4.70798e-07	1.04909	0.568235	0.932784	0.0100856	0.0118119	0.00930899	0.0984673	0.107925	0.0902305	0.00229198	0.00234282	0.00228059	0.218159	0.0430941	1.24379	1.14304	1.35341	4.14035e-07	0.4467	0
rs117643912	ncRNA_intronic	HCG23,LOC101929163	6:32359210:T:C	6	32359210	1.41259	0.162428	0.0334517	1.56709	0.0963919	3.15689e-06	3.33509	0.852385	0.157629	0.0044194	0.00571297	0.00383747	0.0380921	0.0429377	0.0338719	0.00133609	0.0022242	0.00113697	0.429514	0.0825049	1.53651	1.30709	1.8062	1.93034e-07	0.5665	0
rs117691618	ncRNA_intronic	HCG23,LOC101929163	6:32359300:A:G	6	32359300	1.12775	0.0895404	0.179366	1.2817	0.0489437	3.96077e-07	1.06315	0.564791	0.913662	0.0101149	0.0118307	0.00934298	0.0994571	0.10908	0.0910762	0.00229741	0.00237248	0.00228059	0.217843	0.042823	1.24339	1.14329	1.35226	3.63646e-07	0.4383	0
rs116938180	ncRNA_intronic	HCG23,LOC101929163	6:32359331:T:C	6	32359331	1.12769	0.0895409	0.179557	1.28083	0.0486361	3.5993e-07	1.06315	0.564791	0.913662	0.0101157	0.0118307	0.00934419	0.100167	0.109921	0.0916714	0.00229741	0.00237248	0.00228059	0.217605	0.0426165	1.2431	1.14348	1.35139	3.28849e-07	0.4407	0
rs117231421	ncRNA_intronic	HCG23,LOC101929163	6:32359586:T:C	6	32359586	1.12899	0.0897267	0.176335	1.28081	0.0492727	5.08832e-07	1.05121	0.569717	0.930152	0.0100889	0.0118092	0.00931506	0.0985456	0.107979	0.0903297	0.00229198	0.00234282	0.00228059	0.2173	0.0430656	1.24272	1.14213	1.35217	4.51663e-07	0.448	0
rs118079998	ncRNA_intronic	HCG23,LOC101929163	6:32359603:C:T	6	32359603	1.1298	0.0896318	0.173328	1.28051	0.0491756	4.95577e-07	1.04242	0.566665	0.941556	0.0101015	0.011828	0.00932477	0.0987577	0.108223	0.090514	0.0025907	0.00260973	0.00258644	0.217268	0.0429889	1.24268	1.14226	1.35192	4.32525e-07	0.4501	0
rs182203129	ncRNA_intronic	HCG23,LOC101929163	6:32359699:C:T	6	32359699	1.13032	0.0898032	0.172526	1.27915	0.0490981	5.32253e-07	1.05121	0.569717	0.930152	0.0100713	0.0118065	0.00929078	0.0989042	0.108375	0.0906557	0.00229198	0.00234282	0.00228059	0.216775	0.0429573	1.24206	1.14177	1.35117	4.50469e-07	0.4615	0
rs187703080	ncRNA_intronic	HCG23,LOC101929163	6:32359700:T:G	6	32359700	1.13032	0.0898032	0.172526	1.27915	0.0490981	5.32253e-07	1.05121	0.569717	0.930152	0.0100713	0.0118065	0.00929078	0.0989042	0.108375	0.0906557	0.00229198	0.00234282	0.00228059	0.216775	0.0429573	1.24206	1.14177	1.35117	4.50469e-07	0.4615	0
rs117869812	ncRNA_intronic	HCG23,LOC101929163	6:32359724:G:A	6	32359724	1.13064	0.0898006	0.171545	1.27897	0.0490956	5.3919e-07	1.0461	0.568716	0.936832	0.010073	0.0118092	0.00929199	0.0989092	0.108375	0.0906652	0.00229741	0.00234282	0.00228723	0.216705	0.0429549	1.24198	1.14169	1.35107	4.5365e-07	0.4624	0
rs117349956	ncRNA_intronic	HCG23,LOC101929163	6:32359756:G:A	6	32359756	1.13064	0.0898006	0.171545	1.27897	0.0490956	5.3919e-07	1.0461	0.568716	0.936832	0.010073	0.0118092	0.00929199	0.0989092	0.108375	0.0906652	0.00229741	0.00234282	0.00228723	0.216705	0.0429549	1.24198	1.14169	1.35107	4.5365e-07	0.4624	0
rs117033414	ncRNA_intronic	HCG23,LOC101929163	6:32359769:T:C	6	32359769	1.13095	0.089798	0.170563	1.27897	0.0490956	5.3919e-07	1.05172	0.567848	0.929242	0.0100713	0.0118092	0.00928956	0.0989092	0.108375	0.0906652	0.00228655	0.00234282	0.00227394	0.216795	0.0429542	1.24209	1.1418	1.35119	4.48519e-07	0.4652	0
rs117198428	ncRNA_intronic	HCG23,LOC101929163	6:32359833:C:T	6	32359833	1.13197	0.0895613	0.166345	1.27682	0.0487696	5.42264e-07	1.05172	0.567848	0.929242	0.0101032	0.0118469	0.0093187	0.0998611	0.109406	0.0915486	0.00228655	0.00234282	0.00227394	0.21589	0.0427098	1.24097	1.14131	1.34932	4.30807e-07	0.4772	0
rs117841740	ncRNA_intronic	HCG23,LOC101929163	6:32359952:A:C	6	32359952	1.13591	0.0896831	0.155333	1.27976	0.0491025	5.07143e-07	1.05687	0.568847	0.922543	0.010078	0.0118442	0.00928349	0.0989446	0.108435	0.0906793	0.00228112	0.00234282	0.00226729	0.218237	0.0429467	1.24388	1.14346	1.35312	3.74296e-07	0.4862	0
rs148169377	ncRNA_intronic	HCG23,LOC101929163	6:32360044:C:T	6	32360044	1.13088	0.0896102	0.169896	1.27962	0.0488349	4.44292e-07	1.05434	0.56744	0.925709	0.0100981	0.0118361	0.00931627	0.0996894	0.109308	0.0913124	0.00228112	0.00234282	0.00226729	0.217329	0.0427587	1.24275	1.14285	1.35139	3.72142e-07	0.4606	0
rs150724309	ncRNA_intronic	HCG23,LOC101929163	6:32360065:G:C	6	32360065	1.13357	0.089723	0.162321	1.28	0.0491097	4.98922e-07	1.05687	0.568847	0.922543	0.010073	0.011828	0.00928349	0.0988991	0.108397	0.0906274	0.00228112	0.00234282	0.00226729	0.217922	0.0429558	1.24349	1.14308	1.35272	3.91273e-07	0.474	0
rs142491731	ncRNA_intronic	HCG23,LOC101929163	6:32360109:T:C	6	32360109	1.13584	0.0896837	0.155538	1.27979	0.0491097	5.07623e-07	1.05687	0.568847	0.922543	0.0100789	0.0118442	0.00928471	0.0989117	0.108402	0.0906463	0.00228112	0.00234282	0.00226729	0.218238	0.0429515	1.24388	1.14345	1.35313	3.75416e-07	0.4857	0
rs143363223	ncRNA_intronic	HCG23,LOC101929163	6:32360140:A:G	6	32360140	1.1347	0.0896603	0.158712	1.27888	0.049101	5.45013e-07	1.03587	0.570686	0.95076	0.0100839	0.0118442	0.00929199	0.099086	0.108548	0.0908447	0.00257441	0.00258007	0.00257314	0.21735	0.0429439	1.24278	1.14246	1.35191	4.16513e-07	0.4791	0
rs117785658	ncRNA_intronic	HCG23,LOC101929163	6:32360363:T:C	6	32360363	1.13106	0.0895596	0.169093	1.27836	0.0488118	4.87802e-07	1.04175	0.569849	0.942781	0.0100923	0.0118307	0.0093102	0.0997601	0.10934	0.0914163	0.00256355	0.00258007	0.00255984	0.216545	0.0427388	1.24178	1.142	1.35028	4.04756e-07	0.4639	0
rs117186978	ncRNA_intronic	HCG23,LOC101929163	6:32360440:G:A	6	32360440	1.1324	0.0897245	0.165813	1.27913	0.0490915	5.31168e-07	1.06232	0.568023	0.915246	0.0100646	0.0118146	0.00927742	0.098942	0.108413	0.0906935	0.00227026	0.00234282	0.00225399	0.217207	0.0429435	1.2426	1.14229	1.35172	4.23722e-07	0.4734	0
rs117808141	ncRNA_intronic	HCG23,LOC101929163	6:32360464:C:G	6	32360464	1.13271	0.0897248	0.164878	1.2792	0.0490913	5.2802e-07	1.05967	0.568432	0.918785	0.0100596	0.0118119	0.00927135	0.0989395	0.108413	0.0906888	0.00227569	0.00234282	0.00226064	0.2173	0.0429436	1.24272	1.1424	1.35184	4.1897e-07	0.474	0
rs117227499	ncRNA_intronic	HCG23,LOC101929163	6:32360472:G:A	6	32360472	1.13271	0.0897248	0.164878	1.2792	0.0490913	5.2802e-07	1.05967	0.568432	0.918785	0.0100596	0.0118119	0.00927135	0.0989395	0.108413	0.0906888	0.00227569	0.00234282	0.00226064	0.2173	0.0429436	1.24272	1.1424	1.35184	4.1897e-07	0.474	0
rs118116852	ncRNA_intronic	HCG23,LOC101929163	6:32360877:C:T	6	32360877	1.12888	0.0894139	0.175157	1.27631	0.0485993	5.16676e-07	1.07119	0.56361	0.902889	0.0101182	0.0118415	0.00934298	0.10023	0.109834	0.0918651	0.00228112	0.00237248	0.00226064	0.215138	0.0425776	1.24003	1.14075	1.34796	4.35281e-07	0.4671	0
rs3817979	ncRNA_intronic	HCG23,LOC101929163	6:32360983:G:A	6	32360983	1.13038	0.089505	0.170932	1.27654	0.0488566	5.81342e-07	1.05736	0.565676	0.921463	0.0101073	0.0118442	0.00932598	0.0994622	0.108944	0.0912037	0.00230285	0.00237248	0.00228723	0.215321	0.0427611	1.24026	1.14055	1.34869	4.76774e-07	0.4719	0
rs3817975	ncRNA_intronic	HCG23,LOC101929163	6:32361030:T:A	6	32361030	1.13195	0.0893406	0.165363	1.27627	0.0485882	5.1522e-07	1.07119	0.56361	0.902889	0.0101224	0.0118631	0.00933934	0.10026	0.109867	0.0918934	0.00228112	0.00237248	0.00226064	0.215705	0.0425622	1.24074	1.14143	1.34868	4.02008e-07	0.4817	0
rs3817971	ncRNA_intronic	HCG23,LOC101929163	6:32361133:A:G	6	32361133	1.13117	0.0893492	0.167761	1.27625	0.0485666	5.09933e-07	1.04793	0.577987	0.935446	0.0101241	0.0118577	0.00934419	0.100326	0.109943	0.0919501	0.0025201	0.00255042	0.0025133	0.215485	0.0425546	1.24046	1.1412	1.34836	4.11095e-07	0.4738	0
rs3817970	ncRNA_exonic	HCG23	6:32361239:C:T	6	32361239	1.13069	0.089351	0.169245	1.27632	0.0485664	5.06939e-07	1.05332	0.564996	0.926749	0.0101249	0.011855	0.00934662	0.100323	0.109943	0.0919454	0.00256898	0.00260973	0.00255984	0.215418	0.0425492	1.24038	1.14113	1.34826	4.13174e-07	0.4715	0
rs3817968	ncRNA_exonic	HCG23	6:32361450:A:G	6	32361450	1.13277	0.089409	0.163221	1.2772	0.0487828	5.28765e-07	1.04146	0.578956	0.944058	0.010109	0.011855	0.00932356	0.0996364	0.109178	0.0913265	0.00253096	0.00255042	0.0025266	0.216183	0.0427067	1.24133	1.14165	1.34971	4.14801e-07	0.4769	0
rs116889006	ncRNA_intronic	LOC101929163	6:32361643:G:A	6	32361643	1.13266	0.0894086	0.163557	1.27755	0.0487962	5.17232e-07	1.05361	0.578425	0.928065	0.0101099	0.011855	0.00932477	0.0995985	0.109145	0.091284	0.00225396	0.00231317	0.00224069	0.216419	0.0427154	1.24162	1.1419	1.35005	4.0512e-07	0.4776	0
rs117896888	exonic	BTNL2	6:32361799:C:G	6	32361799	1.13368	0.0893848	0.160402	1.27722	0.0487831	5.28055e-07	1.05879	0.565376	0.919513	0.0101174	0.0118658	0.00933084	0.0996415	0.109183	0.0913313	0.00230285	0.00237248	0.00228723	0.216414	0.0426986	1.24162	1.14194	1.35	4.0116e-07	0.4842	0
rs118024439	ncRNA_intronic	LOC101929163	6:32361865:C:T	6	32361865	1.1315	0.0894019	0.166992	1.27133	0.0488286	8.80886e-07	1.10406	0.557341	0.859017	0.0101333	0.0118658	0.00935391	0.100154	0.109389	0.0921107	0.00244406	0.00258007	0.00241356	0.212624	0.0427274	1.23692	1.13755	1.34497	6.48153e-07	0.5091	0
rs117833769	ncRNA_intronic	LOC101929163	6:32361955:C:T	6	32361955	1.13403	0.0894008	0.159471	1.27748	0.0488009	5.21932e-07	1.1071	0.5691	0.858114	0.0101216	0.0118685	0.0093357	0.099591	0.109134	0.0912793	0.00238431	0.00252076	0.00235372	0.21689	0.0427139	1.24221	1.14244	1.35068	3.81955e-07	0.4944	0
rs28362675	exonic	BTNL2	6:32362521:C:A	6	32362521	1.12802	0.0896279	0.178942	1.27705	0.0487953	5.39178e-07	1.06344	0.577037	0.915105	0.0100504	0.0117984	0.00926407	0.0996162	0.109145	0.0913171	0.00223767	0.00231317	0.00222074	0.215334	0.042738	1.24028	1.14061	1.34864	4.69308e-07	0.4607	0
rs76868526	exonic	BTNL2	6:32362785:G:A	6	32362785	1.12544	0.08966	0.187494	1.27743	0.0487959	5.22633e-07	1.05708	0.577922	0.923484	0.0100521	0.0117876	0.00927135	0.0996086	0.109151	0.0912982	0.00224853	0.00231317	0.00223404	0.215025	0.0427423	1.23989	1.14025	1.34824	4.88607e-07	0.4456	0
rs117479358	ncRNA_intronic	LOC101929163	6:32362920:G:T	6	32362920	1.12514	0.0896627	0.188493	1.27707	0.048783	5.34914e-07	1.06344	0.577037	0.915105	0.0100512	0.0117849	0.00927135	0.0996415	0.109178	0.091336	0.00223767	0.00231317	0.00222074	0.214792	0.0427336	1.2396	1.14001	1.3479	5.00006e-07	0.447	0
rs117239388	ncRNA_intronic	LOC101929163	6:32362967:A:G	6	32362967	1.19103	0.0918698	0.0570563	1.3391	0.0548408	1.01232e-07	1.05708	0.577922	0.923484	0.00944	0.0116041	0.00846647	0.0831633	0.0917932	0.0756472	0.00224853	0.00231317	0.00223404	0.259857	0.0469335	1.29674	1.18278	1.42169	3.08221e-08	0.5155	0
rs117633741	ncRNA_intronic	LOC101929163	6:32363017:G:A	6	32363017	1.18919	0.0918993	0.0593691	1.32769	0.0538687	1.42719e-07	1.05708	0.577922	0.923484	0.00942827	0.0115852	0.00845797	0.0864004	0.0951508	0.0787793	0.00224853	0.00231317	0.00223404	0.253985	0.0463236	1.28915	1.17726	1.41168	4.18571e-08	0.552	0
rs116881236	ncRNA_intronic	LOC101929163	6:32363084:C:T	6	32363084	1.18979	0.0918767	0.0585683	1.32808	0.0538718	1.38757e-07	1.05983	0.577573	0.919856	0.00946261	0.0116256	0.00848954	0.0864281	0.0951888	0.0787982	0.0022431	0.00231317	0.00222739	0.254334	0.0463225	1.2896	1.17767	1.41217	4.00791e-08	0.5538	0
rs118011756	ncRNA_intronic	LOC101929163	6:32363100:C:G	6	32363100	1.19027	0.0918683	0.0579617	1.33932	0.0548422	9.96532e-08	1.06344	0.577037	0.915105	0.00944418	0.0116041	0.00847254	0.0831153	0.0917498	0.0755952	0.00223767	0.00231317	0.00222074	0.259845	0.0469337	1.29673	1.18276	1.42167	3.08718e-08	0.513	0
rs117674164	ncRNA_intronic	LOC101929163	6:32363147:C:T	6	32363147	1.19099	0.0919139	0.0572261	1.33921	0.0548545	1.01177e-07	1.05635	0.57809	0.924457	0.00944167	0.0116014	0.00847011	0.0830951	0.0917227	0.0755811	0.00224853	0.00231317	0.00223404	0.259911	0.046948	1.29681	1.18281	1.42181	3.09223e-08	0.5149	0
rs117381344	ncRNA_intronic	LOC101929163	6:32363186:C:T	6	32363186	1.19188	0.0919009	0.0561339	1.33922	0.0548536	1.01021e-07	1.06344	0.577037	0.915105	0.00944083	0.0116068	0.00846647	0.0830951	0.0917227	0.0755811	0.00223767	0.00231317	0.00222074	0.260148	0.0469452	1.29712	1.1831	1.42214	2.99859e-08	0.5207	0
rs117722422	ncRNA_intronic	LOC101929163	6:32363212:C:T	6	32363212	1.19085	0.0919252	0.0574209	1.32739	0.053879	1.46859e-07	1.06344	0.577037	0.915105	0.00943162	0.0115933	0.00845919	0.0863751	0.0951128	0.0787651	0.00223767	0.00231317	0.00222074	0.254207	0.046333	1.28944	1.1775	1.41202	4.09909e-08	0.5627	0
rs117417231	ncRNA_intronic	LOC101929163	6:32363219:A:G	6	32363219	1.16214	0.0916432	0.101081	1.36525	0.056656	3.90206e-08	0.838001	0.209854	0.399682	0.00949694	0.0115609	0.00856845	0.078588	0.0871881	0.0710979	0.0204921	0.017586	0.0211436	0.24458	0.0469679	1.27708	1.16477	1.40023	1.91519e-07	0.0392	69.13
rs117835212	ncRNA_intronic	LOC101929163	6:32363256:G:A	6	32363256	1.16053	0.0916038	0.104108	1.36517	0.0566442	3.89875e-08	0.835491	0.210053	0.392182	0.00950615	0.0115636	0.00858059	0.0786259	0.0872261	0.0711357	0.0205953	0.0176453	0.0212566	0.244066	0.0469581	1.27643	1.16419	1.39948	2.01955e-07	0.0377	69.51
rs117142044	ncRNA_intronic	LOC101929163	6:32363351:G:A	6	32363351	1.18627	0.0922399	0.0640468	1.34232	0.0555903	1.18474e-07	1.10151	0.570879	0.86551	0.00931942	0.0114934	0.00834143	0.0820321	0.090486	0.0746693	0.00226483	0.00240214	0.00223404	0.260332	0.0474474	1.29736	1.18215	1.4238	4.09401e-08	0.4967	0
rs118050525	ncRNA_intronic	LOC101929163	6:32363387:T:C	6	32363387	1.19003	0.0922411	0.0592799	1.35881	0.0568595	6.95318e-08	1.06344	0.577037	0.915105	0.00931105	0.0115042	0.00832443	0.078232	0.0865752	0.0709656	0.00223767	0.00231317	0.00222074	0.268631	0.048233	1.30817	1.19017	1.43788	2.55571e-08	0.4431	0
rs117778565	ncRNA_intronic	LOC101929163	6:32363391:C:A	6	32363391	1.19003	0.0922411	0.0592799	1.35893	0.0568599	6.89252e-08	1.05708	0.577922	0.923484	0.00931105	0.0115042	0.00832443	0.0782345	0.0865806	0.0709656	0.00224853	0.00231317	0.00223404	0.268659	0.0482338	1.30821	1.1902	1.43792	2.54843e-08	0.441	0
rs117960900	ncRNA_intronic	LOC101929163	6:32363448:T:C	6	32363448	1.19053	0.0922394	0.0586575	1.3589	0.0568601	6.90991e-08	1.05708	0.577922	0.923484	0.00930854	0.0115042	0.00832079	0.0782244	0.0865698	0.0709562	0.00224853	0.00231317	0.00223404	0.268756	0.0482337	1.30834	1.19032	1.43806	2.51892e-08	0.4432	0
rs117524241	ncRNA_intronic	LOC101929163	6:32363491:T:C	6	32363491	1.19053	0.0922394	0.0586575	1.35888	0.0568599	6.92086e-08	1.06344	0.577037	0.915105	0.00930854	0.0115042	0.00832079	0.0782194	0.0865643	0.0709514	0.00223767	0.00231317	0.00222074	0.268781	0.048233	1.30837	1.19035	1.43809	2.51032e-08	0.4449	0
rs116897665	ncRNA_intronic	LOC101929163	6:32363493:T:C	6	32363493	1.16214	0.0916432	0.101081	1.36535	0.056656	3.87314e-08	0.838337	0.209826	0.400693	0.00949694	0.0115609	0.00856845	0.0785855	0.0871881	0.0710932	0.0204866	0.017586	0.021137	0.244646	0.0469676	1.27717	1.16485	1.40032	1.90046e-07	0.0393	69.11
rs117882890	ncRNA_intronic	LOC101929163	6:32363558:A:T	6	32363558	1.18961	0.0921938	0.0596697	1.35879	0.0568458	6.91319e-08	1.06344	0.577037	0.915105	0.00931356	0.0115069	0.00832686	0.0782446	0.0865915	0.0709751	0.00223767	0.00231317	0.00222074	0.268509	0.0482179	1.30801	1.19006	1.43766	2.56701e-08	0.4411	0
rs118131405	ncRNA_intronic	LOC101929163	6:32363649:G:A	6	32363649	1.13669	0.0905246	0.156972	1.30219	0.0513147	2.66573e-07	1.05708	0.577922	0.923484	0.00987959	0.0117147	0.00905405	0.0940637	0.103255	0.0860591	0.00224853	0.00231317	0.00223404	0.229952	0.0445087	1.25854	1.1534	1.37326	2.38574e-07	0.407	0
rs2076531	ncRNA_intronic	LOC101929163	6:32363712:A:G	6	32363712	1.13608	0.090479	0.158503	1.30229	0.0513006	2.62476e-07	1.06344	0.577037	0.915105	0.00987959	0.0117147	0.00905405	0.0940839	0.103282	0.0860733	0.00223767	0.00231317	0.00222074	0.229902	0.0444936	1.25848	1.15338	1.37315	2.37784e-07	0.4048	0
rs117303587	ncRNA_intronic	LOC101929163	6:32363772:C:T	6	32363772	1.18959	0.092201	0.0597139	1.35939	0.0568457	6.61918e-08	1.05487	0.58907	0.927746	0.0093077	0.0115015	0.00832079	0.0782244	0.086586	0.070942	0.00219422	0.00225386	0.00218085	0.268832	0.0482257	1.30844	1.19042	1.43815	2.48307e-08	0.4378	0
rs41398448	ncRNA_intronic	LOC101929163	6:32363786:G:A	6	32363786	1.18959	0.092201	0.0597139	1.35929	0.0568455	6.66692e-08	1.05487	0.58907	0.927746	0.0093077	0.0115015	0.00832079	0.0782269	0.086586	0.0709467	0.00219422	0.00225386	0.00218085	0.268778	0.0482255	1.30837	1.19036	1.43807	2.49869e-08	0.4382	0
rs41343746	ncRNA_intronic	LOC101929163	6:32363790:A:G	6	32363790	1.18959	0.092201	0.0597139	1.35929	0.0568455	6.66692e-08	1.05487	0.58907	0.927746	0.0093077	0.0115015	0.00832079	0.0782269	0.086586	0.0709467	0.00219422	0.00225386	0.00218085	0.268778	0.0482255	1.30837	1.19036	1.43807	2.49869e-08	0.4382	0
rs41441651	exonic	BTNL2	6:32363888:C:T	6	32363888	1.1354	0.0909442	0.162623	1.33518	0.0543909	1.06888e-07	1.03632	0.591881	0.951935	0.00984108	0.0116823	0.00901277	0.0869382	0.095818	0.0792045	0.00222681	0.00225386	0.00222074	0.245063	0.046535	1.2777	1.16632	1.39972	1.39268e-07	0.2915	18.88
rs41392447	exonic	BTNL2	6:32363973:C:T	6	32363973	1.14821	0.0910702	0.129118	1.3351	0.0543923	1.07643e-07	1.07919	0.592613	0.897671	0.00979586	0.0116823	0.00894722	0.0869357	0.0958125	0.0792045	0.0021562	0.00225386	0.00213431	0.248287	0.0465531	1.28183	1.17005	1.40429	9.63828e-08	0.3489	5.02
rs41417449	exonic	BTNL2	6:32364011:T:C	6	32364011	1.14839	0.0910827	0.128756	1.33531	0.0543993	1.0633e-07	1.1005	0.608668	0.874981	0.00978749	0.0116769	0.0089375	0.0869281	0.0958071	0.079195	0.0020693	0.00219454	0.00204122	0.248613	0.0465666	1.28225	1.1704	1.40478	9.35362e-08	0.3527	4.03
rs34423804	exonic	BTNL2	6:32364046:T:A	6	32364046	1.15159	0.0914204	0.122624	1.34295	0.054302	5.6288e-08	0.907684	0.219672	0.659267	0.00971883	0.0116256	0.00886102	0.0870038	0.0961651	0.0790249	0.0186454	0.0161625	0.0192021	0.239581	0.0456671	1.27072	1.16192	1.3897	1.55224e-07	0.1032	55.97
rs41355746	exonic	BTNL2	6:32364052:C:T	6	32364052	1.1591	0.0916152	0.107062	1.33911	0.054493	8.38788e-08	1.18521	0.629685	0.787274	0.00964849	0.0115663	0.00878575	0.0866226	0.0955901	0.0788124	0.00191723	0.00207592	0.00188165	0.253814	0.0467054	1.28893	1.17618	1.41249	5.49924e-08	0.3961	0
rs41333546	exonic	BTNL2	6:32364057:C:T	6	32364057	1.1591	0.0916152	0.107062	1.33911	0.054493	8.38788e-08	1.18521	0.629685	0.787274	0.00964849	0.0115663	0.00878575	0.0866226	0.0955901	0.0788124	0.00191723	0.00207592	0.00188165	0.253814	0.0467054	1.28893	1.17618	1.41249	5.49924e-08	0.3961	0
rs2076528	ncRNA_intronic	LOC101929163	6:32364194:A:C	6	32364194	1.13694	0.0911853	0.159292	1.3387	0.054435	8.38327e-08	1.03501	0.793453	0.965409	0.00977995	0.0116203	0.00895207	0.0869129	0.0958722	0.07911	0.00119487	0.00118624	0.00119681	0.248037	0.0466591	1.28151	1.16951	1.40423	1.06106e-07	0.2954	18
rs2076527	ncRNA_intronic	LOC101929163	6:32364214:T:C	6	32364214	1.15378	0.0912309	0.116906	1.34068	0.0544698	7.35095e-08	1.18068	0.565951	0.769165	0.00974981	0.0116742	0.00888409	0.0867665	0.09578	0.0789163	0.0021725	0.00237248	0.00212766	0.253128	0.0466093	1.28805	1.17559	1.41126	5.60891e-08	0.3642	1.01
rs117870843	ncRNA_intronic	LOC101929163	6:32364273:G:A	6	32364273	1.12192	0.0966787	0.234061	1.33833	0.0547827	1.0399e-07	1.1935	0.612863	0.772869	0.00895267	0.0104571	0.00827587	0.0862009	0.0950206	0.0785195	0.00198783	0.00216489	0.00194814	0.248123	0.0475191	1.28162	1.16764	1.40672	1.77434e-07	0.2818	21.04
rs117345995	ncRNA_intronic	LOC101929163	6:32364285:A:G	6	32364285	1.26602	0.18032	0.190839	1.71231	0.0935185	8.86305e-09	0.857844	0.226525	0.498476	0.00350169	0.00460384	0.00300588	0.0321659	0.0379041	0.0271684	0.0186563	0.0159253	0.0192686	0.399575	0.0779481	1.49119	1.27992	1.73734	2.95706e-07	0.0113	77.7
rs2076526	ncRNA_intronic	LOC101929163	6:32364286:G:A	6	32364286	1.31272	0.177983	0.126308	1.64955	0.0913588	4.2916e-08	1.64396	0.956053	0.603093	0.00354188	0.00472258	0.00301073	0.0332365	0.0386038	0.028562	0.00114056	0.00139383	0.00108378	0.45319	0.0809847	1.57332	1.3424	1.84397	2.19355e-08	0.5206	0
rs116925866	ncRNA_intronic	LOC101929163	6:32364305:T:C	6	32364305	1.27677	0.215343	0.256541	1.71691	0.121733	8.98511e-06	1.94766	0.96277	0.488681	0.00257561	0.00338946	0.00220949	0.0203515	0.0240616	0.0171202	0.00096133	0.00130486	0.000884309	0.471165	0.105337	1.60186	1.30305	1.96919	7.7151e-06	0.4782	0
rs117252011	ncRNA_intronic	LOC101929163	6:32364322:C:T	6	32364322	1.30165	0.220681	0.232228	1.74695	0.11126	5.32781e-07	1.98503	0.959942	0.475076	0.00243913	0.00324914	0.00207473	0.0241466	0.0283901	0.0204507	0.000950467	0.00130486	0.000871011	0.500226	0.0988204	1.64909	1.35871	2.00153	4.14952e-07	0.4831	0
rs116991925	ncRNA_intronic	LOC101929163	6:32364452:T:C	6	32364452	1.14188	0.100857	0.18833	1.3446	0.055044	7.47796e-08	1.11774	0.67724	0.869445	0.00844442	0.0100092	0.00774049	0.0858903	0.094847	0.0780896	0.00183033	0.00189798	0.00181516	0.257848	0.0481941	1.29414	1.17749	1.42235	8.78619e-08	0.3552	3.38
rs139854564	ncRNA_intronic	LOC101929163	6:32364496:G:A	6	32364496	1.12477	0.113908	0.301954	1.33814	0.0580696	5.27369e-07	1.16682	0.730935	0.832828	0.00724537	0.00848176	0.00668917	0.0799136	0.0878878	0.0729686	0.00160222	0.00172005	0.0015758	0.254946	0.0516056	1.29039	1.16626	1.42774	7.80105e-07	0.3936	0
rs150016754	ncRNA_intronic	LOC101929163	6:32364524:G:A	6	32364524	1.15168	0.103346	0.17179	1.33765	0.0569114	3.19297e-07	1.12151	0.734588	0.875952	0.00817313	0.0097663	0.00745642	0.0821255	0.0902799	0.0750236	0.0016348	0.00172005	0.00161569	0.255433	0.0497378	1.29102	1.1711	1.42322	2.8127e-07	0.439	0
rs549708713	ncRNA_intronic	LOC101929163	6:32364587:G:A	6	32364587	1.21815	0.142613	0.166445	1.48164	0.0762743	2.54462e-07	1.6774	0.8798	0.55659	0.00508423	0.0062419	0.00456344	0.0432684	0.0492352	0.0380716	0.00115685	0.0014828	0.00108378	0.350568	0.0670632	1.41987	1.24499	1.61933	1.71881e-07	0.4719	0
rs375838344	ncRNA_intronic	LOC101929163	6:32364718:C:T	6	32364718	1.14465	0.176377	0.443692	1.35657	0.0687177	9.08435e-06	1.89101	0.952509	0.503572	0.00381736	0.00454717	0.00348905	0.0620619	0.0683879	0.0565523	0.000972192	0.00130486	0.000897606	0.284171	0.0638855	1.32866	1.17229	1.50589	8.66217e-06	0.624	0
rs140730740	ncRNA_intronic	LOC101929163	6:32364744:G:A	6	32364744	1.12469	0.116703	0.313967	1.35252	0.0598268	4.47931e-07	1.3224	0.818741	0.732866	0.00701845	0.00824158	0.00646822	0.0768458	0.0847418	0.0699688	0.00131979	0.00160142	0.00125665	0.263648	0.0531266	1.30167	1.17295	1.44452	6.95449e-07	0.3718	0
rs117020290	ncRNA_intronic	LOC101929163	6:32364911:T:A	6	32364911	1.15178	0.0913516	0.121888	1.33851	0.0543455	8.10032e-08	1.06806	0.564076	0.907073	0.00980926	0.0116931	0.00896178	0.0872589	0.096279	0.0794029	0.00228655	0.00237248	0.00226729	0.251013	0.0465462	1.28533	1.17326	1.4081	6.9378e-08	0.3488	5.05
rs117308502	ncRNA_intronic	LOC101929163	6:32364964:A:G	6	32364964	1.14169	0.0911773	0.146138	1.34414	0.0542103	4.87905e-08	0.863646	0.216039	0.497427	0.00991644	0.0117471	0.0090929	0.0874962	0.0967455	0.0794407	0.0196828	0.0168743	0.0203125	0.23535	0.045549	1.26535	1.15728	1.38351	2.37936e-07	0.0596	64.53
rs117231246	ncRNA_intronic	LOC101929163	6:32365016:G:C	6	32365016	1.15013	0.0913454	0.125711	1.33822	0.0543465	8.28398e-08	1.02415	0.570338	0.966626	0.00982182	0.0116985	0.00897757	0.0872563	0.0962682	0.0794076	0.00237345	0.00243179	0.00236037	0.250225	0.0465495	1.28431	1.17232	1.407	7.63884e-08	0.3346	8.65
rs118079180	ncRNA_intronic	LOC101929163	6:32365063:C:T	6	32365063	1.15594	0.091537	0.113405	1.33685	0.054454	9.74618e-08	1.0695	0.578544	0.907547	0.00977828	0.0116769	0.00892415	0.0870569	0.0960024	0.0792659	0.00222681	0.00231317	0.00220745	0.251105	0.0466468	1.28545	1.17313	1.40851	7.3209e-08	0.3743	0
rs117830441	ncRNA_intronic	LOC101929163	6:32365075:T:C	6	32365075	1.15714	0.0918096	0.111898	1.33498	0.0544704	1.13211e-07	1.0695	0.578544	0.907547	0.00973976	0.0116364	0.00888651	0.0869912	0.0958722	0.0792564	0.00222681	0.00231317	0.00220745	0.250494	0.0466931	1.28466	1.17231	1.40778	8.10885e-08	0.3878	0
rs117132998	ncRNA_intronic	LOC101929163	6:32365086:A:G	6	32365086	1.35642	0.170887	0.0744364	1.73011	0.117382	3.0101e-06	2.26195	1.5589	0.600563	0.00379308	0.00505181	0.00322682	0.0220761	0.0260577	0.0186083	0.000391049	0.000682088	0.000325798	0.471508	0.0965687	1.60241	1.32609	1.93631	1.0469e-06	0.49	0
rs117590326	ncRNA_intronic	LOC101929163	6:32365093:T:A	6	32365093	1.15462	0.0917528	0.117134	1.33682	0.0544538	9.76343e-08	1.0695	0.578544	0.907547	0.00975232	0.0116364	0.00890472	0.0870442	0.0959861	0.0792564	0.00222681	0.00231317	0.00220745	0.250926	0.0466752	1.28522	1.17286	1.40834	7.61545e-08	0.3702	0
rs116843571	ncRNA_intronic	LOC101929163	6:32365136:A:G	6	32365136	1.15338	0.0914894	0.118828	1.33609	0.0547537	1.21121e-07	0.944035	0.637119	0.927973	0.00978916	0.0116769	0.00893993	0.0865443	0.0953406	0.0788832	0.00205844	0.0019573	0.00208112	0.249298	0.0468554	1.28312	1.17054	1.40654	1.03434e-07	0.3438	6.34
rs117300548	ncRNA_intronic	LOC101929163	6:32365137:T:C	6	32365137	1.1545	0.0915122	0.116425	1.33609	0.0547537	1.21121e-07	0.944035	0.637119	0.927973	0.00978581	0.0116769	0.00893508	0.0865443	0.0953406	0.0788832	0.00205844	0.0019573	0.00208112	0.249567	0.0468584	1.28347	1.17084	1.40693	1.0041e-07	0.3482	5.21
rs117624432	ncRNA_intronic	LOC101929163	6:32365202:T:C	6	32365202	1.15333	0.0913946	0.11856	1.3348	0.0547302	1.31661e-07	0.944035	0.637119	0.927973	0.00980172	0.0116904	0.00895207	0.0865822	0.0953515	0.0789446	0.00205844	0.0019573	0.00208112	0.248551	0.0468279	1.28217	1.16972	1.40542	1.10987e-07	0.3475	5.39
rs117866892	ncRNA_intronic	LOC101929163	6:32365252:G:A	6	32365252	1.15486	0.0916537	0.116199	1.33579	0.0547441	1.23183e-07	0.944035	0.637119	0.927973	0.0097632	0.011658	0.00891079	0.086562	0.0953515	0.0789068	0.00205844	0.0019573	0.00208112	0.249583	0.0468713	1.28349	1.17083	1.40699	1.01033e-07	0.3513	4.41
rs117338712	ncRNA_intronic	LOC101929163	6:32365258:G:C	6	32365258	1.15505	0.0916667	0.115836	1.33628	0.054753	1.19372e-07	0.944035	0.637119	0.927973	0.00975986	0.0116553	0.00890715	0.0865443	0.0953461	0.0788785	0.00205844	0.0019573	0.00208112	0.24989	0.0468787	1.28388	1.17117	1.40744	9.79103e-08	0.3504	4.64
rs118117353	ncRNA_intronic	LOC101929163	6:32365280:T:G	6	32365280	1.14408	0.0914926	0.141258	1.34209	0.0546122	7.1436e-08	0.846861	0.219464	0.448819	0.00986368	0.0117012	0.00903705	0.0867842	0.095818	0.0789163	0.0194547	0.0164591	0.0201263	0.234018	0.0458583	1.26367	1.15504	1.38251	3.34219e-07	0.0572	65.05
rs569027473	ncRNA_intronic	LOC101929163	6:32365334:C:A	6	32365334	1.25477	0.160634	0.1577	1.60959	0.0943647	4.55846e-07	1.13792	1.06576	0.903508	0.00400157	0.00528659	0.00342349	0.0306863	0.0353113	0.0266582	0.00121117	0.00130486	0.00119016	0.410449	0.081128	1.50749	1.28587	1.76731	4.20859e-07	0.3952	0
rs189567403	ncRNA_intronic	LOC101929163	6:32365335:A:G	6	32365335	1.24608	0.160572	0.170648	1.614	0.0939284	3.45798e-07	1.19814	1.06556	0.865288	0.00400744	0.0052758	0.00343685	0.030906	0.0356205	0.0267999	0.000928742	0.00106762	0.000897606	0.411423	0.0808422	1.50896	1.28785	1.76804	3.59542e-07	0.3713	0
rs118039543	ncRNA_intronic	LOC101929163	6:32365359:T:C	6	32365359	1.25479	0.15969	0.155223	1.61963	0.0944357	3.28848e-07	1.19814	1.06556	0.865288	0.00405767	0.00535136	0.0034757	0.0306055	0.0353222	0.0264975	0.000928742	0.00106762	0.000897606	0.414707	0.0810503	1.51393	1.29156	1.77458	3.10985e-07	0.3789	0
rs117759262	ncRNA_intronic	LOC101929163	6:32365369:T:C	6	32365369	1.2507	0.151559	0.139935	1.61215	0.0933104	3.08651e-07	1.19814	1.06556	0.865288	0.00438926	0.00580473	0.00375249	0.0310878	0.0358646	0.0269274	0.000928742	0.00106762	0.000897606	0.406537	0.0792385	1.50161	1.28561	1.75391	2.88886e-07	0.3535	3.83
rs117904727	ncRNA_intronic	LOC101929163	6:32365406:G:A	6	32365406	1.14206	0.109989	0.227165	1.37078	0.0608464	2.18087e-07	0.843558	0.227047	0.453675	0.00769836	0.00928055	0.0069866	0.0748687	0.0829952	0.067791	0.0185314	0.015688	0.0191689	0.249528	0.0518362	1.28342	1.15943	1.42067	1.48101e-06	0.0575	64.99
rs117460023	ncRNA_intronic	LOC101929163	6:32365431:A:G	6	32365431	1.15152	0.110611	0.202143	1.35575	0.0618497	8.61455e-07	1.02761	0.993447	0.978129	0.0075803	0.00919149	0.00685548	0.0735633	0.0811347	0.066969	0.00112427	0.00118624	0.00111037	0.264764	0.0539039	1.30312	1.17247	1.44834	9.02526e-07	0.4237	0
rs118152844	ncRNA_intronic	LOC101929163	6:32365446:A:C	6	32365446	1.15546	0.106216	0.173701	1.36283	0.0616532	5.1386e-07	1.12806	0.801295	0.880461	0.00805925	0.00969344	0.00732409	0.0738991	0.0816717	0.0671296	0.00148816	0.00160142	0.00146277	0.267315	0.0532038	1.30645	1.17708	1.45005	5.05111e-07	0.3985	0
rs117181287	ncRNA_intronic	LOC101929163	6:32365467:T:C	6	32365467	1.16792	0.100076	0.120883	1.36302	0.0603248	2.8372e-07	1.23302	0.762216	0.783457	0.00862779	0.0104517	0.00780726	0.0763812	0.0844272	0.0693736	0.00152618	0.0017497	0.00147606	0.268264	0.0515462	1.30769	1.18203	1.44671	1.94687e-07	0.4161	0
rs117510940	ncRNA_intronic	LOC101929163	6:32365491:C:T	6	32365491	1.13976	0.0980397	0.182082	1.35474	0.0579488	1.61203e-07	0.85573	0.222558	0.483898	0.0090272	0.0107054	0.00827223	0.0801611	0.0885116	0.0728883	0.0190202	0.0162515	0.019641	0.239035	0.0486782	1.27002	1.15445	1.39716	9.08348e-07	0.0606	64.33
rs117802793	ncRNA_intronic	LOC101929163	6:32365503:T:C	6	32365503	1.13823	0.0955393	0.175358	1.34651	0.0552384	7.20399e-08	0.916536	0.680859	0.898144	0.00927588	0.0109969	0.00850168	0.0854914	0.0943697	0.0777589	0.00193895	0.00180902	0.00196809	0.253733	0.0477033	1.28883	1.17379	1.41514	1.04351e-07	0.2766	22.19
rs117217900	ncRNA_intronic	LOC101929163	6:32365532:G:C	6	32365532	1.15729	0.0922922	0.113459	1.33717	0.0548414	1.17039e-07	0.944035	0.637119	0.927973	0.00968198	0.0115879	0.0088246	0.0863751	0.0951345	0.0787462	0.00205844	0.0019573	0.00208112	0.251163	0.0470175	1.28552	1.17235	1.40962	9.19748e-08	0.3593	2.3
rs118075267	ncRNA_intronic	LOC101929163	6:32365564:G:A	6	32365564	1.15569	0.0921392	0.116308	1.33667	0.0548573	1.22474e-07	0.98252	0.613736	0.977078	0.00969538	0.0115987	0.00883917	0.086317	0.095064	0.078699	0.00212362	0.00207592	0.00213431	0.250527	0.0469973	1.2847	1.17165	1.40866	9.78448e-08	0.3619	1.6
rs117945116	ncRNA_intronic	LOC101929163	6:32365632:G:A	6	32365632	1.12181	0.117251	0.326935	1.37595	0.0651249	9.56134e-07	1.28695	1.01697	0.804083	0.00689788	0.00830905	0.00626305	0.0690107	0.076177	0.0627693	0.000988486	0.00118624	0.000944149	0.270939	0.0568434	1.3112	1.17296	1.46573	1.87531e-06	0.3138	13.73
rs117592521	ncRNA_intronic	LOC101929163	6:32365634:A:T	6	32365634	1.24541	0.131634	0.0954654	1.69169	0.0937722	2.0652e-08	1.28695	1.01697	0.804083	0.00556067	0.00715674	0.00484266	0.0330118	0.0386038	0.0281415	0.000988486	0.00118624	0.000944149	0.421675	0.0761603	1.52451	1.31311	1.76995	3.08273e-08	0.1638	44.73
rs117054202	ncRNA_intronic	LOC101929163	6:32365748:T:C	6	32365748	1.27552	0.174598	0.163385	1.72522	0.109674	6.60973e-07	1.21074	1.06357	0.857307	0.00361306	0.00476576	0.0030945	0.0248233	0.0292254	0.0209892	0.000923311	0.00106762	0.000890957	0.457874	0.0925197	1.58071	1.31855	1.89499	7.4622e-07	0.3314	9.45
rs118023064	ncRNA_intronic	LOC101929163	6:32365752:A:G	6	32365752	1.32323	0.17458	0.108655	1.72556	0.107177	3.57738e-07	1.18921	1.06699	0.870986	0.00360384	0.00480894	0.00306172	0.0261943	0.0306791	0.0222884	0.000934173	0.00106762	0.000904255	0.470703	0.0910055	1.60112	1.33955	1.91377	2.31289e-07	0.4153	0
rs117709429	ncRNA_intronic	LOC101929163	6:32365785:C:T	6	32365785	1.16018	0.0916634	0.105046	1.33246	0.054487	1.3809e-07	0.880043	0.649648	0.844064	0.00990136	0.011793	0.00905041	0.0872235	0.0960187	0.0795635	0.00216163	0.0019573	0.00220745	0.248919	0.0467158	1.28264	1.17041	1.40563	9.90955e-08	0.3635	1.17
rs117099966	ncRNA_intronic	LOC101929163	6:32365791:A:G	6	32365791	1.15362	0.0918145	0.119598	1.33278	0.0544925	1.35163e-07	0.94755	0.63646	0.93254	0.00980926	0.0116661	0.00897392	0.0871907	0.0959915	0.0795257	0.00205301	0.0019573	0.00207447	0.248027	0.0467342	1.28149	1.16933	1.40442	1.11335e-07	0.358	2.65
rs118154479	ncRNA_intronic	LOC101929163	6:32365955:A:T	6	32365955	1.14544	0.0905563	0.133741	1.33744	0.0538728	6.77357e-08	1.1124	0.556999	0.848337	0.010027	0.011828	0.00921672	0.0884002	0.0976134	0.080376	0.00233	0.0024911	0.00229388	0.249261	0.0461401	1.28308	1.17213	1.40452	6.5804e-08	0.3281	10.28
rs118106395	ncRNA_intronic	LOC101929163	6:32366022:C:T	6	32366022	1.14803	0.090598	0.127572	1.33754	0.0538727	6.7183e-08	1.07132	0.575728	0.90475	0.0100085	0.0118253	0.00919123	0.0883926	0.0976079	0.0803666	0.00225396	0.00234282	0.00223404	0.249753	0.0461556	1.28371	1.17268	1.40525	6.26379e-08	0.3328	9.11
rs116895751	ncRNA_intronic	LOC101929163	6:32366039:T:A	6	32366039	1.13491	0.0904116	0.161579	1.34319	0.0537402	4.01488e-08	0.862521	0.214737	0.490993	0.0101241	0.0118712	0.00933812	0.0886325	0.0980798	0.0804044	0.0198295	0.0170819	0.0204455	0.233411	0.0451624	1.2629	1.15591	1.37979	2.363e-07	0.0533	65.9
rs117164228	ncRNA_intronic	LOC101929163	6:32366070:C:T	6	32366070	1.13491	0.0904116	0.161579	1.34151	0.0537045	4.48542e-08	0.863327	0.213211	0.490648	0.0101241	0.0118712	0.00933812	0.0887234	0.0981395	0.0805225	0.0200847	0.0173191	0.0207048	0.232387	0.0451269	1.26161	1.15481	1.37828	2.61016e-07	0.0538	65.77
rs116307898	ncRNA_intronic	LOC101929163	6:32366097:G:A	6	32366097	1.13491	0.0904116	0.161579	1.34168	0.0537047	4.42734e-08	0.863327	0.213211	0.490648	0.0101241	0.0118712	0.00933812	0.0887133	0.0981341	0.0805083	0.0200847	0.0173191	0.0207048	0.232474	0.045127	1.26172	1.15491	1.3784	2.58335e-07	0.0537	65.8
rs115653843	ncRNA_intronic	LOC101929163	6:32366132:C:A	6	32366132	1.13125	0.0901311	0.171241	1.33393	0.0525157	4.09927e-08	0.863327	0.213211	0.490648	0.0101727	0.0118901	0.00940004	0.0915741	0.101204	0.0831869	0.0200847	0.0173191	0.0207048	0.229316	0.0443813	1.25774	1.15296	1.37205	2.37957e-07	0.0564	65.23
rs117983449	ncRNA_intronic	LOC101929163	6:32366141:A:G	6	32366141	1.13028	0.0901287	0.174201	1.33376	0.0525158	4.15446e-08	0.860842	0.213382	0.482534	0.0101777	0.0118901	0.00940732	0.0915791	0.101204	0.0831963	0.0201065	0.0173191	0.0207314	0.228921	0.0443826	1.25724	1.1525	1.37151	2.49739e-07	0.0547	65.59
rs117716818	ncRNA_intronic	LOC101929163	6:32366182:C:T	6	32366182	1.13028	0.0901287	0.174201	1.33376	0.0525158	4.15446e-08	0.860842	0.213382	0.482534	0.0101777	0.0118901	0.00940732	0.0915791	0.101204	0.0831963	0.0201065	0.0173191	0.0207314	0.228921	0.0443826	1.25724	1.1525	1.37151	2.49739e-07	0.0547	65.59
rs117293816	ncRNA_intronic	LOC101929163	6:32366342:G:T	6	32366342	1.13276	0.0899325	0.165715	1.33285	0.0524995	4.42875e-08	0.863766	0.212298	0.490291	0.0102003	0.0119306	0.00942189	0.0916019	0.101204	0.0832389	0.0202205	0.0174377	0.0208444	0.228859	0.0443395	1.25717	1.15252	1.37131	2.44956e-07	0.0576	64.96
rs117330957	ncRNA_intronic	LOC101929163	6:32366488:A:G	6	32366488	1.15055	0.0900901	0.119551	1.29975	0.0508131	2.47514e-07	0.952043	0.568912	0.931161	0.0101082	0.0119279	0.00928956	0.0954197	0.104773	0.0872732	0.00254725	0.00246145	0.00256649	0.23105	0.0441253	1.25992	1.15554	1.37374	1.63894e-07	0.4418	0
rs117057492	ncRNA_intronic	LOC101929163	6:32366556:C:T	6	32366556	1.14137	0.0899899	0.141719	1.3088	0.0500017	7.36473e-08	0.860538	0.211083	0.476738	0.0101861	0.0119603	0.0093879	0.0968286	0.106883	0.0880716	0.0204378	0.0175563	0.0210838	0.22091	0.0427999	1.24721	1.14685	1.35635	2.45046e-07	0.0824	59.93
rs118024289	ncRNA_intronic	LOC101929163	6:32366569:A:G	6	32366569	1.13885	0.0900134	0.148616	1.30871	0.0499129	7.03546e-08	0.855038	0.211928	0.459924	0.0101802	0.0119414	0.0093879	0.0969473	0.107046	0.0881519	0.0203943	0.0174377	0.0210572	0.220357	0.0427537	1.24652	1.14632	1.35548	2.54847e-07	0.0772	60.96
rs117809639	ncRNA_intronic	LOC101929163	6:32366616:A:G	6	32366616	1.13015	0.0940586	0.193339	1.31032	0.0523954	2.49259e-07	0.712759	0.401808	0.399385	0.00954885	0.011229	0.00879304	0.0914655	0.100667	0.0834514	0.00922768	0.00735469	0.00964761	0.227887	0.0454786	1.25594	1.14884	1.37304	5.41872e-07	0.1422	48.73
rs117347363	ncRNA_intronic	LOC101929163	6:32366634:G:A	6	32366634	1.12687	0.0942127	0.204877	1.3228	0.0537967	1.9909e-07	0.710172	0.401835	0.394372	0.00951033	0.0111777	0.00876026	0.0885188	0.0977707	0.0804611	0.00923854	0.00735469	0.0096609	0.232565	0.0464044	1.26183	1.15213	1.38198	5.39496e-07	0.119	53.02
rs117723432	ncRNA_intronic	LOC101929163	6:32366666:A:G	6	32366666	1.11138	0.0950079	0.266343	1.30578	0.0525266	3.78884e-07	0.830786	0.224088	0.408081	0.00949945	0.0110832	0.00878697	0.0906954	0.0997885	0.0827759	0.0186129	0.0155991	0.0192886	0.212325	0.0450312	1.23655	1.13209	1.35065	2.41639e-06	0.0643	63.55
rs117091492	ncRNA_intronic	LOC101929163	6:32366681:C:T	6	32366681	1.12548	0.0952036	0.214355	1.2993	0.0534475	9.64177e-07	1.04898	0.5919	0.935614	0.00938892	0.0110427	0.00864493	0.0892359	0.0977435	0.0818263	0.00221595	0.00225386	0.00220745	0.226306	0.0464616	1.25396	1.14481	1.37351	1.11138e-06	0.4022	0
rs117476307	ncRNA_intronic	LOC101929163	6:32366682:A:G	6	32366682	1.11138	0.0950079	0.266343	1.30578	0.0525266	3.78884e-07	0.830786	0.224088	0.408081	0.00949945	0.0110832	0.00878697	0.0906954	0.0997885	0.0827759	0.0186129	0.0155991	0.0192886	0.212325	0.0450312	1.23655	1.13209	1.35065	2.41639e-06	0.0643	63.55
rs118150546	ncRNA_intronic	LOC101929163	6:32366735:T:C	6	32366735	1.14726	0.0911632	0.131829	1.31278	0.0508853	8.88321e-08	0.830601	0.21544	0.388951	0.0100094	0.0118172	0.00919609	0.0947581	0.104502	0.0862717	0.019509	0.0162515	0.0202394	0.222761	0.0435164	1.24952	1.14737	1.36077	3.07142e-07	0.0668	63.05
rs117171028	ncRNA_intronic	LOC101929163	6:32366768:A:G	6	32366768	1.14545	0.0914225	0.137452	1.3108	0.0509258	1.07026e-07	0.839529	0.215966	0.41799	0.00997337	0.0117525	0.00917302	0.0946445	0.104312	0.0862245	0.0193244	0.0162515	0.0200133	0.221868	0.0435742	1.24841	1.14621	1.35971	3.54807e-07	0.0751	61.38
rs118102698	ncRNA_intronic	LOC101929163	6:32366774:C:T	6	32366774	1.13262	0.0926233	0.17878	1.3112	0.0509735	1.06418e-07	0.829588	0.21648	0.388128	0.00981596	0.0115231	0.00904798	0.0945435	0.104215	0.0861206	0.0194167	0.0161625	0.0201463	0.219614	0.0437367	1.2456	1.14327	1.35708	5.13275e-07	0.061	64.24
rs117537769	ncRNA_intronic	LOC101929163	6:32366833:G:A	6	32366833	1.14437	0.0913701	0.13998	1.30591	0.050794	1.48405e-07	0.834026	0.223821	0.417437	0.00996249	0.0117417	0.00916209	0.0948541	0.104442	0.0865032	0.0186292	0.015688	0.0192886	0.219931	0.0435468	1.24599	1.14406	1.35701	4.40765e-07	0.0846	59.5
rs116923060	ncRNA_intronic	LOC101929163	6:32366836:G:A	6	32366836	1.14836	0.091443	0.130321	1.31019	0.0508948	1.1052e-07	0.864486	0.212477	0.493123	0.00995746	0.0117579	0.00914753	0.0946243	0.104301	0.0861961	0.0202042	0.0174377	0.0208245	0.222854	0.0435277	1.24964	1.14745	1.36093	3.05826e-07	0.0941	57.68
rs117256614	ncRNA_intronic	LOC101929163	6:32366919:C:T	6	32366919	1.15715	0.0928376	0.115894	1.30942	0.0516836	1.828e-07	0.835049	0.223973	0.420906	0.00969036	0.0115825	0.00883917	0.0929048	0.102246	0.0847695	0.0186074	0.015688	0.019262	0.223905	0.0442667	1.25095	1.14699	1.36434	4.23461e-07	0.0934	57.83
rs117936850	ncRNA_intronic	LOC101929163	6:32366925:A:G	6	32366925	1.14694	0.113842	0.228488	1.3365	0.061611	2.50391e-06	0.767153	0.331838	0.424412	0.00728305	0.00874892	0.00662361	0.0734724	0.0809069	0.0669974	0.0112753	0.00913405	0.0117553	0.241885	0.0534764	1.27365	1.14691	1.41439	6.09105e-06	0.1501	47.26
rs117298487	ncRNA_intronic	LOC101929163	6:32366932:C:A	6	32366932	1.13883	0.0913703	0.15479	1.31235	0.0508988	9.27753e-08	0.839056	0.215898	0.416344	0.00997337	0.0117336	0.00918152	0.0947531	0.104502	0.0862623	0.0193352	0.0162515	0.0200266	0.221397	0.043551	1.24782	1.14572	1.35901	3.70299e-07	0.0685	62.69
rs118143002	ncRNA_intronic	LOC101929163	6:32367009:G:A	6	32367009	1.12832	0.0899517	0.179551	1.30227	0.0496709	1.05422e-07	0.841054	0.214564	0.419812	0.0101936	0.0118847	0.00943282	0.0973412	0.107333	0.0886385	0.0194601	0.0163701	0.0201529	0.214678	0.0426158	1.23946	1.14014	1.34744	4.71609e-07	0.069	62.6
rs3117116	ncRNA_intronic	LOC101929163	6:32367017:G:A	6	32367017	0.89318	0.0275435	4.10632e-05	0.757044	0.047868	6.07747e-09	1.10651	0.0851666	0.234696	0.868737	0.863847	0.870937	0.89373	0.882203	0.90377	0.876233	0.886625	0.873903	-0.135501	0.0229874	0.873279	0.834806	0.913524	3.75698e-09	0.0002	88.44
rs117391429	ncRNA_intronic	LOC101929163	6:32367046:T:A	6	32367046	1.14171	0.0900799	0.141225	1.29854	0.0507205	2.59651e-07	0.999006	0.560218	0.998584	0.0100839	0.0118469	0.00929078	0.095402	0.104757	0.0872543	0.00347056	0.00335113	0.00349734	0.228827	0.0440593	1.25712	1.15312	1.37051	2.06239e-07	0.4233	0
rs117646657	ncRNA_intronic	LOC101929163	6:32367051:T:G	6	32367051	1.14026	0.0901538	0.145419	1.30159	0.0503335	1.63414e-07	0.721543	0.450612	0.468901	0.0100847	0.0118334	0.00929806	0.0963792	0.106021	0.0879819	0.00783185	0.00640569	0.0081516	0.226876	0.0437404	1.25467	1.15159	1.36698	2.13846e-07	0.2055	36.79
rs117010275	ncRNA_intronic	LOC101929163	6:32367077:C:T	6	32367077	1.12145	0.0892528	0.19904	1.30232	0.0495192	9.59319e-08	0.831268	0.214722	0.389424	0.0102974	0.0119657	0.00954693	0.0976316	0.107697	0.0888653	0.0194275	0.0164294	0.0200997	0.212786	0.0424466	1.23712	1.13836	1.34445	5.3577e-07	0.0574	65
rs117418067	ncRNA_intronic	LOC101929163	6:32367102:C:T	6	32367102	1.11703	0.0894128	0.215796	1.30314	0.0494897	8.79119e-08	0.825121	0.217103	0.375937	0.010253	0.0119144	0.00950566	0.0978083	0.107914	0.089007	0.0189822	0.0159549	0.0196609	0.212535	0.0424632	1.23681	1.13804	1.34415	5.58161e-07	0.0527	66.03
rs117802367	ncRNA_intronic	LOC101929163	6:32367239:C:G	6	32367239	1.11317	0.0892827	0.22983	1.30069	0.0492565	9.43921e-08	0.833676	0.213527	0.394253	0.0102832	0.0119198	0.00954693	0.0982881	0.108429	0.0894558	0.0195362	0.016548	0.0202061	0.210554	0.0422748	1.23436	1.13621	1.341	6.33885e-07	0.0537	65.79
rs117543429	ncRNA_intronic	LOC101929163	6:32367353:G:C	6	32367353	1.11957	0.0891276	0.205075	1.28651	0.048421	1.96122e-07	0.78598	0.221995	0.278002	0.0102916	0.011963	0.00953965	0.100258	0.110322	0.0914919	0.0185531	0.0149763	0.0193551	0.203922	0.0417869	1.2262	1.12978	1.33086	1.06056e-06	0.0488	66.88
rs118178918	ncRNA_intronic	LOC101929163	6:32367401:C:A	6	32367401	1.11374	0.0892879	0.227649	1.28662	0.048437	1.96106e-07	0.78639	0.222041	0.279144	0.0102631	0.0119063	0.00952387	0.10023	0.11029	0.0914683	0.0185423	0.0149763	0.0193418	0.202912	0.041814	1.22497	1.12858	1.32959	1.21768e-06	0.0462	67.47
rs117131280	ncRNA_intronic	LOC101929163	6:32367412:C:T	6	32367412	1.13379	0.0897517	0.161802	1.28558	0.0493135	3.50393e-07	0.795821	0.543264	0.674203	0.0100973	0.0118469	0.0093102	0.0985582	0.108136	0.0902164	0.00469802	0.00400356	0.00485372	0.219241	0.0430833	1.24513	1.1443	1.35484	3.60414e-07	0.3348	8.61
rs116848553	ncRNA_intronic	LOC101929163	6:32367477:T:C	6	32367477	1.11475	0.0893448	0.224023	1.28757	0.0485505	1.9284e-07	0.780433	0.221853	0.263808	0.0102589	0.011909	0.00951658	0.0999722	0.110008	0.091232	0.0186074	0.0149466	0.0194282	0.203223	0.0418916	1.22535	1.12876	1.3302	1.22735e-06	0.0429	68.24
rs117637259	ncRNA_intronic	LOC101929163	6:32367551:T:A	6	32367551	1.11492	0.0894715	0.224049	1.28728	0.0485893	2.02186e-07	0.774627	0.232609	0.272262	0.0102355	0.0118847	0.00949352	0.0998965	0.109905	0.0911801	0.0173745	0.0139976	0.0181316	0.204304	0.0419973	1.22667	1.12974	1.33192	1.14633e-06	0.049	66.83
rs184243021	ncRNA_intronic	LOC101929163	6:32367757:T:C	6	32367757	1.11325	0.0894189	0.230217	1.28813	0.0485978	1.88907e-07	0.772713	0.229742	0.261721	0.0102581	0.0118847	0.0095263	0.0999798	0.110018	0.0912368	0.0179991	0.0144721	0.0187899	0.203969	0.0419802	1.22626	1.1294	1.33143	1.18162e-06	0.0443	67.93
rs117884404	ncRNA_intronic	LOC101929163	6:32367897:G:A	6	32367897	1.11148	0.0892713	0.236437	1.28763	0.0484656	1.82738e-07	0.805137	0.217858	0.319792	0.0102798	0.0118955	0.009553	0.100419	0.110501	0.0916383	0.0195905	0.0162515	0.0203391	0.203258	0.0418019	1.22539	1.12899	1.33001	1.15965e-06	0.0509	66.42
rs117132594	ncRNA_intronic	LOC101929163	6:32367902:T:G	6	32367902	1.11143	0.0892718	0.236655	1.28746	0.0484651	1.85328e-07	0.805137	0.217858	0.319792	0.0102807	0.0118955	0.00955422	0.100414	0.11049	0.0916383	0.0195905	0.0162515	0.0203391	0.203152	0.0418016	1.22526	1.12887	1.32987	1.17438e-06	0.051	66.4
rs116963671	ncRNA_intronic	LOC101929163	6:32367971:G:A	6	32367971	1.12701	0.0893736	0.180938	1.28658	0.0491923	3.01621e-07	0.865935	0.532901	0.78707	0.0102514	0.0119441	0.00948988	0.0991264	0.108798	0.0907029	0.0043124	0.00379597	0.00442819	0.218824	0.0429554	1.24461	1.14411	1.35394	3.50189e-07	0.3411	7.03
rs117623763	ncRNA_intronic	LOC101929163	6:32368016:G:A	6	32368016	1.11086	0.0892048	0.238553	1.28665	0.0484508	1.97186e-07	0.803585	0.217957	0.315725	0.010289	0.0119036	0.00956272	0.100452	0.110501	0.0916997	0.0196176	0.0162515	0.0203723	0.202504	0.0417863	1.22446	1.12818	1.32897	1.25861e-06	0.0505	66.5
rs117265450	ncRNA_intronic	LOC101929163	6:32368134:T:C	6	32368134	1.11094	0.0890404	0.23738	1.27883	0.0481552	3.26597e-07	0.820993	0.213561	0.355705	0.010305	0.011909	0.00958335	0.101182	0.111103	0.0925406	0.0199109	0.0167853	0.0206117	0.19853	0.0415481	1.21961	1.12423	1.32308	1.76772e-06	0.0638	63.65
rs117919482	ncRNA_intronic	LOC101929163	6:32368352:G:A	6	32368352	1.13081	0.0896026	0.17007	1.27677	0.0486128	5.00444e-07	1.00692	0.572435	0.990383	0.0101467	0.0118442	0.00938304	0.100144	0.109758	0.0917706	0.00240604	0.00243179	0.00240027	0.215564	0.0426107	1.24056	1.14116	1.34862	4.21632e-07	0.4603	0
rs117378124	ncRNA_intronic	LOC101929163	6:32368355:G:A	6	32368355	1.13081	0.0896026	0.17007	1.27677	0.0486128	5.00444e-07	1.00692	0.572435	0.990383	0.0101467	0.0118442	0.00938304	0.100144	0.109758	0.0917706	0.00240604	0.00243179	0.00240027	0.215564	0.0426107	1.24056	1.14116	1.34862	4.21632e-07	0.4603	0
rs796603331	ncRNA_intronic	LOC101929163	6:32368577:T:C	6	32368577	1.13826	0.0909851	0.154645	1.28213	0.0493464	4.74633e-07	1.07409	0.565592	0.899444	0.00991978	0.0116769	0.00912932	0.0982477	0.107675	0.0900368	0.00227569	0.00237248	0.00225399	0.220593	0.0432503	1.24682	1.14548	1.35712	3.38981e-07	0.4985	0
rs183426598	ncRNA_intronic	LOC101929163	6:32368899:G:A	6	32368899	1.08994	0.116277	0.45889	1.28101	0.0541226	4.74643e-06	0.91219	0.660172	0.889279	0.00711893	0.00824158	0.0066139	0.0863524	0.0942341	0.0794879	0.00321529	0.00299526	0.00326463	0.217178	0.0489326	1.24256	1.12893	1.36764	9.06736e-06	0.4053	0
rs369821541	ncRNA_intronic	LOC101929163	6:32368934:A:G	6	32368934	1.12439	0.0900612	0.192972	1.27763	0.0487686	5.06386e-07	1.07399	0.564325	0.899349	0.0100596	0.0117255	0.0093102	0.0997147	0.109281	0.0913832	0.00227569	0.00237248	0.00225399	0.215208	0.0427614	1.24012	1.14042	1.34854	4.83479e-07	0.4445	0
rs147794811	ncRNA_intronic	LOC101929163	6:32369026:T:C	6	32369026	1.09782	0.0927802	0.314457	1.28929	0.0491064	2.28795e-07	0.840312	0.207613	0.402024	0.00983605	0.0113153	0.00917059	0.0986037	0.108445	0.0900321	0.0202477	0.0172301	0.0209242	0.202459	0.0424837	1.22441	1.12659	1.33073	1.88321e-06	0.0557	65.38
rs117103338	ncRNA_intronic	LOC101929163	6:32369034:C:G	6	32369034	1.10234	0.0926091	0.292753	1.28988	0.0491012	2.17054e-07	0.840312	0.207613	0.402024	0.00985866	0.0113693	0.00917909	0.0986668	0.108516	0.0900888	0.0202477	0.0172301	0.0209242	0.203586	0.0424638	1.22579	1.1279	1.33218	1.63204e-06	0.0579	64.9
rs117420133	ncRNA_intronic	LOC101929163	6:32369037:T:G	6	32369037	1.09782	0.0927802	0.314457	1.28948	0.0489818	2.09799e-07	0.840312	0.207613	0.402024	0.00983605	0.0113153	0.00917059	0.098889	0.108798	0.0902589	0.0202477	0.0172301	0.0209242	0.202765	0.0424029	1.22478	1.12711	1.33093	1.73672e-06	0.0553	65.45
rs117143243	ncRNA_intronic	LOC101929163	6:32369096:G:C	6	32369096	1.09707	0.0926304	0.317255	1.29092	0.0489928	1.8667e-07	0.845213	0.207948	0.418691	0.00985615	0.0113342	0.00919123	0.0989698	0.108906	0.0903156	0.0202042	0.0172894	0.0208577	0.203661	0.0423985	1.22588	1.12813	1.33211	1.5592e-06	0.0565	65.2
rs118050003	ncRNA_intronic	LOC101929163	6:32369123:C:T	6	32369123	1.10504	0.0927723	0.281653	1.2924	0.049309	1.97211e-07	0.844022	0.20791	0.414715	0.00996667	0.0114772	0.00928714	0.0981265	0.108066	0.08947	0.0202585	0.0173191	0.0209176	0.205551	0.0426164	1.2282	1.12978	1.3352	1.41216e-06	0.0602	64.42
rs191921237	ncRNA_intronic	LOC101929163	6:32369138:G:A	6	32369138	1.10833	0.0907944	0.257282	1.28709	0.0487942	2.31141e-07	0.839449	0.207159	0.398217	0.0100395	0.0116337	0.00932234	0.0995026	0.109389	0.0908919	0.0203726	0.0173191	0.0210572	0.202618	0.0420844	1.22461	1.12765	1.3299	1.47517e-06	0.0617	64.1
rs184119986	ncRNA_intronic	LOC101929163	6:32369139:A:G	6	32369139	1.10845	0.0908168	0.256896	1.28728	0.048798	2.27929e-07	0.839449	0.207159	0.398217	0.010037	0.011631	0.00931991	0.0994975	0.109389	0.0908825	0.0203726	0.0173191	0.0210572	0.202756	0.0420891	1.22477	1.12779	1.3301	1.45509e-06	0.0616	64.11
rs117627382	ncRNA_intronic	LOC101929163	6:32369173:T:A	6	32369173	1.12294	0.0901442	0.19833	1.28034	0.0488036	4.11086e-07	1.117	0.557683	0.842731	0.0100462	0.0117066	0.00929928	0.0996617	0.109308	0.0912604	0.00229198	0.00246145	0.00225399	0.216767	0.042791	1.24206	1.14213	1.35072	4.06841e-07	0.433	0
rs116884947	ncRNA_intronic	LOC101929163	6:32369238:C:G	6	32369238	1.10632	0.0898359	0.260708	1.28346	0.0484038	2.52501e-07	0.839221	0.207127	0.397413	0.0101861	0.0117606	0.00947774	0.100538	0.110507	0.0918556	0.020378	0.0173191	0.0210638	0.200252	0.041738	1.22171	1.12575	1.32586	1.60392e-06	0.0625	63.93
rs117154887	ncRNA_intronic	LOC101929163	6:32369249:C:T	6	32369249	1.12413	0.0901872	0.194489	1.28005	0.0488064	4.22012e-07	1.117	0.557683	0.842731	0.0100404	0.0117066	0.00929078	0.0996516	0.109286	0.0912604	0.00229198	0.00246145	0.00225399	0.216847	0.0427974	1.24215	1.14221	1.35085	4.04497e-07	0.4402	0
rs117439470	ncRNA_intronic	LOC101929163	6:32369258:T:C	6	32369258	1.1065	0.0898421	0.259998	1.28346	0.0484038	2.52501e-07	0.839221	0.207127	0.397413	0.0101852	0.0117606	0.00947652	0.100538	0.110507	0.0918556	0.020378	0.0173191	0.0210638	0.200289	0.0417386	1.22176	1.12579	1.32591	1.59742e-06	0.0626	63.9
rs117252593	ncRNA_intronic	LOC101929163	6:32369312:T:C	6	32369312	1.10881	0.13452	0.442577	1.47932	0.081532	1.56425e-06	0.94109	0.928884	0.947883	0.00555481	0.00670607	0.00503691	0.0496516	0.0552777	0.0447515	0.00236802	0.00231317	0.00238032	0.312032	0.0695293	1.3662	1.19215	1.56566	7.19681e-06	0.172	43.2
rs118085989	ncRNA_intronic	LOC101929163	6:32369316:A:G	6	32369316	1.11029	0.132205	0.42873	1.47645	0.0783051	6.49445e-07	1.1087	1.04623	0.921434	0.00575075	0.00690846	0.00522993	0.052929	0.0588577	0.0477655	0.00109168	0.00118624	0.00107048	0.31474	0.0672346	1.3699	1.20077	1.56286	2.85166e-06	0.1754	42.56
rs117998183	ncRNA_intronic	LOC101929163	6:32369336:C:T	6	32369336	1.10789	0.089975	0.254834	1.28705	0.0490079	2.61587e-07	0.6923	0.262997	0.162039	0.01015	0.011712	0.00944739	0.0991087	0.108879	0.090599	0.0152564	0.0113879	0.0161237	0.202777	0.0424728	1.2248	1.12697	1.33112	1.80348e-06	0.0306	71.31
rs117023168	ncRNA_intronic	LOC101929163	6:32369381:C:A	6	32369381	1.11001	0.0897691	0.244985	1.2822	0.0484017	2.8095e-07	0.711094	0.258064	0.186439	0.0101718	0.0117525	0.00946074	0.10054	0.110463	0.0918981	0.0154736	0.0117438	0.0163098	0.20132	0.0420345	1.22302	1.12629	1.32804	1.67287e-06	0.0381	69.4
rs117335692	ncRNA_intronic	LOC101929163	6:32369428:T:G	6	32369428	1.1249	0.0910048	0.195929	1.30073	0.0514344	3.19094e-07	0.761252	0.294254	0.353895	0.00997421	0.011596	0.00924465	0.0926194	0.102256	0.0842262	0.0118292	0.00954923	0.0123404	0.216434	0.0442679	1.24164	1.13845	1.35418	1.01261e-06	0.0926	57.97
rs117674475	ncRNA_intronic	LOC101929163	6:32369439:G:A	6	32369439	1.13981	0.0931766	0.160191	1.28993	0.0521659	1.05857e-06	0.771477	0.29755	0.383235	0.00959072	0.0113423	0.00880275	0.0909529	0.0999132	0.0831491	0.0116174	0.00948992	0.0120944	0.213985	0.0449943	1.2386	1.13405	1.3528	1.97641e-06	0.1399	49.15
rs117065092	ncRNA_intronic	LOC101929163	6:32369454:G:A	6	32369454	1.12144	0.0911593	0.208634	1.28051	0.0485583	3.5422e-07	0.755113	0.295492	0.341818	0.00990806	0.0115906	0.00915117	0.100199	0.110002	0.0916619	0.0118998	0.00960854	0.0124136	0.207666	0.0424135	1.2308	1.13262	1.33749	9.76936e-07	0.1086	54.96
rs117501081	ncRNA_intronic	LOC101929163	6:32369466:T:C	6	32369466	1.1188	0.0906085	0.215369	1.28302	0.0485056	2.77894e-07	0.830903	0.251389	0.461197	0.00999598	0.0116985	0.00923008	0.100283	0.110187	0.0916572	0.0149033	0.0128114	0.0153723	0.207348	0.0421579	1.23041	1.13283	1.3364	8.72712e-07	0.1173	53.33
rs117084565	ncRNA_intronic	LOC101929163	6:32369517:G:A	6	32369517	1.09992	0.0894122	0.286819	1.28177	0.0483404	2.8169e-07	0.835328	0.206248	0.38299	0.0102631	0.0118065	0.00956879	0.100755	0.110691	0.0921013	0.0206116	0.017497	0.0213098	0.197587	0.0416475	1.21846	1.12295	1.32209	2.09263e-06	0.0562	65.27
rs116191755	ncRNA_intronic	LOC101929163	6:32369554:G:A	6	32369554	1.10465	0.0891846	0.264408	1.2795	0.048272	3.29407e-07	0.837022	0.206119	0.388072	0.0103066	0.0118766	0.00960035	0.101015	0.110903	0.0924036	0.0206441	0.0175563	0.0213364	0.19726	0.0415797	1.21806	1.12273	1.32149	2.09393e-06	0.0623	63.98
rs117080666	ncRNA_intronic	LOC101929163	6:32369596:A:G	6	32369596	1.11084	0.0892399	0.238846	1.28073	0.0483968	3.17879e-07	0.834469	0.206216	0.380202	0.0102966	0.0118982	0.00957607	0.100659	0.110528	0.0920635	0.0206279	0.017497	0.0213298	0.198918	0.0416658	1.22008	1.1244	1.3239	1.80495e-06	0.0638	63.66
rs117958394	ncRNA_intronic	LOC101929163	6:32369681:G:A	6	32369681	1.10583	0.0893419	0.260169	1.28085	0.0483946	3.14218e-07	0.84871	0.202956	0.418952	0.0102689	0.0118496	0.00955786	0.100664	0.110539	0.0920635	0.0208723	0.0179122	0.0215359	0.198267	0.0416472	1.21929	1.12371	1.32299	1.92988e-06	0.0666	63.08
rs117342087	ncRNA_intronic	LOC101929163	6:32369871:A:G	6	32369871	1.10502	0.0894017	0.263996	1.27999	0.0484076	3.40774e-07	0.835663	0.206142	0.383807	0.0102597	0.0118388	0.00954936	0.100644	0.110479	0.0920777	0.0206279	0.0175267	0.0213231	0.19745	0.0416885	1.21829	1.1227	1.32202	2.17648e-06	0.0615	64.14
rs117542413	ncRNA_intronic	LOC101929163	6:32369877:C:T	6	32369877	1.10488	0.0894029	0.264609	1.28005	0.0484066	3.38806e-07	0.84954	0.202913	0.42163	0.0102606	0.0118388	0.00955058	0.100646	0.110485	0.0920777	0.0208777	0.0179419	0.0215359	0.19766	0.0416607	1.21855	1.123	1.32222	2.08997e-06	0.0674	62.93
rs117993693	ncRNA_intronic	LOC101929163	6:32369943:A:G	6	32369943	1.1039	0.089276	0.268198	1.27947	0.0482857	3.32831e-07	0.835328	0.206248	0.38299	0.0102765	0.0118469	0.00957	0.100949	0.110827	0.0923469	0.0206116	0.017497	0.0213098	0.197053	0.0415988	1.21781	1.12246	1.32126	2.16924e-06	0.0609	64.27
rs61003922	ncRNA_intronic	LOC101929163	6:32369951:G:T	6	32369951	1.10598	0.0894316	0.260003	1.28086	0.0484101	3.16656e-07	0.849417	0.20304	0.421506	0.0102547	0.0118388	0.00954208	0.100624	0.11049	0.0920304	0.020856	0.0179122	0.021516	0.19837	0.0416669	1.21941	1.12379	1.32318	1.92778e-06	0.0674	62.93
rs56894887	ncRNA_intronic	LOC101929163	6:32369994:G:A	6	32369994	1.11164	0.0893248	0.236096	1.2808	0.0484111	3.18499e-07	0.835167	0.206303	0.382606	0.0102782	0.0118874	0.00955422	0.100621	0.110485	0.0920304	0.0206116	0.017497	0.0213098	0.19918	0.0416843	1.2204	1.12466	1.3243	1.76786e-06	0.065	63.42
rs60715171	ncRNA_intronic	LOC101929163	6:32370112:G:A	6	32370112	1.10326	0.0891769	0.270496	1.27854	0.0482599	3.55039e-07	0.855185	0.202474	0.439742	0.0102966	0.0118604	0.00959307	0.101025	0.110881	0.0924414	0.0208831	0.0180308	0.0215226	0.196797	0.0415405	1.2175	1.1223	1.32077	2.16406e-06	0.0709	62.21
rs59506838	ncRNA_intronic	LOC101929163	6:32370318:A:G	6	32370318	1.12241	0.0897017	0.19797	1.27655	0.048699	5.33827e-07	1.28928	0.529745	0.631492	0.0101216	0.0117876	0.00937212	0.0999849	0.109541	0.0916619	0.00235716	0.00281732	0.00225399	0.215124	0.0426595	1.24002	1.14055	1.34815	4.58757e-07	0.4505	0
rs61496633	ncRNA_intronic	LOC101929163	6:32370371:A:G	6	32370371	1.10149	0.0891069	0.277988	1.27805	0.048248	3.67718e-07	0.848211	0.204978	0.421896	0.0103209	0.0118712	0.00962342	0.101124	0.110968	0.0925501	0.0206767	0.0177639	0.0213298	0.196175	0.041547	1.21674	1.12159	1.31997	2.33811e-06	0.0678	62.85
rs58237152	ncRNA_intronic	LOC101929163	6:32370433:T:G	6	32370433	1.10604	0.0893231	0.259174	1.28004	0.0483889	3.35731e-07	0.841593	0.205711	0.40183	0.0102731	0.011855	0.0095615	0.100694	0.110539	0.0921202	0.0206279	0.0176157	0.0213032	0.197898	0.041665	1.21884	1.12326	1.32255	2.03678e-06	0.0656	63.29
rs61176680	ncRNA_intronic	LOC101929163	6:32370435:T:C	6	32370435	1.10604	0.0893231	0.259174	1.28004	0.0483889	3.35731e-07	0.841593	0.205711	0.40183	0.0102731	0.011855	0.0095615	0.100694	0.110539	0.0921202	0.0206279	0.0176157	0.0213032	0.197898	0.041665	1.21884	1.12326	1.32255	2.03678e-06	0.0656	63.29
rs117944320	ncRNA_intronic	LOC101929163	6:32370489:C:A	6	32370489	1.12534	0.0897152	0.188107	1.27664	0.0486988	5.3014e-07	1.21834	0.542209	0.715684	0.0101082	0.011793	0.00935026	0.0999773	0.109536	0.0916525	0.00233	0.00266904	0.00225399	0.215407	0.0426672	1.24037	1.14086	1.34856	4.45185e-07	0.4658	0
rs117335044	ncRNA_intronic	LOC101929163	6:32370559:G:A	6	32370559	1.10084	0.0892495	0.281701	1.28045	0.0483874	3.23782e-07	0.841283	0.205735	0.400883	0.0103041	0.011855	0.00960642	0.100788	0.110653	0.0921958	0.0206333	0.0176157	0.0213098	0.197068	0.0416568	1.21783	1.12235	1.32143	2.23688e-06	0.0612	64.2
rs118112404	ncRNA_intronic	LOC101929163	6:32370603:G:A	6	32370603	1.10272	0.0891034	0.27247	1.27831	0.0482449	3.59282e-07	0.854174	0.202432	0.436197	0.0103058	0.0118685	0.00960278	0.10106	0.110913	0.0924792	0.020894	0.0180308	0.0215359	0.196486	0.0415231	1.21712	1.12199	1.32032	2.22367e-06	0.0699	62.41
rs78107756	exonic	BTNL2	6:32370791:G:A	6	32370791	1.10757	0.0892535	0.252332	1.28026	0.0483903	3.29751e-07	0.836446	0.203879	0.381041	0.0103167	0.011909	0.00960035	0.10075	0.110604	0.0921674	0.0208614	0.0177046	0.0215691	0.197761	0.0416434	1.21867	1.12315	1.32231	2.04517e-06	0.061	64.24
rs75415018	exonic	BTNL2	6:32370860:G:A	6	32370860	1.12601	0.0895692	0.185169	1.27513	0.0485692	5.60891e-07	1.05712	0.567028	0.921962	0.0101283	0.0118172	0.00936847	0.100306	0.109872	0.0919737	0.00227569	0.00234282	0.00226064	0.213893	0.0425755	1.23849	1.13934	1.34627	5.06463e-07	0.4565	0
rs78587369	exonic	BTNL2	6:32370927:G:A	6	32370927	1.12371	0.0895489	0.192749	1.27512	0.0485702	5.61862e-07	1.07119	0.56361	0.902889	0.0101433	0.0118172	0.00939033	0.100311	0.109877	0.0919785	0.00228112	0.00237248	0.00226064	0.213476	0.0425725	1.23797	1.13887	1.34571	5.31947e-07	0.448	0
rs117572918	ncRNA_intronic	LOC101929163	6:32371253:T:C	6	32371253	1.1249	0.0895184	0.188604	1.27482	0.0485534	5.70744e-07	1.05712	0.567028	0.921962	0.0101367	0.0118199	0.0093794	0.100336	0.109899	0.0920068	0.00227569	0.00234282	0.00226064	0.213474	0.0425594	1.23797	1.13889	1.34567	5.27856e-07	0.4522	0
rs118010815	ncRNA_intronic	LOC101929163	6:32373774:G:A	6	32373774	1.13708	0.0893152	0.150333	1.27491	0.0485069	5.5284e-07	1.15034	0.552144	0.799761	0.0101794	0.0119225	0.00939518	0.100624	0.110214	0.0922714	0.00235716	0.00258007	0.00230718	0.216361	0.0424997	1.24155	1.14232	1.3494	3.56414e-07	0.5256	0
rs117252344	ncRNA_intronic	LOC101929163	6:32373866:C:T	6	32373866	1.11111	0.0895774	0.239505	1.2767	0.0488151	5.6109e-07	0.871119	0.198363	0.486695	0.010253	0.0118523	0.00953358	0.099649	0.109172	0.0913549	0.0213448	0.0188316	0.0219082	0.196837	0.0418967	1.21755	1.12156	1.32175	2.62529e-06	0.0891	58.65
rs117052861	ncRNA_exonic	LOC101929163	6:32373903:T:C	6	32373903	1.11715	0.0910484	0.2237	1.2814	0.0495996	5.76122e-07	0.834038	0.203961	0.373595	0.0100579	0.0116229	0.00935391	0.097725	0.10716	0.0895077	0.020731	0.017675	0.0214162	0.1992	0.0425955	1.22043	1.12267	1.32669	2.91749e-06	0.0675	62.91
rs117346624	ncRNA_exonic	LOC101929163	6:32373904:G:A	6	32373904	1.11681	0.0912067	0.225797	1.28223	0.0496273	5.46245e-07	0.834038	0.203961	0.373595	0.010037	0.011596	0.0093357	0.0976896	0.107127	0.08947	0.020731	0.017675	0.0214162	0.199637	0.0426293	1.22096	1.12309	1.32736	2.82558e-06	0.0665	63.1
rs117618533	ncRNA_exonic	LOC101929163	6:32373907:A:T	6	32373907	1.11606	0.0910168	0.227636	1.2813	0.0495738	5.72914e-07	0.834038	0.203961	0.373595	0.010063	0.0116229	0.00936119	0.0978033	0.107236	0.0895881	0.020731	0.017675	0.0214162	0.198955	0.042576	1.22013	1.12244	1.32631	2.96913e-06	0.0668	63.05
rs118046932	ncRNA_exonic	LOC101929163	6:32374105:T:C	6	32374105	1.10568	0.0895662	0.262033	1.27619	0.0485678	5.12974e-07	0.834322	0.204001	0.374586	0.010238	0.0118038	0.00953358	0.100502	0.110122	0.0921249	0.0207365	0.0177046	0.0214162	0.194822	0.0417894	1.21509	1.11954	1.31881	3.13158e-06	0.0631	63.81
rs117956179	ncRNA_exonic	LOC101929163	6:32374135:A:G	6	32374135	1.11001	0.0896809	0.244532	1.27325	0.0486284	6.77294e-07	0.829976	0.204946	0.363188	0.0102061	0.0117984	0.00948988	0.100283	0.109758	0.0920304	0.0205247	0.0174377	0.0212168	0.193856	0.0418477	1.21392	1.11833	1.31769	3.61412e-06	0.0672	62.97
rs117211596	ncRNA_exonic	LOC101929163	6:32374185:G:A	6	32374185	1.12751	0.0899161	0.181969	1.27133	0.0487454	8.44312e-07	0.67004	0.318124	0.208145	0.0101517	0.0118199	0.00940125	0.099995	0.109357	0.0918415	0.0116989	0.00883749	0.0123404	0.201866	0.0424697	1.22368	1.12595	1.3299	2.00246e-06	0.081	60.22
rs3763315	intergenic	LOC101929163(dist=1148),HLA-DRA(dist=30965)	6:32376654:G:T	6	32376654	1.12846	0.0895238	0.177017	1.2795	0.0486183	3.98902e-07	1.0314	0.567674	0.956571	0.0101433	0.0118442	0.00937819	0.10028	0.10998	0.091832	0.00231914	0.00237248	0.00230718	0.216807	0.0426039	1.2421	1.1426	1.35028	3.60144e-07	0.443	0
rs59526486	intergenic	LOC101929163(dist=4816),HLA-DRA(dist=27297)	6:32380322:T:G	6	32380322	1.12298	0.0894063	0.19452	1.28101	0.048703	3.67869e-07	1.08041	0.551885	0.888557	0.0101869	0.011855	0.00943646	0.10005	0.109753	0.0916005	0.00261243	0.00272835	0.00258644	0.216683	0.0426412	1.24195	1.14237	1.35021	3.74362e-07	0.4197	0
rs59237763	intergenic	LOC101929163(dist=6695),HLA-DRA(dist=25418)	6:32382201:A:G	6	32382201	1.12241	0.0894272	0.196609	1.27687	0.0486635	5.10097e-07	1.20469	0.536813	0.728666	0.0101701	0.0118388	0.00941946	0.100727	0.110279	0.0924084	0.00268846	0.00302491	0.00261303	0.214773	0.0426097	1.23958	1.14026	1.34755	4.644e-07	0.4478	0
rs116920857	intergenic	LOC101929163(dist=14875),HLA-DRA(dist=17238)	6:32390381:A:C	6	32390381	0.284642	1.8416	0.495049	1.33359	0.059609	1.36986e-06	1.27309	1.12288	0.829747	6.4474e-05	4.04793e-05	7.52683e-05	0.0661322	0.0739748	0.0593018	0.000564849	0.000622776	0.000551862	0.28613	0.0594941	1.33127	1.18474	1.49592	1.51397e-06	0.7032	0
rs58103245	intergenic	LOC101929163(dist=20450),HLA-DRA(dist=11663)	6:32395956:C:T	6	32395956	1.13531	0.0894721	0.156091	1.29097	0.0484336	1.3417e-07	1.06289	0.560496	0.913344	0.0101567	0.0119009	0.00937212	0.102742	0.112991	0.0938161	0.00274278	0.00275801	0.00273936	0.225325	0.0424709	1.25273	1.15267	1.36147	1.1243e-07	0.4314	0
rs3129849	intergenic	LOC101929163(dist=21803),HLA-DRA(dist=10310)	6:32397309:A:G	6	32397309	0.918479	0.0239104	0.000375911	0.772209	0.0447243	7.476e-09	1.08661	0.0720716	0.249117	0.819922	0.815854	0.821751	0.877798	0.865285	0.888695	0.813203	0.824021	0.810778	-0.1073	0.0202378	0.898257	0.863324	0.934603	1.14575e-07	0.0001	89.62
rs3129852	intergenic	LOC101929163(dist=22278),HLA-DRA(dist=9835)	6:32397784:G:A	6	32397784	0.917403	0.0238993	0.000309588	0.772729	0.0446582	7.77175e-09	1.08746	0.0720845	0.244774	0.819804	0.815617	0.821688	0.877631	0.865106	0.888539	0.813198	0.82411	0.810751	-0.108022	0.0202252	0.897608	0.862722	0.933905	9.2467e-08	0.0001	89.57
rs3135341	intergenic	LOC101929163(dist=23242),HLA-DRA(dist=8871)	6:32398748:C:A	6	32398748	0.918014	0.0239058	0.000345808	0.772484	0.0444992	6.58806e-09	1.08262	0.0719748	0.270039	0.819776	0.815641	0.821636	0.87698	0.864325	0.888001	0.812894	0.823339	0.810552	-0.108145	0.0202118	0.897498	0.862638	0.933766	8.76792e-08	0.0001	89.5
rs4504509	intergenic	LOC101929163(dist=23653),HLA-DRA(dist=8460)	6:32399159:T:C	6	32399159	0.916665	0.0238921	0.000270616	0.77433	0.0446	9.78233e-09	1.08333	0.0720128	0.266343	0.819733	0.815468	0.821652	0.877283	0.86483	0.888128	0.813089	0.823577	0.810738	-0.108512	0.0202138	0.897168	0.862318	0.933426	7.9512e-08	0.0001	89.23
rs59642557	intergenic	LOC101929163(dist=25305),HLA-DRA(dist=6808)	6:32400811:C:A	6	32400811	1.14003	0.0894236	0.142783	1.28967	0.0482307	1.33227e-07	1.0503	0.516937	0.924368	0.0101383	0.0119063	0.00934298	0.103815	0.114114	0.094846	0.00322073	0.00320285	0.00322473	0.225404	0.0423076	1.25283	1.15313	1.36115	9.94445e-08	0.4514	0
rs3129860	intergenic	LOC101929163(dist=25573),HLA-DRA(dist=6540)	6:32401079:A:G	6	32401079	0.88548	0.0273996	9.04049e-06	0.783853	0.0418347	5.83764e-09	1.02939	0.107673	0.787887	0.868194	0.862567	0.870725	0.875515	0.86164	0.887599	0.937829	0.940095	0.93732	-0.150106	0.0224187	0.860617	0.823619	0.899276	2.14842e-11	0.0121	77.36
rs117859623	intergenic	LOC101929163(dist=27046),HLA-DRA(dist=5067)	6:32402552:G:A	6	32402552	1.13668	0.0894919	0.152276	1.28726	0.0482444	1.65839e-07	1.65062	0.577473	0.385485	0.0101266	0.0118847	0.0093357	0.102182	0.112335	0.093339	0.0020693	0.00281732	0.0019016	0.225989	0.0423522	1.25356	1.1537	1.36206	9.50545e-08	0.422	0
rs117433623	intergenic	LOC101929163(dist=28457),HLA-DRA(dist=3656)	6:32403963:C:G	6	32403963	0.369678	1.74243	0.567924	1.32348	0.0578515	1.26929e-06	1.76779	1.09221	0.601927	6.6986e-05	4.85751e-05	7.52683e-05	0.0684805	0.0766327	0.0613804	0.000592005	0.000800712	0.000545213	0.279671	0.0577388	1.32269	1.18117	1.48118	1.27433e-06	0.7386	0
rs3129865	intergenic	LOC101929163(dist=28542),HLA-DRA(dist=3571)	6:32404048:G:C	6	32404048	0.887449	0.0274762	1.38819e-05	0.763028	0.0464961	5.99673e-09	1.11212	0.129443	0.411658	0.868017	0.862451	0.87052	0.889731	0.877875	0.900057	0.948349	0.952313	0.94746	-0.149944	0.0232694	0.860756	0.82238	0.900922	1.16473e-10	0.0026	83.15
rs3129868	intergenic	LOC101929163(dist=28871),HLA-DRA(dist=3242)	6:32404377:A:C	6	32404377	0.886726	0.0274545	1.19315e-05	0.761012	0.0465261	4.3588e-09	1.11331	0.129501	0.407201	0.868576	0.862997	0.871086	0.890251	0.878238	0.900713	0.948458	0.952521	0.947547	-0.151091	0.0232603	0.85977	0.821453	0.899874	8.26782e-11	0.0023	83.5
rs9268633	intergenic	LOC101929163(dist=30967),HLA-DRA(dist=1146)	6:32406473:A:G	6	32406473	0.918287	0.023887	0.000358792	0.775079	0.0446268	1.13402e-08	1.08166	0.0725991	0.279605	0.820038	0.815919	0.821891	0.879406	0.867102	0.890122	0.815387	0.825474	0.813125	-0.107363	0.0202261	0.8982	0.863289	0.934522	1.10745e-07	0.0001	89.09
rs3763321	upstream	HLA-DRA(dist=915)	6:32406704:T:G	6	32406704	0.921378	0.0239127	0.000616346	0.773018	0.0446543	8.14252e-09	1.08247	0.0726179	0.275178	0.820125	0.816346	0.821825	0.879502	0.867075	0.890325	0.815392	0.825563	0.813112	-0.105448	0.0202446	0.899921	0.864912	0.936348	1.90173e-07	0.0001	89.49
rs67529500	intergenic	HLA-DRB5(dist=6751),HLA-DRB6(dist=15733)	6:32504757:G:C	6	32504757	0.944466	0.0202526	0.00478485	0.836215	0.0334806	9.16779e-08	0.921483	0.053861	0.12897	0.409311	0.407238	0.410244	0.349053	0.33197	0.363931	0.532935	0.515332	0.536882	-0.0889987	0.0164961	0.914847	0.885741	0.944909	6.84681e-08	0.0078	79.38
rs28819746	intergenic	HLA-DRB5(dist=11573),HLA-DRB6(dist=10911)	6:32509579:G:C	6	32509579	0.943033	0.0202395	0.00375548	0.836166	0.033478	9.05969e-08	0.926826	0.0535069	0.155553	0.409013	0.406641	0.41008	0.350932	0.33395	0.365722	0.531708	0.514976	0.535459	-0.089438	0.0164785	0.914445	0.885382	0.944462	5.71252e-08	0.0086	79
rs66521709	intergenic	HLA-DRB5(dist=11823),HLA-DRB6(dist=10661)	6:32509829:G:A	6	32509829	0.943211	0.0202657	0.00391511	0.834995	0.0335728	7.81705e-08	0.92702	0.0535282	0.156861	0.407703	0.405605	0.408646	0.34997	0.332914	0.364824	0.531452	0.514769	0.535193	-0.0895628	0.0165045	0.914331	0.885227	0.944392	5.74506e-08	0.0077	79.45
rs72492311	intergenic	HLA-DRB5(dist=11973),HLA-DRB6(dist=10511)	6:32509979:C:T	6	32509979	0.93876	0.0200981	0.00166446	0.835437	0.0334422	7.59754e-08	0.924051	0.0534968	0.139812	0.415532	0.41243	0.416927	0.351934	0.334612	0.367021	0.532294	0.515184	0.53613	-0.0927127	0.0163974	0.911455	0.882628	0.941224	1.5665e-08	0.0111	77.79
rs71534541	intergenic	HLA-DRB5(dist=15070),HLA-DRB6(dist=7414)	6:32513076:C:T	6	32513076	0.894558	0.0273934	4.74984e-05	0.932344	0.0409528	0.0871557	0.920259	0.0737107	0.259583	0.866891	0.862476	0.868878	0.841678	0.836987	0.845762	0.853748	0.847064	0.855246	-0.0972833	0.0217549	0.907299	0.869425	0.946822	7.75674e-06	0.6888	0
rs34369284	intergenic	HLA-DRB5(dist=16138),HLA-DRB6(dist=6346)	6:32514144:C:T	6	32514144	0.940036	0.0200759	0.00206875	0.838147	0.0333677	1.21399e-07	0.922664	0.0532524	0.130666	0.415786	0.412759	0.417148	0.353161	0.336071	0.368046	0.531963	0.514413	0.535898	-0.09121	0.0163695	0.912826	0.884004	0.942588	2.51883e-08	0.0128	77.07
rs66931410	intergenic	HLA-DRB5(dist=20229),HLA-DRB6(dist=2255)	6:32518235:T:C	6	32518235	0.940341	0.0196524	0.00174769	0.830958	0.0354106	1.70046e-07	0.949555	0.0562284	0.357276	0.514446	0.512176	0.515466	0.347349	0.328905	0.363412	0.62576	0.615154	0.628138	-0.0873132	0.0164332	0.91639	0.887344	0.946387	1.07701e-07	0.0076	79.51
rs3828832	ncRNA_intronic	HLA-DRB6	6:32521083:T:C	6	32521083	0.949895	0.0205641	0.0124308	0.84115	0.0339499	3.48157e-07	0.928257	0.0551812	0.177295	0.393569	0.392449	0.394072	0.340226	0.324409	0.354001	0.497225	0.483007	0.500412	-0.0831533	0.0167583	0.92021	0.890476	0.950937	6.97996e-07	0.009	78.75
rs3828831	ncRNA_intronic	HLA-DRB6	6:32521117:T:C	6	32521117	0.950574	0.0189275	0.00740424	0.813655	0.0322541	1.62049e-10	0.935701	0.0548467	0.225613	0.531016	0.526565	0.533019	0.389771	0.367656	0.409033	0.622904	0.608897	0.626044	-0.0885704	0.015646	0.915239	0.887598	0.94374	1.50588e-08	0.0002	88.55
rs34645444	ncRNA_exonic	HLA-DRB6	6:32522634:T:C	6	32522634	0.934605	0.0218608	0.00197656	0.904639	0.0340921	0.00328563	0.898976	0.0611126	0.0813917	0.612413	0.613841	0.611771	0.514829	0.504963	0.523422	0.670557	0.655397	0.673956	-0.0795685	0.0176209	0.923515	0.892164	0.955967	6.31442e-06	0.6507	0
rs35222480	ncRNA_intronic	HLA-DRB6	6:32522813:A:T	6	32522813	0.901934	0.0267785	0.000116037	0.875051	0.0370698	0.0003175	0.92226	0.0724585	0.264041	0.838934	0.838615	0.839078	0.713885	0.700993	0.725113	0.819058	0.813316	0.820346	-0.1109	0.0207941	0.895028	0.859284	0.93226	9.64776e-08	0.7319	0
rs9269799	intronic	HLA-DRB1	6:32549313:G:T	6	32549313	0.942218	0.0194781	0.00224549	0.824616	0.0316887	1.16218e-09	0.919772	0.0593049	0.158495	0.559664	0.555125	0.561705	0.470071	0.448644	0.488733	0.641462	0.627017	0.644701	-0.0951733	0.0159802	0.909215	0.881179	0.938144	2.58974e-09	0.0016	84.48
rs9269831	intronic	HLA-DRB1	6:32550012:C:T	6	32550012	0.939345	0.0243109	0.0100577	0.841749	0.0330599	1.8787e-07	0.907427	0.0633955	0.125442	0.293893	0.2842	0.298254	0.370177	0.353341	0.38484	0.460222	0.445463	0.463531	-0.100731	0.0187128	0.904176	0.871614	0.937954	7.32503e-08	0.028	72.03
rs9270104	intronic	HLA-DRB1	6:32554726:A:G	6	32554726	0.913429	0.0247798	0.00025799	0.930709	0.0355297	0.0432714	0.879587	0.0728092	0.0780388	0.796378	0.797077	0.796063	0.715617	0.710631	0.719959	0.815637	0.802639	0.818551	-0.0875896	0.0195764	0.916137	0.881651	0.951972	7.66786e-06	0.7694	0
rs9270207	intronic	HLA-DRB1	6:32556378:C:T	6	32556378	0.935179	0.0223001	0.00265338	0.847816	0.0362967	5.40562e-06	0.916233	0.0624634	0.161339	0.319156	0.313979	0.321485	0.280446	0.2672	0.291983	0.447447	0.434401	0.450372	-0.0933503	0.0181781	0.910874	0.878992	0.943913	2.81678e-07	0.0703	62.33
rs9270541	intergenic	HLA-DRB1(dist=2251),HLA-DQA1(dist=45319)	6:32559864:G:T	6	32559864	0.942286	0.0199068	0.00282419	0.859921	0.0330615	5.00292e-06	0.906964	0.057803	0.0911425	0.411297	0.413771	0.410184	0.366036	0.348731	0.381108	0.55693	0.539294	0.560884	-0.0848949	0.016357	0.918609	0.889626	0.948536	2.10141e-07	0.0587	64.73
rs9270549	intergenic	HLA-DRB1(dist=2827),HLA-DQA1(dist=44743)	6:32560440:G:A	6	32560440	0.950948	0.0197327	0.010808	0.854638	0.0304984	2.60022e-07	0.901236	0.0578941	0.0724653	0.468715	0.465161	0.470314	0.472568	0.452126	0.490372	0.584657	0.565125	0.589036	-0.0834846	0.015928	0.919905	0.891631	0.949077	1.59386e-07	0.0124	77.21
rs9270576	intergenic	HLA-DRB1(dist=3455),HLA-DQA1(dist=44115)	6:32561068:C:T	6	32561068	0.933516	0.0227459	0.0024895	0.837779	0.0439913	5.73279e-05	0.941079	0.0623467	0.330037	0.318752	0.326708	0.315173	0.202495	0.189369	0.213927	0.427955	0.418535	0.430066	-0.0886866	0.0192207	0.915132	0.881298	0.950265	3.94773e-06	0.0823	59.97
rs9270578	intergenic	HLA-DRB1(dist=3480),HLA-DQA1(dist=44090)	6:32561093:G:A	6	32561093	0.939546	0.0202395	0.00206279	0.822256	0.0355107	3.5653e-08	0.905835	0.0594635	0.0962788	0.386346	0.394295	0.38277	0.318882	0.298188	0.336905	0.511802	0.497598	0.514987	-0.0953636	0.0168621	0.909042	0.87949	0.939588	1.55407e-08	0.0049	81.22
rs9270580	intergenic	HLA-DRB1(dist=3510),HLA-DQA1(dist=44060)	6:32561123:T:C	6	32561123	0.933324	0.0199452	0.000540861	0.867345	0.0313683	5.70581e-06	0.891753	0.0598423	0.0555595	0.485407	0.478017	0.488732	0.486595	0.470937	0.500231	0.607783	0.588968	0.612001	-0.0919032	0.0162023	0.912193	0.88368	0.941626	1.40952e-08	0.1323	50.55
rs9270588	intergenic	HLA-DRB1(dist=3714),HLA-DQA1(dist=43856)	6:32561327:C:T	6	32561327	0.92649	0.0200065	0.000135421	0.91432	0.0318197	0.00487686	0.906968	0.0619087	0.114728	0.575005	0.571095	0.576764	0.60781	0.600016	0.614598	0.675092	0.662278	0.677965	-0.0813205	0.0163366	0.921898	0.892847	0.951895	6.43047e-07	0.9055	0
rs9270589	intergenic	HLA-DRB1(dist=3777),HLA-DQA1(dist=43793)	6:32561390:C:T	6	32561390	0.945141	0.0194286	0.00368405	0.84337	0.0310644	4.16419e-08	0.896538	0.0576765	0.0582832	0.43519	0.433007	0.436172	0.412827	0.39316	0.429956	0.574696	0.554093	0.579315	-0.0900206	0.015839	0.913912	0.885976	0.942729	1.3197e-08	0.0075	79.57
rs9270657	intergenic	HLA-DRB1(dist=8408),HLA-DQA1(dist=39162)	6:32566021:T:G	6	32566021	0.962765	0.0200867	0.0588813	0.860347	0.0303717	7.32291e-07	0.923096	0.0583612	0.170329	0.370607	0.371535	0.370189	0.419013	0.401595	0.434184	0.513084	0.497361	0.516609	-0.0727688	0.0161036	0.929816	0.900926	0.959632	6.21966e-06	0.0084	79.07
rs11757382	intergenic	HLA-DRB1(dist=12024),HLA-DQA1(dist=35546)	6:32569637:A:C	6	32569637	0.911539	0.0247357	0.000180804	0.906665	0.0335685	0.00351293	0.951972	0.0681067	0.469874	0.171611	0.165002	0.174584	0.283368	0.273335	0.292106	0.234304	0.227817	0.235758	-0.090941	0.0191131	0.913072	0.879499	0.947926	1.95476e-06	0.809	0
rs34102154	intergenic	HLA-DRB1(dist=14493),HLA-DQA1(dist=33077)	6:32572106:G:A	6	32572106	0.909243	0.0255655	0.000198013	0.916315	0.037636	0.0202267	0.928469	0.0709397	0.295464	0.161064	0.15713	0.162833	0.22909	0.219928	0.23707	0.214132	0.205219	0.21613	-0.0911885	0.0202665	0.912846	0.877296	0.949836	6.81202e-06	0.9554	0
rs3997873	intergenic	HLA-DRB1(dist=23110),HLA-DQA1(dist=24460)	6:32580723:G:T	6	32580723	0.896057	0.0275008	6.58388e-05	0.908075	0.0427521	0.0241005	0.917235	0.076622	0.259527	0.869403	0.8646	0.871564	0.868738	0.863479	0.873318	0.854986	0.848191	0.856509	-0.104227	0.022142	0.901021	0.862754	0.940985	2.5115e-06	0.9381	0
rs9271347	intergenic	HLA-DRB1(dist=25930),HLA-DQA1(dist=21640)	6:32583543:A:G	6	32583543	0.8983	0.0273374	8.73686e-05	0.921431	0.0425296	0.0543544	0.922461	0.0759505	0.287931	0.8615	0.858665	0.862775	0.862766	0.858082	0.866846	0.851629	0.845433	0.853019	-0.0982132	0.0220096	0.906456	0.868184	0.946415	8.10919e-06	0.8561	0
rs9271351	intergenic	HLA-DRB1(dist=26247),HLA-DQA1(dist=21323)	6:32583860:C:G	6	32583860	0.89525	0.0274676	5.61429e-05	0.909047	0.042739	0.0256692	0.924769	0.0763033	0.305358	0.869049	0.864119	0.871267	0.868869	0.863669	0.873399	0.854025	0.847776	0.855426	-0.103832	0.0221152	0.901377	0.86314	0.941307	2.66524e-06	0.8987	0
rs9271353	intergenic	HLA-DRB1(dist=26401),HLA-DQA1(dist=21169)	6:32584014:T:C	6	32584014	0.895136	0.0274693	5.51081e-05	0.908919	0.0427423	0.0254638	0.924533	0.0763009	0.303773	0.869278	0.864313	0.871511	0.868877	0.863669	0.873413	0.85403	0.847746	0.855439	-0.103973	0.0221165	0.90125	0.863017	0.941176	2.58684e-06	0.8992	0
rs9271354	intergenic	HLA-DRB1(dist=26453),HLA-DQA1(dist=21117)	6:32584066:C:T	6	32584066	0.896569	0.027444	6.94088e-05	0.909212	0.0427367	0.0259432	0.923881	0.0746305	0.288757	0.867053	0.86291	0.868917	0.868587	0.863387	0.873115	0.848735	0.842349	0.850166	-0.102827	0.0220606	0.902283	0.864101	0.942152	3.14501e-06	0.9111	0
rs3129757	intergenic	HLA-DRB1(dist=26996),HLA-DQA1(dist=20574)	6:32584609:A:C	6	32584609	0.895348	0.0274851	5.77294e-05	0.908939	0.0427415	0.0254939	0.918457	0.0764959	0.266157	0.869473	0.864551	0.871687	0.86895	0.863745	0.873484	0.854589	0.847865	0.856097	-0.104372	0.0221293	0.900891	0.862651	0.940825	2.40015e-06	0.9243	0
rs3129762	intergenic	HLA-DRB1(dist=28142),HLA-DQA1(dist=19428)	6:32585755:T:A	6	32585755	0.89485	0.0274868	5.30157e-05	0.909379	0.0427438	0.0262577	0.919411	0.0763716	0.271259	0.869332	0.864416	0.871544	0.868907	0.863734	0.873413	0.853644	0.847064	0.85512	-0.10451	0.0221275	0.900766	0.862535	0.940692	2.32306e-06	0.9144	0
rs3135005	intergenic	HLA-DRB1(dist=28406),HLA-DQA1(dist=19164)	6:32586019:A:G	6	32586019	0.894439	0.0274875	4.93831e-05	0.908841	0.042741	0.0253268	0.953108	0.0644413	0.456103	0.869047	0.864254	0.871203	0.868902	0.863685	0.873446	0.827449	0.823843	0.828258	-0.100173	0.0217611	0.904681	0.866906	0.944101	4.15804e-06	0.6577	0
rs9271366	intergenic	HLA-DRB1(dist=29241),HLA-DQA1(dist=18329)	6:32586854:G:A	6	32586854	0.895226	0.027449	5.52693e-05	0.9084	0.0425627	0.0239982	0.929342	0.0763463	0.337149	0.869418	0.864537	0.871614	0.868768	0.863474	0.87338	0.854302	0.848754	0.855545	-0.103618	0.022082	0.90157	0.863382	0.941447	2.70008e-06	0.8801	0
rs28533694	intergenic	HLA-DRB1(dist=29622),HLA-DQA1(dist=17948)	6:32587235:C:T	6	32587235	0.933293	0.0200132	0.000561509	0.867111	0.0306997	3.40703e-06	0.989958	0.058041	0.861949	0.326577	0.312487	0.332915	0.349288	0.331975	0.364366	0.332522	0.331168	0.332826	-0.0847436	0.0161069	0.918748	0.890196	0.948215	1.43009e-07	0.0545	65.64
rs9271413	intergenic	HLA-DRB1(dist=30155),HLA-DQA1(dist=17415)	6:32587768:G:A	6	32587768	0.895237	0.0274496	5.53892e-05	0.914268	0.0423281	0.0342136	0.92021	0.0766332	0.277884	0.869112	0.864281	0.871285	0.864125	0.858982	0.868604	0.855029	0.848517	0.856489	-0.102676	0.0220562	0.902419	0.864239	0.942286	3.23661e-06	0.8849	0
rs9271423	intergenic	HLA-DRB1(dist=30284),HLA-DQA1(dist=17286)	6:32587897:G:T	6	32587897	0.896239	0.0273358	6.13684e-05	0.908268	0.0421672	0.022503	0.921278	0.0766409	0.284692	0.866357	0.86213	0.868259	0.861592	0.855885	0.866563	0.854579	0.848221	0.856004	-0.103662	0.0219746	0.90153	0.863525	0.941207	2.38923e-06	0.9243	0
rs9271692	intergenic	HLA-DRB1(dist=35397),HLA-DQA1(dist=12173)	6:32593010:C:A	6	32593010	0.950803	0.0204236	0.0135067	0.793068	0.0407616	1.28645e-08	0.9659	0.0624024	0.578221	0.40132	0.410738	0.397084	0.221485	0.201741	0.238681	0.366935	0.365095	0.367347	-0.0827366	0.0175249	0.920594	0.889509	0.952764	2.34579e-06	0.0003	87.86
rs9271699	intergenic	HLA-DRB1(dist=35566),HLA-DQA1(dist=12004)	6:32593179:A:G	6	32593179	0.962792	0.01874	0.0430328	0.827348	0.0330386	9.65838e-09	0.937465	0.0577043	0.263108	0.500287	0.502261	0.499399	0.317546	0.297299	0.33518	0.434798	0.425267	0.436935	-0.074066	0.0156865	0.92861	0.900494	0.957605	2.33962e-06	0.0003	87.47
rs9271707	intergenic	HLA-DRB1(dist=35743),HLA-DQA1(dist=11827)	6:32593356:C:T	6	32593356	0.959162	0.0187756	0.0263684	0.803911	0.0327597	2.6894e-11	0.980234	0.0554093	0.718629	0.517745	0.519659	0.516884	0.323553	0.298769	0.345139	0.47513	0.472628	0.475691	-0.0801522	0.0156284	0.922976	0.895132	0.951686	2.91879e-07	0	91.36
rs75237145	intergenic	HLA-DRB1(dist=36682),HLA-DQA1(dist=10888)	6:32594295:G:T	6	32594295	0.951349	0.0190915	0.00899098	0.81267	0.037653	3.60878e-08	0.965267	0.0598026	0.554439	0.468543	0.476309	0.46505	0.251899	0.231661	0.269525	0.398675	0.396856	0.399082	-0.0785908	0.0163768	0.924418	0.895217	0.954572	1.59539e-06	0.0007	86.2
rs9271848	intergenic	HLA-DRB1(dist=37414),HLA-DQA1(dist=10156)	6:32595027:A:G	6	32595027	0.957374	0.0190906	0.0225015	0.819885	0.0362483	4.28604e-08	0.928119	0.0560858	0.183511	0.467637	0.4767	0.463559	0.258431	0.237904	0.276309	0.446823	0.434045	0.449688	-0.077006	0.0161736	0.925884	0.896994	0.955705	1.92439e-06	0.0008	86.04
rs9271857	intergenic	HLA-DRB1(dist=37534),HLA-DQA1(dist=10036)	6:32595147:C:T	6	32595147	0.962629	0.0195656	0.0515769	0.809065	0.0389507	5.3398e-08	0.906504	0.0619937	0.113335	0.444773	0.455783	0.439819	0.236921	0.21733	0.253982	0.377515	0.366459	0.379993	-0.0749493	0.0168274	0.927791	0.89769	0.958901	8.42828e-06	0.0003	87.54
rs9271858	intergenic	HLA-DRB1(dist=37610),HLA-DQA1(dist=9960)	6:32595223:A:G	6	32595223	0.960423	0.0189289	0.0328963	0.816255	0.0360213	1.73694e-08	0.921774	0.0554436	0.14179	0.481446	0.48764	0.478659	0.274248	0.25396	0.291917	0.445242	0.430902	0.448457	-0.0760688	0.0160397	0.926752	0.898071	0.95635	2.11068e-06	0.0003	87.49
rs9271859	intergenic	HLA-DRB1(dist=37618),HLA-DQA1(dist=9952)	6:32595231:T:G	6	32595231	0.962047	0.0189591	0.0412664	0.816597	0.0360133	1.84493e-08	0.92328	0.0553365	0.14916	0.479479	0.485624	0.476714	0.273808	0.253591	0.291416	0.445242	0.43105	0.448424	-0.074731	0.0160547	0.927993	0.899246	0.957659	3.24349e-06	0.0003	87.68
rs9271889	intergenic	HLA-DRB1(dist=38134),HLA-DQA1(dist=9436)	6:32595747:G:A	6	32595747	0.955494	0.0184296	0.0135003	0.85886	0.0303989	5.58366e-07	0.92744	0.0538596	0.16194	0.518017	0.515382	0.519202	0.35754	0.339417	0.373323	0.493738	0.476987	0.497493	-0.0742732	0.0151254	0.928418	0.901298	0.956354	9.08424e-07	0.0111	77.77
rs9271891	intergenic	HLA-DRB1(dist=38170),HLA-DQA1(dist=9400)	6:32595783:G:T	6	32595783	0.964647	0.0186686	0.0538572	0.847133	0.0319669	2.1066e-07	0.917364	0.0559736	0.123334	0.498382	0.501398	0.497026	0.328447	0.309812	0.344676	0.44591	0.430605	0.449342	-0.0703489	0.0154912	0.932069	0.904194	0.960803	5.59286e-06	0.002	83.87
rs9271893	intergenic	HLA-DRB1(dist=38246),HLA-DQA1(dist=9324)	6:32595859:G:T	6	32595859	0.953414	0.0184855	0.00985991	0.863382	0.0304199	1.37218e-06	0.927686	0.053864	0.163455	0.514821	0.512422	0.5159	0.356921	0.339461	0.372128	0.493673	0.476928	0.497427	-0.0745044	0.0151589	0.928203	0.901031	0.956196	8.88378e-07	0.0206	74.24
rs9271896	intergenic	HLA-DRB1(dist=38294),HLA-DQA1(dist=9276)	6:32595907:G:A	6	32595907	0.956601	0.0184899	0.0164117	0.861012	0.0304904	9.20043e-07	0.928103	0.0538826	0.166135	0.513854	0.511933	0.514717	0.354833	0.337112	0.370266	0.493444	0.476809	0.497174	-0.0728284	0.0151705	0.92976	0.902522	0.957821	1.58134e-06	0.0128	77.06
rs9271897	intergenic	HLA-DRB1(dist=38341),HLA-DQA1(dist=9229)	6:32595954:G:A	6	32595954	0.956367	0.018451	0.0156075	0.861279	0.0303985	8.98604e-07	0.928302	0.0538404	0.167022	0.515897	0.513534	0.516961	0.357219	0.339483	0.372666	0.493982	0.477284	0.497726	-0.072934	0.0151367	0.929662	0.902486	0.957657	1.44758e-06	0.0131	76.94
rs9271919	intergenic	HLA-DRB1(dist=38810),HLA-DQA1(dist=8760)	6:32596423:A:G	6	32596423	0.96614	0.0187453	0.0661217	0.823772	0.034358	1.67705e-08	0.913847	0.05526	0.10303	0.492364	0.496991	0.490283	0.29043	0.270037	0.308192	0.450967	0.434312	0.454701	-0.072568	0.0157711	0.930003	0.901695	0.959199	4.19826e-06	0.0002	88.02
rs9271934	intergenic	HLA-DRB1(dist=39160),HLA-DQA1(dist=8410)	6:32596773:A:T	6	32596773	0.95647	0.0184452	0.0158275	0.861373	0.0302854	8.33426e-07	0.932736	0.0537453	0.19511	0.519913	0.516866	0.521284	0.360446	0.342699	0.375902	0.495514	0.479715	0.499056	-0.072587	0.0151174	0.929985	0.902833	0.957953	1.57445e-06	0.0127	77.08
rs9271945	intergenic	HLA-DRB1(dist=39421),HLA-DQA1(dist=8149)	6:32597034:G:A	6	32597034	0.955815	0.0184483	0.0143029	0.860949	0.0303046	7.7924e-07	0.931802	0.0537456	0.188762	0.519739	0.516602	0.52115	0.360365	0.342569	0.375865	0.495954	0.479923	0.499548	-0.0732309	0.0151215	0.929386	0.902245	0.957344	1.28004e-06	0.013	76.97
rs9272059	intergenic	HLA-DRB1(dist=41610),HLA-DQA1(dist=5960)	6:32599223:T:C	6	32599223	0.957699	0.0188589	0.0219132	0.817891	0.0369542	5.33172e-08	0.927748	0.0552306	0.17451	0.478194	0.484893	0.475181	0.254959	0.234682	0.272619	0.452819	0.439176	0.455878	-0.0757578	0.016071	0.927041	0.898295	0.956707	2.42982e-06	0.0007	86.18
rs9272064	intergenic	HLA-DRB1(dist=41725),HLA-DQA1(dist=5845)	6:32599338:C:T	6	32599338	0.956194	0.0184492	0.0151816	0.860336	0.0303315	7.0641e-07	0.930987	0.0538074	0.183849	0.517986	0.515282	0.519202	0.358262	0.34034	0.373871	0.493738	0.477639	0.497347	-0.0731797	0.0151267	0.929434	0.902282	0.957403	1.31293e-06	0.0119	77.41
rs9272067	intergenic	HLA-DRB1(dist=41788),HLA-DQA1(dist=5782)	6:32599401:C:A	6	32599401	0.958523	0.0185345	0.0222784	0.854953	0.0308832	3.89077e-07	0.927965	0.0543688	0.169109	0.506924	0.506989	0.506894	0.347924	0.32967	0.363823	0.483098	0.467052	0.486695	-0.072808	0.0152538	0.929779	0.902393	0.957997	1.81418e-06	0.0065	80.16
rs9272070	intergenic	HLA-DRB1(dist=41872),HLA-DQA1(dist=5698)	6:32599485:T:G	6	32599485	0.94265	0.0185336	0.00143918	0.850858	0.0297723	5.80044e-08	0.936937	0.0557489	0.242633	0.545823	0.540147	0.548377	0.452401	0.432312	0.469898	0.569031	0.556317	0.571882	-0.0860113	0.0151425	0.917584	0.890751	0.945225	1.34604e-08	0.013	76.97
rs9272103	intergenic	HLA-DRB1(dist=42283),HLA-DQA1(dist=5287)	6:32599896:C:T	6	32599896	0.959009	0.0184666	0.0234196	0.856249	0.0308144	4.74321e-07	0.934548	0.0543771	0.21318	0.517428	0.515315	0.518379	0.35052	0.332339	0.366355	0.475798	0.461922	0.47891	-0.0714823	0.0152079	0.931013	0.903671	0.959182	2.59717e-06	0.0069	79.92
rs9272105	intergenic	HLA-DRB1(dist=42386),HLA-DQA1(dist=5184)	6:32599999:G:A	6	32599999	0.945417	0.0184964	0.00240865	0.851097	0.0297161	5.77448e-08	0.942327	0.054626	0.276836	0.549813	0.543672	0.552576	0.454696	0.434671	0.472137	0.564415	0.552788	0.567021	-0.0834873	0.0150918	0.919903	0.893091	0.94752	3.16674e-08	0.0099	78.32
rs35656734	intergenic	HLA-DRB1(dist=42540),HLA-DQA1(dist=5030)	6:32600153:C:T	6	32600153	0.927348	0.0206843	0.000265795	0.902752	0.0317837	0.00128702	1.00418	0.0567139	0.941344	0.28864	0.277019	0.293868	0.316014	0.304057	0.326427	0.363692	0.363434	0.36375	-0.0759381	0.0165791	0.926874	0.897239	0.957487	4.64222e-06	0.2613	25.49
rs9272108	intergenic	HLA-DRB1(dist=42615),HLA-DQA1(dist=4955)	6:32600228:T:C	6	32600228	0.959237	0.0184473	0.0240719	0.86167	0.0303191	9.08346e-07	0.942787	0.0552814	0.286551	0.517556	0.515218	0.518608	0.35908	0.341414	0.374466	0.476217	0.464472	0.47885	-0.0697193	0.0151556	0.932656	0.905358	0.960776	4.2202e-06	0.0102	78.2
rs9272114	intergenic	HLA-DRB1(dist=42704),HLA-DQA1(dist=4866)	6:32600317:T:C	6	32600317	0.945003	0.0184995	0.00222978	0.84874	0.0297291	3.45719e-08	0.942292	0.0549152	0.279075	0.550234	0.543996	0.553041	0.454464	0.434123	0.47218	0.565734	0.554122	0.568338	-0.0845054	0.0151012	0.918967	0.892165	0.946573	2.1944e-08	0.0081	79.25
rs9272116	intergenic	HLA-DRB1(dist=42791),HLA-DQA1(dist=4779)	6:32600404:T:C	6	32600404	0.944999	0.0184936	0.00222094	0.850545	0.0297198	5.12806e-08	0.94185	0.0548574	0.274796	0.550003	0.543745	0.552818	0.454267	0.434183	0.471759	0.564778	0.553144	0.567387	-0.0839929	0.0150956	0.919438	0.892632	0.947048	2.63585e-08	0.0098	78.4
rs9272117	intergenic	HLA-DRB1(dist=42798),HLA-DQA1(dist=4772)	6:32600411:C:T	6	32600411	0.95746	0.0184514	0.0184717	0.860782	0.0302778	7.37237e-07	0.943801	0.055235	0.295026	0.518631	0.515889	0.519865	0.360039	0.342238	0.375543	0.47739	0.465777	0.479993	-0.0712089	0.0151518	0.931267	0.904018	0.959338	2.60536e-06	0.0107	77.96
rs9272118	intergenic	HLA-DRB1(dist=42835),HLA-DQA1(dist=4735)	6:32600448:C:T	6	32600448	0.944689	0.0184902	0.00208883	0.851012	0.0299309	7.0436e-08	0.943626	0.0550354	0.291735	0.547851	0.541934	0.550512	0.446935	0.426942	0.464347	0.552477	0.541904	0.554847	-0.0836514	0.0151249	0.919752	0.892886	0.947426	3.18934e-08	0.0109	77.89
rs9272120	intergenic	HLA-DRB1(dist=42888),HLA-DQA1(dist=4682)	6:32600501:A:G	6	32600501	0.957956	0.0184688	0.0200312	0.85804	0.0306887	6.07089e-07	0.952901	0.0557602	0.386924	0.516288	0.514127	0.517261	0.351321	0.333353	0.366969	0.464735	0.455931	0.466709	-0.0704522	0.015223	0.931972	0.904576	0.960199	3.69223e-06	0.0081	79.23
rs9272130	intergenic	HLA-DRB1(dist=43025),HLA-DQA1(dist=4545)	6:32600638:A:G	6	32600638	0.954622	0.0185293	0.0122012	0.855779	0.0308579	4.48522e-07	0.946382	0.055468	0.320457	0.510695	0.509262	0.51134	0.34216	0.323508	0.358404	0.473523	0.462722	0.475944	-0.0738676	0.0152715	0.928795	0.901406	0.957016	1.31837e-06	0.0093	78.6
rs9272143	intergenic	HLA-DRB1(dist=43190),HLA-DQA1(dist=4380)	6:32600803:T:C	6	32600803	0.95474	0.0187287	0.0133981	0.858881	0.0318144	1.73882e-06	0.94938	0.0559293	0.353005	0.491418	0.494225	0.490156	0.316698	0.298416	0.33262	0.464078	0.454448	0.466237	-0.0718868	0.015507	0.930636	0.902776	0.959356	3.55609e-06	0.0154	76.05
rs9272146	intergenic	HLA-DRB1(dist=43301),HLA-DQA1(dist=4269)	6:32600914:T:C	6	32600914	0.958408	0.0185249	0.0218367	0.86113	0.0303417	8.32779e-07	0.94461	0.0552913	0.302733	0.514523	0.512748	0.515322	0.357744	0.339965	0.373228	0.475777	0.464324	0.478344	-0.0704433	0.0152017	0.931981	0.904622	0.960167	3.58804e-06	0.0104	78.09
rs9272218	intergenic	HLA-DRB1(dist=44625),HLA-DQA1(dist=2945)	6:32602238:C:T	6	32602238	0.943246	0.0184686	0.00155795	0.850285	0.0296783	4.63566e-08	0.939914	0.0548398	0.258488	0.551272	0.54453	0.554305	0.454542	0.434357	0.472123	0.563589	0.55172	0.56625	-0.0854703	0.0150762	0.91808	0.891349	0.945614	1.43449e-08	0.0111	77.8
rs9272221	intergenic	HLA-DRB1(dist=44721),HLA-DQA1(dist=2849)	6:32602334:C:A	6	32602334	0.947443	0.0188773	0.00423708	0.8493	0.0316101	2.37356e-07	0.95503	0.0558366	0.409909	0.494547	0.494085	0.494755	0.37173	0.352267	0.388681	0.537008	0.527936	0.539043	-0.0798822	0.0155648	0.923225	0.895486	0.951824	2.86324e-07	0.0099	78.31
rs9272226	intergenic	HLA-DRB1(dist=44783),HLA-DQA1(dist=2787)	6:32602396:C:T	6	32602396	0.922407	0.020133	6.02749e-05	0.886947	0.0301448	6.89759e-05	0.942631	0.0573676	0.303073	0.679779	0.672644	0.682988	0.521311	0.509536	0.531567	0.653357	0.645433	0.655133	-0.0902095	0.0160719	0.91374	0.885405	0.942982	1.98995e-08	0.475	0
rs9272254	intergenic	HLA-DRB1(dist=45485),HLA-DQA1(dist=2085)	6:32603098:C:T	6	32603098	0.945631	0.0185062	0.00252161	0.847868	0.030189	4.58835e-08	0.944956	0.0555756	0.308326	0.54607	0.540706	0.548484	0.423854	0.403	0.442016	0.562595	0.55175	0.565027	-0.08354	0.0151779	0.919854	0.892893	0.94763	3.71142e-08	0.0076	79.49
rs6905975	intergenic	HLA-DQA1(dist=14710),HLA-DQB1(dist=1102)	6:32626139:C:G	6	32626139	0.925519	0.0195072	7.25368e-05	0.882008	0.0333947	0.000170121	0.896781	0.0569185	0.0556159	0.551875	0.546163	0.554444	0.350818	0.341636	0.358815	0.57947	0.562604	0.583251	-0.0912049	0.0161516	0.912831	0.884386	0.942191	1.63452e-08	0.437	0
rs3828800	intergenic	HLA-DQB1(dist=1597),HLA-DQA2(dist=73100)	6:32636063:G:A	6	32636063	1.03689	0.0253156	0.152404	1.21651	0.0332455	3.742e-09	1.08533	0.094596	0.386699	0.172448	0.178171	0.169873	0.374212	0.389081	0.361262	0.122985	0.12844	0.121762	0.0943022	0.0196994	1.09889	1.05727	1.14215	1.69249e-06	0.0007	86.33
rs117876414	intergenic	HLA-DQB1(dist=46919),HLA-DQA2(dist=27778)	6:32681385:G:A	6	32681385	1.34482	0.981056	0.762665	1.34977	0.0629715	1.90699e-06	1.53492	1.1636	0.712698	0.000199283	0.000218588	0.000190599	0.0635542	0.0708939	0.0571618	0.00122746	0.00145314	0.00117686	0.300295	0.0627508	1.35026	1.19399	1.52697	1.70551e-06	0.9939	0
rs12663317	intergenic	HLA-DQB2(dist=11497),HLA-DOB(dist=37713)	6:32742827:A:C	6	32742827	0.882517	0.0341668	0.000254335	0.773057	0.0921451	0.00521504	0.74124	0.21335	0.160476	0.0780839	0.073308	0.0802324	0.0267448	0.0238447	0.0292706	0.0196611	0.0166074	0.0203457	-0.144477	0.0316803	0.865475	0.813369	0.920919	5.10404e-06	0.308	15.08
rs12660504	intergenic	HLA-DQB2(dist=11808),HLA-DOB(dist=37402)	6:32743138:G:A	6	32743138	0.883058	0.034164	0.000272416	0.774547	0.0921241	0.0055512	0.739222	0.21351	0.157012	0.0781065	0.0733565	0.0802433	0.0267675	0.023888	0.0292753	0.0196937	0.0166074	0.0203856	-0.14378	0.0316777	0.866078	0.81394	0.921556	5.65628e-06	0.3099	14.65
rs9276643	intergenic	HLA-DQB2(dist=13504),HLA-DOB(dist=35706)	6:32744834:G:T	6	32744834	0.887062	0.0327713	0.000255304	0.82083	0.0639583	0.00202185	0.989466	0.128178	0.934155	0.0979059	0.0926247	0.100282	0.0709903	0.0657192	0.0755811	0.0551162	0.0560795	0.0549003	-0.129805	0.0284387	0.878267	0.830652	0.928611	5.01002e-06	0.3542	3.65
rs28986331	intergenic	HLA-DQB2(dist=13562),HLA-DOB(dist=35648)	6:32744892:C:T	6	32744892	0.881975	0.0341187	0.000232306	0.762069	0.0930429	0.00349636	0.74124	0.21335	0.160476	0.0780931	0.0732594	0.0802676	0.0258105	0.022749	0.0284769	0.0196611	0.0166074	0.0203457	-0.146363	0.0316779	0.863844	0.811841	0.919179	3.83114e-06	0.2592	25.94
rs12661326	intergenic	HLA-DQB2(dist=14105),HLA-DOB(dist=35105)	6:32745435:C:T	6	32745435	0.881336	0.034123	0.000214062	0.760977	0.0931506	0.0033638	0.740965	0.213376	0.160011	0.0780035	0.0731272	0.0801972	0.0257625	0.0226893	0.0284392	0.0196665	0.0166074	0.0203524	-0.147132	0.0316856	0.86318	0.811204	0.918486	3.42554e-06	0.2574	26.32
rs12661352	intergenic	HLA-DQB2(dist=14197),HLA-DOB(dist=35013)	6:32745527:G:T	6	32745527	0.881336	0.034123	0.000214062	0.760977	0.0931506	0.0033638	0.740965	0.213376	0.160011	0.0780035	0.0731272	0.0801972	0.0257625	0.0226893	0.0284392	0.0196665	0.0166074	0.0203524	-0.147132	0.0316856	0.86318	0.811204	0.918486	3.42554e-06	0.2574	26.32
rs13212165	intergenic	HLA-DQB2(dist=15699),HLA-DOB(dist=33511)	6:32747029:G:A	6	32747029	0.881291	0.0341229	0.000212802	0.761159	0.0931517	0.00339218	0.740965	0.213376	0.160011	0.0780085	0.0731299	0.0802032	0.0257853	0.0227164	0.028458	0.0196665	0.0166074	0.0203524	-0.147148	0.0316856	0.863166	0.811191	0.918472	3.4173e-06	0.2585	26.08
rs28893525	intergenic	HLA-DQB2(dist=15932),HLA-DOB(dist=33278)	6:32747262:G:A	6	32747262	0.881553	0.0341319	0.000221092	0.761159	0.0931517	0.00339218	0.736648	0.213745	0.152732	0.0779918	0.0731299	0.0801789	0.0257853	0.0227164	0.028458	0.019748	0.0166074	0.0204521	-0.147017	0.031694	0.863279	0.811284	0.918607	3.50695e-06	0.2523	27.38
rs28893526	intergenic	HLA-DQB2(dist=16001),HLA-DOB(dist=33209)	6:32747331:C:G	6	32747331	0.881553	0.0341319	0.000221092	0.761159	0.0931517	0.00339218	0.736648	0.213745	0.152732	0.0779918	0.0731299	0.0801789	0.0257853	0.0227164	0.028458	0.019748	0.0166074	0.0204521	-0.147017	0.031694	0.863279	0.811284	0.918607	3.50695e-06	0.2523	27.38
rs28893527	intergenic	HLA-DQB2(dist=16262),HLA-DOB(dist=32948)	6:32747592:C:T	6	32747592	0.881341	0.0341326	0.000215092	0.760977	0.0931506	0.0033638	0.735355	0.214293	0.15143	0.0780026	0.0731299	0.0801947	0.0257625	0.0226893	0.0284392	0.0197208	0.0165777	0.0204255	-0.147275	0.0316963	0.863057	0.811071	0.918374	3.37722e-06	0.2514	27.58
rs28893528	intergenic	HLA-DQB2(dist=16331),HLA-DOB(dist=32879)	6:32747661:C:G	6	32747661	0.881453	0.0341331	0.000218341	0.760977	0.0931506	0.0033638	0.741066	0.213786	0.161002	0.0779909	0.0731272	0.0801789	0.0257625	0.0226893	0.0284392	0.0196122	0.0165777	0.0202926	-0.147011	0.0316951	0.863284	0.811287	0.918614	3.51275e-06	0.2572	26.36
rs28986332	intergenic	HLA-DQB2(dist=16348),HLA-DOB(dist=32862)	6:32747678:G:C	6	32747678	0.881453	0.0341331	0.000218341	0.760977	0.0931506	0.0033638	0.741066	0.213786	0.161002	0.0779909	0.0731272	0.0801789	0.0257625	0.0226893	0.0284392	0.0196122	0.0165777	0.0202926	-0.147011	0.0316951	0.863284	0.811287	0.918614	3.51275e-06	0.2572	26.36
rs28986333	intergenic	HLA-DQB2(dist=16397),HLA-DOB(dist=32813)	6:32747727:A:C	6	32747727	0.881453	0.0341331	0.000218341	0.760977	0.0931506	0.0033638	0.741066	0.213786	0.161002	0.0779909	0.0731272	0.0801789	0.0257625	0.0226893	0.0284392	0.0196122	0.0165777	0.0202926	-0.147011	0.0316951	0.863284	0.811287	0.918614	3.51275e-06	0.2572	26.36
rs28893532	intergenic	HLA-DQB2(dist=16487),HLA-DOB(dist=32723)	6:32747817:C:T	6	32747817	0.881453	0.0341331	0.000218341	0.760977	0.0931506	0.0033638	0.741066	0.213786	0.161002	0.0779909	0.0731272	0.0801789	0.0257625	0.0226893	0.0284392	0.0196122	0.0165777	0.0202926	-0.147011	0.0316951	0.863284	0.811287	0.918614	3.51275e-06	0.2572	26.36
rs28893533	intergenic	HLA-DQB2(dist=16497),HLA-DOB(dist=32713)	6:32747827:G:T	6	32747827	0.881453	0.0341331	0.000218341	0.760977	0.0931506	0.0033638	0.741066	0.213786	0.161002	0.0779909	0.0731272	0.0801789	0.0257625	0.0226893	0.0284392	0.0196122	0.0165777	0.0202926	-0.147011	0.0316951	0.863284	0.811287	0.918614	3.51275e-06	0.2572	26.36
rs28986334	intergenic	HLA-DQB2(dist=16691),HLA-DOB(dist=32519)	6:32748021:T:C	6	32748021	0.881321	0.0341332	0.000214594	0.760977	0.0931506	0.0033638	0.741066	0.213786	0.161002	0.0780018	0.0731272	0.0801947	0.0257625	0.0226893	0.0284392	0.0196122	0.0165777	0.0202926	-0.147141	0.0316952	0.863172	0.811181	0.918495	3.44402e-06	0.2579	26.22
rs28986335	intergenic	HLA-DQB2(dist=16807),HLA-DOB(dist=32403)	6:32748137:A:T	6	32748137	0.881321	0.0341332	0.000214594	0.760977	0.0931506	0.0033638	0.74124	0.21335	0.160476	0.0780018	0.0731272	0.0801947	0.0257625	0.0226893	0.0284392	0.0196611	0.0166074	0.0203457	-0.14715	0.0316937	0.863165	0.811177	0.918485	3.43606e-06	0.2578	26.23
rs28986336	intergenic	HLA-DQB2(dist=16983),HLA-DOB(dist=32227)	6:32748313:T:C	6	32748313	0.881321	0.0341332	0.000214594	0.760977	0.0931506	0.0033638	0.74124	0.21335	0.160476	0.0780018	0.0731272	0.0801947	0.0257625	0.0226893	0.0284392	0.0196611	0.0166074	0.0203457	-0.14715	0.0316937	0.863165	0.811177	0.918485	3.43606e-06	0.2578	26.23
rs28986337	intergenic	HLA-DQB2(dist=17068),HLA-DOB(dist=32142)	6:32748398:C:T	6	32748398	0.881321	0.0341332	0.000214594	0.760977	0.0931506	0.0033638	0.74124	0.21335	0.160476	0.0780018	0.0731272	0.0801947	0.0257625	0.0226893	0.0284392	0.0196611	0.0166074	0.0203457	-0.14715	0.0316937	0.863165	0.811177	0.918485	3.43606e-06	0.2578	26.23
rs13217231	intergenic	HLA-DQB2(dist=17360),HLA-DOB(dist=31850)	6:32748690:C:T	6	32748690	0.883173	0.0341427	0.000274027	0.766216	0.0937465	0.00450358	0.73943	0.213921	0.1582	0.0779131	0.0731353	0.0800624	0.0255176	0.02257	0.0280848	0.0196448	0.0165777	0.0203324	-0.144412	0.0317264	0.865531	0.813348	0.921062	5.31902e-06	0.2751	22.52
rs28986338	intergenic	HLA-DQB2(dist=17480),HLA-DOB(dist=31730)	6:32748810:C:T	6	32748810	0.883106	0.0341359	0.000270931	0.760906	0.0932245	0.00337821	0.732414	0.213123	0.143968	0.0779147	0.0731272	0.0800685	0.0257373	0.0226676	0.0284108	0.0198783	0.0166074	0.0206117	-0.145667	0.031698	0.864445	0.812373	0.919855	4.31762e-06	0.2382	30.29
rs28986340	intergenic	HLA-DQB2(dist=17594),HLA-DOB(dist=31616)	6:32748924:G:C	6	32748924	0.882817	0.0341471	0.000262226	0.766114	0.0938309	0.0045198	0.732555	0.213618	0.145148	0.0778888	0.0730948	0.0800454	0.0254873	0.0225429	0.0280518	0.0198186	0.0165777	0.0205452	-0.144971	0.0317323	0.865048	0.812885	0.920558	4.91104e-06	0.2677	24.12
rs28986343	intergenic	HLA-DQB2(dist=17623),HLA-DOB(dist=31587)	6:32748953:C:T	6	32748953	0.858424	0.0405238	0.000165161	0.749596	0.123707	0.0198131	0.63311	0.354313	0.197005	0.0614839	0.0586734	0.0627483	0.0177154	0.0157789	0.0194019	0.00953726	0.00851127	0.00976729	-0.169195	0.0382847	0.844344	0.783305	0.91014	9.89766e-06	0.4163	0
rs28986347	intergenic	HLA-DQB2(dist=17779),HLA-DOB(dist=31431)	6:32749109:A:G	6	32749109	0.883227	0.0341402	0.00027567	0.766152	0.093822	0.00452339	0.73224	0.213557	0.144478	0.0779055	0.0731272	0.0800551	0.0254924	0.0225483	0.0280565	0.0198295	0.0165777	0.0205585	-0.144571	0.0317261	0.865394	0.81322	0.920915	5.19299e-06	0.2652	24.66
rs28986348	intergenic	HLA-DQB2(dist=17792),HLA-DOB(dist=31418)	6:32749122:C:T	6	32749122	0.883227	0.0341402	0.00027567	0.766152	0.093822	0.00452339	0.73224	0.213557	0.144478	0.0779055	0.0731272	0.0800551	0.0254924	0.0225483	0.0280565	0.0198295	0.0165777	0.0205585	-0.144571	0.0317261	0.865394	0.81322	0.920915	5.19299e-06	0.2652	24.66
rs28986349	intergenic	HLA-DQB2(dist=17810),HLA-DOB(dist=31400)	6:32749140:G:A	6	32749140	0.883227	0.0341402	0.00027567	0.766152	0.093822	0.00452339	0.73224	0.213557	0.144478	0.0779055	0.0731272	0.0800551	0.0254924	0.0225483	0.0280565	0.0198295	0.0165777	0.0205585	-0.144571	0.0317261	0.865394	0.81322	0.920915	5.19299e-06	0.2652	24.66
rs28986350	intergenic	HLA-DQB2(dist=17845),HLA-DOB(dist=31365)	6:32749175:C:T	6	32749175	0.883227	0.0341402	0.00027567	0.766152	0.093822	0.00452339	0.73224	0.213557	0.144478	0.0779055	0.0731272	0.0800551	0.0254924	0.0225483	0.0280565	0.0198295	0.0165777	0.0205585	-0.144571	0.0317261	0.865394	0.81322	0.920915	5.19299e-06	0.2652	24.66
rs28893536	intergenic	HLA-DQB2(dist=18329),HLA-DOB(dist=30881)	6:32749659:C:T	6	32749659	0.880118	0.0344576	0.000210579	0.757193	0.0966411	0.0040015	0.741725	0.222431	0.179197	0.0769459	0.0722609	0.0790536	0.0246036	0.0216641	0.0271636	0.0185205	0.0158956	0.019109	-0.14788	0.0321161	0.862535	0.809914	0.918575	4.13389e-06	0.2698	23.66
rs28893545	intergenic	HLA-DQB2(dist=18804),HLA-DOB(dist=30406)	6:32750134:C:A	6	32750134	0.881251	0.0341331	0.000212628	0.760906	0.0932245	0.00337821	0.732414	0.213123	0.143968	0.0780077	0.0731272	0.0802032	0.0257373	0.0226676	0.0284108	0.0198783	0.0166074	0.0206117	-0.147478	0.0316958	0.862882	0.810907	0.918187	3.27278e-06	0.2475	28.38
rs28893546	intergenic	HLA-DQB2(dist=18826),HLA-DOB(dist=30384)	6:32750156:A:G	6	32750156	0.881251	0.0341331	0.000212628	0.760906	0.0932245	0.00337821	0.732414	0.213123	0.143968	0.0780077	0.0731272	0.0802032	0.0257373	0.0226676	0.0284108	0.0198783	0.0166074	0.0206117	-0.147478	0.0316958	0.862882	0.810907	0.918187	3.27278e-06	0.2475	28.38
rs28893551	intergenic	HLA-DQB2(dist=19039),HLA-DOB(dist=30171)	6:32750369:T:C	6	32750369	0.881339	0.0341361	0.000215368	0.760906	0.0932245	0.00337821	0.734465	0.213779	0.148849	0.0779951	0.0731218	0.0801874	0.0257373	0.0226676	0.0284108	0.0197643	0.0165777	0.0204787	-0.147311	0.0317003	0.863026	0.811035	0.918348	3.36813e-06	0.25	27.86
rs28893554	intergenic	HLA-DQB2(dist=19174),HLA-DOB(dist=30036)	6:32750504:C:T	6	32750504	0.881251	0.0341331	0.000212628	0.760906	0.0932245	0.00337821	0.732414	0.213123	0.143968	0.0780077	0.0731272	0.0802032	0.0257373	0.0226676	0.0284108	0.0198783	0.0166074	0.0206117	-0.147478	0.0316958	0.862882	0.810907	0.918187	3.27278e-06	0.2475	28.38
rs28893555	intergenic	HLA-DQB2(dist=19243),HLA-DOB(dist=29967)	6:32750573:A:G	6	32750573	0.881157	0.034156	0.000212078	0.761233	0.0932474	0.00343653	0.7324	0.213589	0.144819	0.0779474	0.0730732	0.0801401	0.0257297	0.0226676	0.0283966	0.019824	0.0165777	0.0205519	-0.147522	0.0317165	0.862843	0.810838	0.918184	3.29891e-06	0.25	27.86
rs28986351	intergenic	HLA-DQB2(dist=19320),HLA-DOB(dist=29890)	6:32750650:C:T	6	32750650	0.881157	0.034156	0.000212078	0.761233	0.0932474	0.00343653	0.7324	0.213589	0.144819	0.0779474	0.0730732	0.0801401	0.0257297	0.0226676	0.0283966	0.019824	0.0165777	0.0205519	-0.147522	0.0317165	0.862843	0.810838	0.918184	3.29891e-06	0.25	27.86
rs28986352	intergenic	HLA-DQB2(dist=19326),HLA-DOB(dist=29884)	6:32750656:A:G	6	32750656	0.881157	0.034156	0.000212078	0.761233	0.0932474	0.00343653	0.7324	0.213589	0.144819	0.0779474	0.0730732	0.0801401	0.0257297	0.0226676	0.0283966	0.019824	0.0165777	0.0205519	-0.147522	0.0317165	0.862843	0.810838	0.918184	3.29891e-06	0.25	27.86
rs28893556	intergenic	HLA-DQB2(dist=19345),HLA-DOB(dist=29865)	6:32750675:T:G	6	32750675	0.881157	0.034156	0.000212078	0.761233	0.0932474	0.00343653	0.7324	0.213589	0.144819	0.0779474	0.0730732	0.0801401	0.0257297	0.0226676	0.0283966	0.019824	0.0165777	0.0205519	-0.147522	0.0317165	0.862843	0.810838	0.918184	3.29891e-06	0.25	27.86
rs28986353	intergenic	HLA-DQB2(dist=19447),HLA-DOB(dist=29763)	6:32750777:C:T	6	32750777	0.881157	0.034156	0.000212078	0.761233	0.0932474	0.00343653	0.7324	0.213589	0.144819	0.0779474	0.0730732	0.0801401	0.0257297	0.0226676	0.0283966	0.019824	0.0165777	0.0205519	-0.147522	0.0317165	0.862843	0.810838	0.918184	3.29891e-06	0.25	27.86
rs28893557	intergenic	HLA-DQB2(dist=19529),HLA-DOB(dist=29681)	6:32750859:C:T	6	32750859	0.881611	0.0341372	0.000223269	0.761273	0.0932423	0.00344102	0.737692	0.213448	0.154069	0.0779717	0.0731218	0.0801535	0.0257247	0.0226622	0.0283919	0.0197371	0.0166074	0.0204388	-0.146899	0.0317008	0.863381	0.811368	0.918727	3.58794e-06	0.2541	27.01
rs28893558	intergenic	HLA-DQB2(dist=19535),HLA-DOB(dist=29675)	6:32750865:A:G	6	32750865	0.881611	0.0341372	0.000223269	0.761273	0.0932423	0.00344102	0.737692	0.213448	0.154069	0.0779717	0.0731218	0.0801535	0.0257247	0.0226622	0.0283919	0.0197371	0.0166074	0.0204388	-0.146899	0.0317008	0.863381	0.811368	0.918727	3.58794e-06	0.2541	27.01
rs28893559	intergenic	HLA-DQB2(dist=19608),HLA-DOB(dist=29602)	6:32750938:C:T	6	32750938	0.881699	0.0341399	0.00022612	0.761883	0.0933643	0.00358079	0.739076	0.213957	0.15761	0.0779524	0.0731137	0.0801292	0.0256742	0.0226296	0.0283258	0.0196502	0.0165777	0.0203391	-0.146628	0.0317094	0.863616	0.811575	0.918993	3.76234e-06	0.2592	25.93
rs28893560	intergenic	HLA-DQB2(dist=19610),HLA-DOB(dist=29600)	6:32750940:C:T	6	32750940	0.881699	0.0341399	0.00022612	0.761883	0.0933643	0.00358079	0.739076	0.213957	0.15761	0.0779524	0.0731137	0.0801292	0.0256742	0.0226296	0.0283258	0.0196502	0.0165777	0.0203391	-0.146628	0.0317094	0.863616	0.811575	0.918993	3.76234e-06	0.2592	25.93
rs28986355	intergenic	HLA-DQB2(dist=19775),HLA-DOB(dist=29435)	6:32751105:A:G	6	32751105	0.881057	0.0341856	0.000212007	0.762714	0.093529	0.00377794	0.740998	0.214644	0.162554	0.0778276	0.0729922	0.0800029	0.0256287	0.0226079	0.0282596	0.0195416	0.016548	0.0202128	-0.147048	0.0317548	0.863252	0.811162	0.918688	3.64335e-06	0.2704	23.53
rs28986356	intergenic	HLA-DQB2(dist=19855),HLA-DOB(dist=29355)	6:32751185:G:C	6	32751185	0.880867	0.0341692	0.000205323	0.761356	0.0934055	0.00351113	0.743091	0.214774	0.166803	0.0778921	0.0730246	0.0800818	0.0256691	0.0226188	0.0283258	0.0194927	0.0165777	0.0201463	-0.147396	0.0317371	0.862952	0.810908	0.918337	3.41279e-06	0.2665	24.38
rs28986357	intergenic	HLA-DQB2(dist=19862),HLA-DOB(dist=29348)	6:32751192:G:A	6	32751192	0.880867	0.0341692	0.000205323	0.761356	0.0934055	0.00351113	0.743091	0.214774	0.166803	0.0778921	0.0730246	0.0800818	0.0256691	0.0226188	0.0283258	0.0194927	0.0165777	0.0201463	-0.147396	0.0317371	0.862952	0.810908	0.918337	3.41279e-06	0.2665	24.38
rs28986358	intergenic	HLA-DQB2(dist=19898),HLA-DOB(dist=29312)	6:32751228:A:T	6	32751228	0.881618	0.034141	0.000223833	0.761572	0.0933946	0.00354155	0.74308	0.2143	0.165845	0.0779574	0.0731164	0.0801352	0.0256716	0.0226242	0.0283258	0.019547	0.0166074	0.0202061	-0.146617	0.0317127	0.863625	0.811579	0.919008	3.77681e-06	0.2632	25.09
rs28986359	intergenic	HLA-DQB2(dist=20019),HLA-DOB(dist=29191)	6:32751349:G:C	6	32751349	0.881618	0.034141	0.000223833	0.761572	0.0933946	0.00354155	0.742344	0.213704	0.163263	0.0779574	0.0731164	0.0801352	0.0256716	0.0226242	0.0283258	0.0195905	0.0166074	0.0202593	-0.146657	0.0317107	0.86359	0.811549	0.918968	3.74866e-06	0.2619	25.35
rs28986360	intergenic	HLA-DQB2(dist=20040),HLA-DOB(dist=29170)	6:32751370:C:A	6	32751370	0.880782	0.0341685	0.000202982	0.761356	0.0934055	0.00351113	0.741217	0.214303	0.162301	0.0778971	0.0730246	0.0800891	0.0256691	0.0226188	0.0283258	0.0195579	0.0165777	0.0202261	-0.147548	0.0317351	0.862821	0.810788	0.918193	3.32945e-06	0.2645	24.81
rs28986361	intergenic	HLA-DQB2(dist=20054),HLA-DOB(dist=29156)	6:32751384:G:A	6	32751384	0.880782	0.0341685	0.000202982	0.761194	0.0934065	0.00348592	0.741379	0.214333	0.162666	0.0778971	0.0730246	0.0800891	0.0256666	0.0226134	0.0283258	0.0195525	0.0165777	0.0202194	-0.147567	0.0317352	0.862805	0.810772	0.918176	3.32036e-06	0.2639	24.94
rs7749543	intergenic	HLA-DQB2(dist=20086),HLA-DOB(dist=29124)	6:32751416:G:T	6	32751416	0.875581	0.0341058	9.78943e-05	0.768682	0.0929391	0.00464541	0.969164	0.108015	0.771835	0.0793181	0.074015	0.0817037	0.0265251	0.0235734	0.0290958	0.0723658	0.0717082	0.0725133	-0.138872	0.0306978	0.87034	0.819518	0.924313	6.07278e-06	0.2456	28.79
rs28986362	intergenic	HLA-DQB2(dist=20121),HLA-DOB(dist=29089)	6:32751451:C:G	6	32751451	0.881242	0.0341795	0.000216619	0.761356	0.0934055	0.00351113	0.739834	0.214301	0.159693	0.0778352	0.0730111	0.0800053	0.0256691	0.0226188	0.0283258	0.0195905	0.0165777	0.020266	-0.147151	0.0317439	0.863164	0.811096	0.918574	3.55988e-06	0.2604	25.67
rs28986363	intergenic	HLA-DQB2(dist=20225),HLA-DOB(dist=28985)	6:32751555:A:C	6	32751555	0.881989	0.0341526	0.000236081	0.761409	0.0933957	0.00351614	0.739997	0.21386	0.15914	0.0778971	0.0731002	0.0800551	0.0256691	0.0226188	0.0283258	0.0196394	0.0166074	0.0203191	-0.146395	0.0317205	0.863816	0.811746	0.919226	3.92792e-06	0.2566	26.48
rs17429127	intergenic	HLA-DQB2(dist=20284),HLA-DOB(dist=28926)	6:32751614:G:C	6	32751614	0.881955	0.0341556	0.000235326	0.761572	0.0933946	0.00354155	0.73964	0.213797	0.15835	0.0778921	0.0730921	0.0800515	0.0256716	0.0226242	0.0283258	0.0196502	0.0166074	0.0203324	-0.146421	0.0317227	0.863794	0.811722	0.919207	3.91886e-06	0.2571	26.38
rs28986364	intergenic	HLA-DQB2(dist=20361),HLA-DOB(dist=28849)	6:32751691:A:C	6	32751691	0.878701	0.034232	0.00015842	0.761572	0.0933946	0.00354155	0.737977	0.213606	0.154898	0.077733	0.0727898	0.0799568	0.0256716	0.0226242	0.0283258	0.0196991	0.0166074	0.0203923	-0.149743	0.0317832	0.860929	0.808934	0.916267	2.46044e-06	0.2724	23.1
rs28986365	intergenic	HLA-DQB2(dist=20416),HLA-DOB(dist=28794)	6:32751746:T:C	6	32751746	0.878803	0.034242	0.000161301	0.761567	0.0934304	0.0035535	0.738331	0.213669	0.155672	0.0777029	0.0727736	0.0799204	0.025659	0.0226134	0.0283116	0.0196882	0.0166074	0.020379	-0.149631	0.0317929	0.861026	0.80901	0.916387	2.5211e-06	0.2726	23.07
rs28986366	intergenic	HLA-DQB2(dist=20421),HLA-DOB(dist=28789)	6:32751751:G:A	6	32751751	0.878803	0.034242	0.000161301	0.761567	0.0934304	0.0035535	0.738331	0.213669	0.155672	0.0777029	0.0727736	0.0799204	0.025659	0.0226134	0.0283116	0.0196882	0.0166074	0.020379	-0.149631	0.0317929	0.861026	0.80901	0.916387	2.5211e-06	0.2726	23.07
rs28986367	intergenic	HLA-DQB2(dist=20470),HLA-DOB(dist=28740)	6:32751800:C:T	6	32751800	0.88022	0.0342143	0.000192276	0.761567	0.0934304	0.0035535	0.738331	0.213669	0.155672	0.0777942	0.0729275	0.0799835	0.025659	0.0226134	0.0283116	0.0196882	0.0166074	0.020379	-0.148213	0.0317707	0.862248	0.810193	0.917647	3.08504e-06	0.2649	24.72
rs28986368	intergenic	HLA-DQB2(dist=20612),HLA-DOB(dist=28598)	6:32751942:C:T	6	32751942	0.884688	0.0342279	0.000344215	0.762186	0.0939491	0.00384572	0.74271	0.213088	0.162744	0.0773989	0.0728654	0.0794384	0.0254848	0.0225103	0.0280754	0.01971	0.0166963	0.0203856	-0.143492	0.0318	0.866328	0.81398	0.922043	6.41222e-06	0.2521	27.43
rs28986369	intergenic	HLA-DQB2(dist=20616),HLA-DOB(dist=28594)	6:32751946:A:G	6	32751946	0.884688	0.0342279	0.000344215	0.762186	0.0939491	0.00384572	0.74271	0.213088	0.162744	0.0773989	0.0728654	0.0794384	0.0254848	0.0225103	0.0280754	0.01971	0.0166963	0.0203856	-0.143492	0.0318	0.866328	0.81398	0.922043	6.41222e-06	0.2521	27.43
rs28986370	intergenic	HLA-DQB2(dist=20630),HLA-DOB(dist=28580)	6:32751960:G:A	6	32751960	0.884688	0.0342279	0.000344215	0.762186	0.0939491	0.00384572	0.74271	0.213088	0.162744	0.0773989	0.0728654	0.0794384	0.0254848	0.0225103	0.0280754	0.01971	0.0166963	0.0203856	-0.143492	0.0318	0.866328	0.81398	0.922043	6.41222e-06	0.2521	27.43
rs28986371	intergenic	HLA-DQB2(dist=20676),HLA-DOB(dist=28534)	6:32752006:C:T	6	32752006	0.882988	0.0342029	0.000274349	0.762091	0.0939503	0.00382991	0.740391	0.21361	0.159389	0.0776995	0.07303	0.0798002	0.0254873	0.0225103	0.0280801	0.0197806	0.016726	0.0204654	-0.145192	0.0317816	0.864856	0.812626	0.920443	4.91376e-06	0.2579	26.2
rs28986372	intergenic	HLA-DQB2(dist=20800),HLA-DOB(dist=28410)	6:32752130:A:T	6	32752130	0.88298	0.0341996	0.000273692	0.761617	0.0939762	0.00375959	0.7427	0.213847	0.164221	0.0776627	0.0729841	0.0797674	0.0254772	0.022494	0.0280754	0.0195688	0.0165777	0.0202394	-0.145184	0.0317808	0.864863	0.812634	0.920449	4.91736e-06	0.2587	26.05
rs28986373	intergenic	HLA-DQB2(dist=20820),HLA-DOB(dist=28390)	6:32752150:C:A	6	32752150	0.883	0.0341782	0.000271983	0.760407	0.0940999	0.0036056	0.738858	0.213561	0.156438	0.0776928	0.0730111	0.079799	0.0253989	0.0224018	0.0280093	0.0196882	0.0166074	0.020379	-0.145408	0.0317674	0.864669	0.812473	0.920218	4.71065e-06	0.2486	28.15
rs28986378	intergenic	HLA-DQB2(dist=20912),HLA-DOB(dist=28298)	6:32752242:C:A	6	32752242	0.883018	0.034178	0.000272599	0.760259	0.0941014	0.0035823	0.738109	0.213674	0.155272	0.077697	0.0730165	0.0798026	0.0254015	0.0224018	0.028014	0.0196991	0.0166074	0.0203923	-0.145431	0.0317677	0.86465	0.812454	0.920198	4.69566e-06	0.2471	28.48
rs28986379	intergenic	HLA-DQB2(dist=21027),HLA-DOB(dist=28183)	6:32752357:G:T	6	32752357	0.883	0.0341782	0.000271983	0.760243	0.094101	0.00357957	0.739017	0.21359	0.15679	0.0776928	0.0730111	0.079799	0.0253964	0.0223964	0.0280093	0.0196828	0.0166074	0.0203723	-0.145427	0.0317676	0.864653	0.812458	0.920202	4.69795e-06	0.2481	28.26
rs28986380	intergenic	HLA-DQB2(dist=21062),HLA-DOB(dist=28148)	6:32752392:A:G	6	32752392	0.883803	0.0341758	0.000301181	0.756853	0.0941942	0.00310073	0.75091	0.214163	0.181019	0.0777498	0.0731245	0.0798305	0.0253636	0.0223096	0.0280234	0.0195144	0.0166963	0.0201463	-0.144749	0.0317711	0.86524	0.813003	0.920832	5.21425e-06	0.2414	29.64
rs13219960	intergenic	HLA-DQB2(dist=21311),HLA-DOB(dist=27899)	6:32752641:T:C	6	32752641	0.884045	0.034516	0.000355987	0.74785	0.0984125	0.00315319	0.818577	0.227777	0.379468	0.0764318	0.0721503	0.0783579	0.0238688	0.0208993	0.026455	0.016864	0.015777	0.0171077	-0.142748	0.0322429	0.866973	0.813879	0.92353	9.54331e-06	0.2673	24.2
rs13204139	intergenic	HLA-DQB2(dist=21355),HLA-DOB(dist=27855)	6:32752685:G:A	6	32752685	0.882962	0.0341641	0.000269085	0.751376	0.0941211	0.00238917	0.780549	0.218558	0.256961	0.0775756	0.0729652	0.0796496	0.0251742	0.0220221	0.0279195	0.0180589	0.0160142	0.0185173	-0.145468	0.0317728	0.864618	0.812416	0.920173	4.68589e-06	0.244	29.11
rs13215244	intergenic	HLA-DQB2(dist=21723),HLA-DOB(dist=27487)	6:32753053:G:A	6	32753053	0.88197	0.0341409	0.000234341	0.75387	0.0935703	0.00253197	0.876704	0.176138	0.455028	0.0777916	0.0730651	0.0799179	0.0253737	0.0222011	0.0281368	0.0260537	0.0242586	0.0264561	-0.143636	0.0315538	0.866203	0.814255	0.921465	5.31144e-06	0.2883	19.59
rs28986386	intergenic	HLA-DQB2(dist=21815),HLA-DOB(dist=27395)	6:32753145:C:T	6	32753145	0.881965	0.0341338	0.000233487	0.753816	0.0935184	0.00251154	0.872205	0.175806	0.436725	0.0778126	0.0730759	0.0799434	0.0253888	0.022212	0.0281557	0.026222	0.0242883	0.0266556	-0.143824	0.0315443	0.86604	0.814117	0.921274	5.12903e-06	0.2881	19.64
rs28986388	intergenic	HLA-DQB2(dist=21820),HLA-DOB(dist=27390)	6:32753150:A:G	6	32753150	0.882005	0.0341422	0.000235523	0.753816	0.0935184	0.00251154	0.871405	0.175948	0.434024	0.0777933	0.0730624	0.0799216	0.0253888	0.022212	0.0281557	0.0262057	0.0242586	0.0266423	-0.143824	0.0315517	0.86604	0.814106	0.921288	5.15588e-06	0.288	19.67
rs28986389	intergenic	HLA-DQB2(dist=21875),HLA-DOB(dist=27335)	6:32753205:A:T	6	32753205	0.88182	0.0341351	0.000229233	0.753816	0.0935184	0.00251154	0.87121	0.175872	0.433078	0.0778226	0.0730786	0.0799568	0.0253888	0.022212	0.0281557	0.0262438	0.0242883	0.0266822	-0.144003	0.0315457	0.865885	0.813969	0.921112	4.99722e-06	0.2889	19.46
rs28986390	intergenic	HLA-DQB2(dist=21917),HLA-DOB(dist=27293)	6:32753247:T:A	6	32753247	0.88182	0.0341351	0.000229233	0.753816	0.0935184	0.00251154	0.87121	0.175872	0.433078	0.0778226	0.0730786	0.0799568	0.0253888	0.022212	0.0281557	0.0262438	0.0242883	0.0266822	-0.144003	0.0315457	0.865885	0.813969	0.921112	4.99722e-06	0.2889	19.46
rs12665315	intergenic	HLA-DQB2(dist=22073),HLA-DOB(dist=27137)	6:32753403:A:G	6	32753403	0.88185	0.0341348	0.00023011	0.753697	0.0935199	0.00249807	0.869195	0.175871	0.425392	0.0778184	0.0730786	0.0799507	0.0253914	0.022212	0.0281604	0.0263524	0.0243476	0.0268019	-0.144066	0.0315456	0.865831	0.813919	0.921054	4.94981e-06	0.2882	19.63
rs12662462	intergenic	HLA-DQB2(dist=22103),HLA-DOB(dist=27107)	6:32753433:G:A	6	32753433	0.881965	0.0341338	0.000233487	0.753816	0.0935184	0.00251154	0.872205	0.175806	0.436725	0.0778126	0.0730759	0.0799434	0.0253888	0.022212	0.0281557	0.026222	0.0242883	0.0266556	-0.143824	0.0315443	0.86604	0.814117	0.921274	5.12903e-06	0.2881	19.64
rs12663979	intergenic	HLA-DQB2(dist=22324),HLA-DOB(dist=26886)	6:32753654:T:C	6	32753654	0.882654	0.0341263	0.000254539	0.754853	0.093466	0.00262171	0.902416	0.169931	0.545682	0.0778318	0.0731272	0.0799483	0.0254015	0.0222391	0.0281557	0.0301977	0.028618	0.0305519	-0.141828	0.0315008	0.867771	0.815814	0.923037	6.7205e-06	0.2828	20.82
rs28986391	intergenic	HLA-DQB2(dist=22964),HLA-DOB(dist=26246)	6:32754294:T:C	6	32754294	0.883234	0.0341086	0.000272344	0.755201	0.0934636	0.00266389	0.866595	0.191162	0.453847	0.0779172	0.0732108	0.0800345	0.0254116	0.0222554	0.0281604	0.0235824	0.0221234	0.0239096	-0.142587	0.0316008	0.867112	0.815034	0.922517	6.41741e-06	0.2897	19.28
rs28986392	intergenic	HLA-DQB2(dist=22992),HLA-DOB(dist=26218)	6:32754322:A:T	6	32754322	0.883994	0.0341573	0.000306306	0.755904	0.0935608	0.00278059	0.819823	0.203356	0.3286	0.0777381	0.0730921	0.0798281	0.0253787	0.0222391	0.0281132	0.0218607	0.0199288	0.0222939	-0.143098	0.0316938	0.866669	0.81447	0.922214	6.3311e-06	0.2799	21.46
rs28986393	intergenic	HLA-DQB2(dist=23010),HLA-DOB(dist=26200)	6:32754340:G:A	6	32754340	0.884359	0.0341598	0.000321209	0.754991	0.0937526	0.00271959	0.805107	0.206244	0.29322	0.0777129	0.0730867	0.0797941	0.0253232	0.0221794	0.0280612	0.021562	0.0194543	0.0220346	-0.14321	0.031714	0.866572	0.814347	0.922147	6.31169e-06	0.2668	24.32
rs28986394	intergenic	HLA-DQB2(dist=23012),HLA-DOB(dist=26198)	6:32754342:G:A	6	32754342	0.884331	0.0341611	0.000320228	0.755235	0.0935929	0.00270473	0.804432	0.206143	0.291121	0.0777221	0.073084	0.0798087	0.0253712	0.0222228	0.0281132	0.0215783	0.0194543	0.0220545	-0.143277	0.0317085	0.866514	0.814301	0.922075	6.22572e-06	0.2669	24.29
rs28986395	intergenic	HLA-DQB2(dist=23058),HLA-DOB(dist=26152)	6:32754388:G:A	6	32754388	0.884049	0.0341508	0.000307659	0.75601	0.0935414	0.00278858	0.762333	0.208397	0.192854	0.0777548	0.0731083	0.0798451	0.0253838	0.0222445	0.0281179	0.0219476	0.0190391	0.0225997	-0.144647	0.0317063	0.865328	0.81319	0.920809	5.06487e-06	0.2409	29.75
rs28986396	intergenic	HLA-DQB2(dist=23100),HLA-DOB(dist=26110)	6:32754430:G:A	6	32754430	0.884408	0.034165	0.000323896	0.75601	0.0935414	0.00278858	0.74124	0.21335	0.160476	0.0777037	0.0730678	0.0797892	0.0253838	0.0222445	0.0281179	0.0196611	0.0166074	0.0203457	-0.144798	0.0317345	0.865197	0.813022	0.920721	5.04761e-06	0.2211	33.74
rs28986397	intergenic	HLA-DQB2(dist=23128),HLA-DOB(dist=26082)	6:32754458:T:C	6	32754458	0.883359	0.0341112	0.00027707	0.754898	0.0934663	0.00262731	0.741096	0.213116	0.159746	0.0778997	0.0731838	0.0800211	0.0254217	0.0222608	0.0281746	0.0197697	0.0166963	0.0204588	-0.145968	0.0316877	0.864185	0.812145	0.91956	4.0958e-06	0.2202	33.91
rs28986398	intergenic	HLA-DQB2(dist=23186),HLA-DOB(dist=26024)	6:32754516:G:A	6	32754516	0.882922	0.034098	0.000260422	0.754898	0.0934663	0.00262731	0.740187	0.213094	0.157999	0.0780269	0.0732351	0.0801826	0.0254217	0.0222608	0.0281746	0.0197914	0.0166963	0.0204854	-0.146409	0.031677	0.863804	0.811804	0.919135	3.80187e-06	0.2213	33.69
rs28986399	intergenic	HLA-DQB2(dist=23263),HLA-DOB(dist=25947)	6:32754593:T:G	6	32754593	0.882884	0.0340982	0.000259182	0.754898	0.0934663	0.00262731	0.740629	0.213111	0.158859	0.0780261	0.0732324	0.0801826	0.0254217	0.0222608	0.0281746	0.0197806	0.0166963	0.0204721	-0.146432	0.0316772	0.863784	0.811785	0.919114	3.7891e-06	0.222	33.57
rs28986401	intergenic	HLA-DQB2(dist=23437),HLA-DOB(dist=25773)	6:32754767:G:A	6	32754767	0.882884	0.0340982	0.000259182	0.754898	0.0934663	0.00262731	0.740629	0.213111	0.158859	0.0780261	0.0732324	0.0801826	0.0254217	0.0222608	0.0281746	0.0197806	0.0166963	0.0204721	-0.146432	0.0316772	0.863784	0.811785	0.919114	3.7891e-06	0.222	33.57
rs28986402	intergenic	HLA-DQB2(dist=23451),HLA-DOB(dist=25759)	6:32754781:C:T	6	32754781	0.882871	0.0340997	0.000258899	0.754743	0.0934681	0.00260892	0.74248	0.21296	0.162056	0.0780261	0.0732324	0.0801826	0.0254242	0.0222608	0.0281793	0.0198729	0.0168149	0.0205585	-0.146419	0.031678	0.863796	0.811795	0.919128	3.79862e-06	0.2231	33.34
rs28986403	intergenic	HLA-DQB2(dist=23539),HLA-DOB(dist=25671)	6:32754869:G:A	6	32754869	0.882909	0.0340971	0.000259894	0.754589	0.0934667	0.00258977	0.740187	0.213094	0.157999	0.0780336	0.0732378	0.0801911	0.0254267	0.0222608	0.0281841	0.0197914	0.0166963	0.0204854	-0.146467	0.0316763	0.863754	0.811758	0.91908	3.76636e-06	0.22	33.96
rs28986404	intergenic	HLA-DQB2(dist=23591),HLA-DOB(dist=25619)	6:32754921:T:G	6	32754921	0.882956	0.034109	0.000262788	0.754589	0.0934667	0.00258977	0.740187	0.213094	0.157999	0.0779382	0.0731434	0.0800952	0.0254267	0.0222608	0.0281841	0.0197914	0.0166963	0.0204854	-0.146434	0.0316859	0.863782	0.81177	0.919128	3.8108e-06	0.2198	34
rs28986405	intergenic	HLA-DQB2(dist=23619),HLA-DOB(dist=25591)	6:32754949:G:A	6	32754949	0.882956	0.034109	0.000262788	0.754589	0.0934667	0.00258977	0.740187	0.213094	0.157999	0.0779382	0.0731434	0.0800952	0.0254267	0.0222608	0.0281841	0.0197914	0.0166963	0.0204854	-0.146434	0.0316859	0.863782	0.81177	0.919128	3.8108e-06	0.2198	34
rs28986409	intergenic	HLA-DQB2(dist=23723),HLA-DOB(dist=25487)	6:32755053:A:C	6	32755053	0.868285	0.0375425	0.000168545	0.674245	0.135688	0.00367363	0.607139	0.302845	0.0994145	0.0654578	0.0635228	0.0663284	0.015352	0.012839	0.0175406	0.0125299	0.0104389	0.0129987	-0.164003	0.0359276	0.848739	0.791029	0.910661	4.9991e-06	0.1071	55.24
rs28986410	intergenic	HLA-DQB2(dist=23757),HLA-DOB(dist=25453)	6:32755087:T:C	6	32755087	0.883253	0.034078	0.000269553	0.754431	0.0934689	0.00257141	0.740187	0.213094	0.157999	0.0780152	0.0732459	0.0801607	0.0254292	0.0222608	0.0281888	0.0197914	0.0166963	0.0204854	-0.146133	0.0316611	0.864043	0.812054	0.91936	3.92064e-06	0.2176	34.43
rs17501072	intergenic	HLA-DQB2(dist=23792),HLA-DOB(dist=25418)	6:32755122:C:G	6	32755122	0.88329	0.0340778	0.000270839	0.754431	0.0934689	0.00257141	0.739769	0.213065	0.157165	0.078016	0.0732486	0.0801607	0.0254292	0.0222608	0.0281888	0.0198023	0.0166963	0.0204987	-0.14611	0.0316608	0.864063	0.812073	0.919381	3.93395e-06	0.217	34.55
rs28986411	intergenic	HLA-DQB2(dist=23945),HLA-DOB(dist=25265)	6:32755275:A:G	6	32755275	0.883055	0.0340813	0.00026312	0.754431	0.0934689	0.00257141	0.753883	0.214748	0.188314	0.0780093	0.0732297	0.0801595	0.0254292	0.0222608	0.0281888	0.0194058	0.0166963	0.0200133	-0.145879	0.0316691	0.864263	0.812248	0.919608	4.09805e-06	0.2325	31.45
rs28986412	intergenic	HLA-DQB2(dist=23997),HLA-DOB(dist=25213)	6:32755327:A:T	6	32755327	0.883062	0.0340879	0.000264082	0.754431	0.0934689	0.00257141	0.773776	0.215343	0.233655	0.0779717	0.0731865	0.0801243	0.0254292	0.0222608	0.0281888	0.0190202	0.016726	0.0195346	-0.145299	0.0316763	0.864763	0.812707	0.920154	4.4965e-06	0.2495	27.96
rs28986413	intergenic	HLA-DQB2(dist=24045),HLA-DOB(dist=25165)	6:32755375:T:G	6	32755375	0.883072	0.0340877	0.000264373	0.754431	0.0934689	0.00257141	0.773776	0.215343	0.233655	0.0779683	0.0731838	0.0801207	0.0254292	0.0222608	0.0281888	0.0190202	0.016726	0.0195346	-0.14529	0.0316761	0.864771	0.812715	0.920163	4.50224e-06	0.2495	27.97
rs28986414	intergenic	HLA-DQB2(dist=24130),HLA-DOB(dist=25080)	6:32755460:A:G	6	32755460	0.883072	0.0340877	0.000264373	0.754431	0.0934689	0.00257141	0.773776	0.215343	0.233655	0.0779683	0.0731838	0.0801207	0.0254292	0.0222608	0.0281888	0.0190202	0.016726	0.0195346	-0.14529	0.0316761	0.864771	0.812715	0.920163	4.50224e-06	0.2495	27.97
rs28986415	intergenic	HLA-DQB2(dist=24135),HLA-DOB(dist=25075)	6:32755465:T:C	6	32755465	0.883072	0.0340877	0.000264373	0.754431	0.0934689	0.00257141	0.773776	0.215343	0.233655	0.0779683	0.0731838	0.0801207	0.0254292	0.0222608	0.0281888	0.0190202	0.016726	0.0195346	-0.14529	0.0316761	0.864771	0.812715	0.920163	4.50224e-06	0.2495	27.97
rs28986416	intergenic	HLA-DQB2(dist=24176),HLA-DOB(dist=25034)	6:32755506:C:G	6	32755506	0.883072	0.0340877	0.000264373	0.754431	0.0934689	0.00257141	0.773776	0.215343	0.233655	0.0779683	0.0731838	0.0801207	0.0254292	0.0222608	0.0281888	0.0190202	0.016726	0.0195346	-0.14529	0.0316761	0.864771	0.812715	0.920163	4.50224e-06	0.2495	27.97
rs28986417	intergenic	HLA-DQB2(dist=24205),HLA-DOB(dist=25005)	6:32755535:T:C	6	32755535	0.883072	0.0340877	0.000264373	0.754431	0.0934689	0.00257141	0.773776	0.215343	0.233655	0.0779683	0.0731838	0.0801207	0.0254292	0.0222608	0.0281888	0.0190202	0.016726	0.0195346	-0.14529	0.0316761	0.864771	0.812715	0.920163	4.50224e-06	0.2495	27.97
rs28986418	intergenic	HLA-DQB2(dist=24206),HLA-DOB(dist=25004)	6:32755536:T:C	6	32755536	0.883072	0.0340877	0.000264373	0.754431	0.0934689	0.00257141	0.773776	0.215343	0.233655	0.0779683	0.0731838	0.0801207	0.0254292	0.0222608	0.0281888	0.0190202	0.016726	0.0195346	-0.14529	0.0316761	0.864771	0.812715	0.920163	4.50224e-06	0.2495	27.97
rs28986419	intergenic	HLA-DQB2(dist=24303),HLA-DOB(dist=24907)	6:32755633:T:G	6	32755633	0.883066	0.0340857	0.000263983	0.754431	0.0934689	0.00257141	0.77693	0.214988	0.240379	0.0779884	0.0732	0.0801425	0.0254292	0.0222608	0.0281888	0.0190637	0.0168149	0.0195678	-0.145213	0.0316734	0.864838	0.812782	0.920229	4.54674e-06	0.2518	27.49
rs145680698	intergenic	HLA-DQB2(dist=24382),HLA-DOB(dist=24828)	6:32755712:A:G	6	32755712	0.883112	0.0340855	0.000265504	0.754431	0.0934689	0.00257141	0.773352	0.21529	0.232541	0.0779859	0.0732	0.0801389	0.0254292	0.0222608	0.0281888	0.0190311	0.016726	0.0195479	-0.145262	0.0316742	0.864796	0.812741	0.920185	4.51566e-06	0.2489	28.09
rs28893562	intergenic	HLA-DQB2(dist=24588),HLA-DOB(dist=24622)	6:32755918:A:G	6	32755918	0.883112	0.0340855	0.000265504	0.754431	0.0934689	0.00257141	0.773352	0.21529	0.232541	0.0779859	0.0732	0.0801389	0.0254292	0.0222608	0.0281888	0.0190311	0.016726	0.0195479	-0.145262	0.0316742	0.864796	0.812741	0.920185	4.51566e-06	0.2489	28.09
rs13197727	intergenic	HLA-DQB2(dist=24962),HLA-DOB(dist=24248)	6:32756292:A:G	6	32756292	0.883024	0.0340863	0.000262589	0.754279	0.0934706	0.0025536	0.781245	0.214533	0.249849	0.0779943	0.0732027	0.0801498	0.0254318	0.0222608	0.0281935	0.019118	0.0169336	0.0196077	-0.145167	0.0316725	0.864878	0.812821	0.920269	4.57528e-06	0.2543	26.97
rs13197854	intergenic	HLA-DQB2(dist=25055),HLA-DOB(dist=24155)	6:32756385:A:C	6	32756385	0.883042	0.0340819	0.000262722	0.754431	0.0934689	0.00257141	0.752195	0.214988	0.185324	0.0780587	0.0732675	0.0802142	0.0254292	0.0222608	0.0281888	0.0194547	0.016726	0.0200665	-0.145935	0.0316704	0.864214	0.8122	0.919559	4.06685e-06	0.2311	31.73
rs13198082	intergenic	HLA-DQB2(dist=25127),HLA-DOB(dist=24083)	6:32756457:C:T	6	32756457	0.883042	0.0340819	0.000262722	0.754431	0.0934689	0.00257141	0.752195	0.214988	0.185324	0.0780587	0.0732675	0.0802142	0.0254292	0.0222608	0.0281888	0.0194547	0.016726	0.0200665	-0.145935	0.0316704	0.864214	0.8122	0.919559	4.06685e-06	0.2311	31.73
rs13197975	intergenic	HLA-DQB2(dist=25150),HLA-DOB(dist=24060)	6:32756480:A:G	6	32756480	0.883042	0.0340819	0.000262722	0.754431	0.0934689	0.00257141	0.752195	0.214988	0.185324	0.0780587	0.0732675	0.0802142	0.0254292	0.0222608	0.0281888	0.0194547	0.016726	0.0200665	-0.145935	0.0316704	0.864214	0.8122	0.919559	4.06685e-06	0.2311	31.73
rs13198307	intergenic	HLA-DQB2(dist=25156),HLA-DOB(dist=24054)	6:32756486:G:A	6	32756486	0.883042	0.0340819	0.000262722	0.754431	0.0934689	0.00257141	0.752195	0.214988	0.185324	0.0780587	0.0732675	0.0802142	0.0254292	0.0222608	0.0281888	0.0194547	0.016726	0.0200665	-0.145935	0.0316704	0.864214	0.8122	0.919559	4.06685e-06	0.2311	31.73
rs13198109	intergenic	HLA-DQB2(dist=25245),HLA-DOB(dist=23965)	6:32756575:A:G	6	32756575	0.883042	0.0340819	0.000262722	0.754431	0.0934689	0.00257141	0.752195	0.214988	0.185324	0.0780587	0.0732675	0.0802142	0.0254292	0.0222608	0.0281888	0.0194547	0.016726	0.0200665	-0.145935	0.0316704	0.864214	0.8122	0.919559	4.06685e-06	0.2311	31.73
rs13201537	intergenic	HLA-DQB2(dist=25527),HLA-DOB(dist=23683)	6:32756857:A:C	6	32756857	0.883361	0.0340851	0.000274154	0.754818	0.0934829	0.00262208	0.787438	0.215902	0.268358	0.0779918	0.0732162	0.0801401	0.0254318	0.0222716	0.0281841	0.0186835	0.0166963	0.019129	-0.144552	0.0316764	0.86541	0.813315	0.920843	5.03353e-06	0.2601	25.74
rs13201932	intergenic	HLA-DQB2(dist=25620),HLA-DOB(dist=23590)	6:32756950:G:C	6	32756950	0.883318	0.0340901	0.000273185	0.75431	0.0935245	0.00257197	0.800552	0.216379	0.303915	0.0779775	0.0732	0.0801267	0.0254217	0.0222554	0.0281793	0.0183847	0.0166667	0.0187699	-0.144299	0.0316835	0.865629	0.813509	0.921088	5.25353e-06	0.2659	24.5
rs13217824	intergenic	HLA-DQB2(dist=25623),HLA-DOB(dist=23587)	6:32756953:T:G	6	32756953	0.883318	0.0340901	0.000273207	0.754944	0.0935157	0.00264683	0.803828	0.216055	0.312154	0.0779834	0.0732081	0.0801316	0.0254494	0.0222933	0.0281982	0.0184499	0.0167853	0.0188231	-0.144122	0.0316821	0.865782	0.813655	0.921249	5.38987e-06	0.2712	23.37
rs28986420	intergenic	HLA-DQB2(dist=26138),HLA-DOB(dist=23072)	6:32757468:C:T	6	32757468	0.882956	0.0340698	0.000258512	0.755989	0.0934461	0.00275816	0.79842	0.21369	0.292115	0.078109	0.0732891	0.0802773	0.0254621	0.0223205	0.0281982	0.0187323	0.0168446	0.0191556	-0.144504	0.0316555	0.865451	0.813386	0.920849	4.99736e-06	0.275	22.54
rs28986421	intergenic	HLA-DQB2(dist=26268),HLA-DOB(dist=22942)	6:32757598:A:G	6	32757598	0.882737	0.0340731	0.000251629	0.755156	0.0934576	0.00265673	0.798835	0.213763	0.293396	0.0780964	0.0732702	0.0802676	0.0254494	0.0222933	0.0281982	0.0187215	0.0168446	0.0191423	-0.144832	0.0316589	0.865168	0.813115	0.920554	4.76785e-06	0.2719	23.22
rs28986422	intergenic	HLA-DQB2(dist=26394),HLA-DOB(dist=22816)	6:32757724:T:C	6	32757724	0.882956	0.0340698	0.000258512	0.755989	0.0934461	0.00275816	0.79842	0.21369	0.292115	0.078109	0.0732891	0.0802773	0.0254621	0.0223205	0.0281982	0.0187323	0.0168446	0.0191556	-0.144504	0.0316555	0.865451	0.813386	0.920849	4.99736e-06	0.275	22.54
rs12664558	intergenic	HLA-DQB2(dist=27347),HLA-DOB(dist=21863)	6:32758677:G:A	6	32758677	0.883147	0.0340639	0.000264332	0.75102	0.0934901	0.00219423	0.766743	0.21137	0.208904	0.0780646	0.0732702	0.0802214	0.0254898	0.0222608	0.0283022	0.0199055	0.0172894	0.020492	-0.145999	0.0316448	0.864159	0.812189	0.919454	3.95624e-06	0.2254	32.89
rs12660559	intergenic	HLA-DQB2(dist=27444),HLA-DOB(dist=21766)	6:32758774:T:C	6	32758774	0.882498	0.0340569	0.000242278	0.755189	0.09348	0.00266701	0.771927	0.210626	0.21906	0.07814	0.073308	0.0803137	0.0254166	0.0222608	0.0281652	0.0200304	0.017497	0.0205984	-0.145862	0.0316364	0.864277	0.812313	0.919565	4.01554e-06	0.2533	27.18
rs28986423	intergenic	HLA-DQB2(dist=27513),HLA-DOB(dist=21697)	6:32758843:G:A	6	32758843	0.882308	0.034049	0.000235556	0.755273	0.0934614	0.00267222	0.771178	0.210496	0.217056	0.0781634	0.0733161	0.080344	0.0254217	0.0222662	0.0281699	0.0200521	0.017497	0.020625	-0.146058	0.0316289	0.864107	0.812166	0.919371	3.87695e-06	0.2539	27.05
rs9276712	intergenic	HLA-DQB2(dist=27922),HLA-DOB(dist=21288)	6:32759252:A:C	6	32759252	0.882218	0.0340431	0.000232228	0.755731	0.0934751	0.00273371	0.858569	0.239781	0.524809	0.0783468	0.0734861	0.0805334	0.0254267	0.0222771	0.0281699	0.0143493	0.0140569	0.0144149	-0.143597	0.0317068	0.866237	0.814043	0.921778	5.92946e-06	0.298	17.4
rs9276713	intergenic	HLA-DQB2(dist=28441),HLA-DOB(dist=20769)	6:32759771:G:A	6	32759771	0.883973	0.0342136	0.000312545	0.752005	0.0955608	0.00285876	0.873161	0.24077	0.573204	0.0777791	0.0731299	0.0798706	0.0247955	0.0217021	0.0274896	0.0137356	0.0136418	0.0137566	-0.141593	0.0319269	0.867974	0.815324	0.924025	9.21093e-06	0.2811	21.2
rs9276714	intergenic	HLA-DQB2(dist=28988),HLA-DOB(dist=20222)	6:32760318:A:G	6	32760318	0.883908	0.034206	0.00030903	0.752169	0.0955595	0.00287988	0.873161	0.24077	0.573204	0.0778025	0.0731514	0.0798949	0.024798	0.0217075	0.0274896	0.0137356	0.0136418	0.0137566	-0.141625	0.0319206	0.867946	0.815308	0.923984	9.13072e-06	0.2824	20.92
rs9276715	intergenic	HLA-DQB2(dist=29393),HLA-DOB(dist=19817)	6:32760723:G:A	6	32760723	0.883946	0.0342059	0.000310501	0.752169	0.0955595	0.00287988	0.86988	0.240932	0.562869	0.0778394	0.0731865	0.0799325	0.024798	0.0217075	0.0274896	0.0138714	0.0137307	0.0139029	-0.141654	0.0319209	0.867921	0.815284	0.923957	9.09395e-06	0.2823	20.95
rs9276716	intergenic	HLA-DQB2(dist=29901),HLA-DOB(dist=19309)	6:32761231:C:T	6	32761231	0.884097	0.0342335	0.000320086	0.752169	0.0955595	0.00287988	0.881988	0.241055	0.602403	0.0776878	0.0730489	0.0797747	0.024798	0.0217075	0.0274896	0.0136216	0.0136418	0.013617	-0.141289	0.0319437	0.868239	0.815545	0.924336	9.73121e-06	0.281	21.23
rs9276717	intergenic	HLA-DQB2(dist=30068),HLA-DOB(dist=19142)	6:32761398:C:A	6	32761398	0.884097	0.0342335	0.000320086	0.752169	0.0955595	0.00287988	0.881988	0.241055	0.602403	0.0776878	0.0730489	0.0797747	0.024798	0.0217075	0.0274896	0.0136216	0.0136418	0.013617	-0.141289	0.0319437	0.868239	0.815545	0.924336	9.73121e-06	0.281	21.23
rs9276718	intergenic	HLA-DQB2(dist=30344),HLA-DOB(dist=18866)	6:32761674:G:C	6	32761674	0.883612	0.0342231	0.000299633	0.752169	0.0955595	0.00287988	0.88284	0.241211	0.605432	0.077769	0.0731029	0.0798682	0.024798	0.0217075	0.0274896	0.0136161	0.0136418	0.0136104	-0.141741	0.0319356	0.867846	0.81519	0.923904	9.06572e-06	0.2833	20.72
rs9276719	intergenic	HLA-DQB2(dist=30360),HLA-DOB(dist=18850)	6:32761690:A:C	6	32761690	0.883679	0.0342226	0.000302169	0.752169	0.0955595	0.00287988	0.878026	0.241483	0.590116	0.0777741	0.073111	0.0798718	0.024798	0.0217075	0.0274896	0.0137356	0.0137011	0.0137434	-0.14177	0.0319358	0.867821	0.815166	0.923878	9.02863e-06	0.2833	20.71
rs9276720	intergenic	HLA-DQB2(dist=30609),HLA-DOB(dist=18601)	6:32761939:C:G	6	32761939	0.88326	0.0342376	0.000288168	0.752169	0.0955595	0.00287988	0.881819	0.241062	0.60186	0.0777498	0.0730705	0.0798548	0.024798	0.0217075	0.0274896	0.0136324	0.0136418	0.0136303	-0.14212	0.031947	0.867517	0.814862	0.923574	8.64186e-06	0.2851	20.31
rs9276722	intergenic	HLA-DQB2(dist=31061),HLA-DOB(dist=18149)	6:32762391:A:G	6	32762391	0.883068	0.0340886	0.000264344	0.748603	0.0935396	0.00196524	0.889002	0.240874	0.625227	0.0782187	0.0734186	0.080378	0.025409	0.0221415	0.0282549	0.0135455	0.0136418	0.0135239	-0.143268	0.0317486	0.866522	0.814244	0.922157	6.40514e-06	0.251	27.66
rs9276723	intergenic	HLA-DQB2(dist=32075),HLA-DOB(dist=17135)	6:32763405:A:G	6	32763405	0.882892	0.0340976	0.000259385	0.749579	0.0933707	0.00202132	0.887083	0.240202	0.617908	0.0782589	0.0734429	0.0804254	0.0255429	0.0222771	0.0283872	0.0136976	0.0137604	0.0136835	-0.143394	0.0317478	0.866412	0.814143	0.922038	6.28197e-06	0.2565	26.51
rs9276724	intergenic	HLA-DQB2(dist=32305),HLA-DOB(dist=16905)	6:32763635:C:T	6	32763635	0.882836	0.034099	0.000257653	0.751468	0.0933851	0.00221586	0.884419	0.240563	0.609652	0.0781174	0.0733134	0.0802785	0.0258029	0.0225862	0.0286045	0.013665	0.0137011	0.0136569	-0.143208	0.0317503	0.866574	0.81429	0.922214	6.46879e-06	0.268	24.06
rs9276725	intergenic	HLA-DQB2(dist=32488),HLA-DOB(dist=16722)	6:32763818:T:C	6	32763818	0.882836	0.034099	0.000257653	0.751468	0.0933851	0.00221586	0.884419	0.240563	0.609652	0.0781174	0.0733134	0.0802785	0.0258029	0.0225862	0.0286045	0.013665	0.0137011	0.0136569	-0.143208	0.0317503	0.866574	0.81429	0.922214	6.46879e-06	0.268	24.06
rs9276728	intergenic	HLA-DQB2(dist=32712),HLA-DOB(dist=16498)	6:32764042:C:T	6	32764042	0.882452	0.0340965	0.00024487	0.752667	0.0933085	0.00232612	0.881374	0.241034	0.600362	0.0781433	0.0733053	0.0803198	0.0258837	0.0226839	0.0286706	0.0138008	0.01379	0.0138032	-0.143487	0.0317463	0.866332	0.814069	0.92195	6.18974e-06	0.2767	22.16
rs9276729	intergenic	HLA-DQB2(dist=32916),HLA-DOB(dist=16294)	6:32764246:G:A	6	32764246	0.882546	0.0340973	0.000247972	0.752667	0.0933085	0.00232612	0.884514	0.240899	0.610461	0.0781157	0.0732945	0.0802846	0.0258837	0.0226839	0.0286706	0.0136704	0.0137011	0.0136636	-0.143333	0.0317467	0.866465	0.814194	0.922093	6.33457e-06	0.2759	22.33
rs13212256	intergenic	HLA-DQB2(dist=36841),HLA-DOB(dist=12369)	6:32768171:T:A	6	32768171	0.883874	0.034125	0.000297661	0.756178	0.0929598	0.00264327	0.836281	0.239774	0.455871	0.0781651	0.073343	0.0803343	0.0262448	0.0230907	0.0289919	0.0145068	0.01379	0.0146676	-0.142617	0.0317526	0.867086	0.814768	0.922764	7.072e-06	0.2856	20.19
rs28361064	intronic	HLA-DOB	6:32783295:T:G	6	32783295	0.883923	0.0341035	0.000296934	0.762602	0.0927585	0.00348049	0.880367	0.240791	0.596696	0.0781785	0.0733296	0.0803598	0.0264897	0.0234324	0.0291525	0.0136541	0.0136418	0.0136569	-0.14073	0.0317295	0.868724	0.816344	0.924465	9.19512e-06	0.3272	10.5
rs57505267	intergenic	MOCS1(dist=216269),LINC00951(dist=193525)	6:40118559:G:C	6	40118559	14.2179	2.23485	0.234922	0.0457642	5.88431	0.600175	7.04356	0.427972	5.08339e-06	4.68902e-05	8.90544e-05	2.79221e-05	4.04e-05	2.71209e-05	5.19652e-05	0.00355746	0.00901542	0.00233378	1.95127	0.419265	7.03759	3.09413	16.007	3.25537e-06	0.6599	0
rs78200920	intergenic	CRISP1(dist=66147),DEFB133(dist=2858)	6:49910956:C:A	6	49910956	1.14729	0.0332794	3.64917e-05	1.16967	0.17792	0.378385	1.3479	0.192065	0.120088	0.084682	0.0875594	0.0833876	0.00715837	0.00764266	0.00673658	0.0195796	0.0251779	0.0183245	0.142576	0.0322477	1.15324	1.08261	1.22848	9.81142e-06	0.7082	0
rs9463586	intergenic	DEFB112(dist=286080),TFAP2D(dist=378813)	6:50302444:C:G	6	50302444	1.13563	0.0390576	0.00112789	1.11155	0.0763097	0.165797	1.23446	0.0596949	0.000417914	0.0569029	0.0579204	0.0564452	0.0389607	0.0396398	0.0383692	0.31908	0.352669	0.311549	0.145004	0.0300438	1.15604	1.08994	1.22616	1.38997e-06	0.4314	0
rs1845035	intergenic	DEFB112(dist=286662),TFAP2D(dist=378231)	6:50303026:T:A	6	50303026	1.1368	0.0390534	0.00102678	1.10806	0.0764153	0.179329	1.23251	0.0597092	0.000463287	0.0569012	0.0579555	0.0564269	0.0388117	0.0394229	0.0382795	0.319379	0.352728	0.311902	0.14473	0.0300501	1.15573	1.08962	1.22584	1.46245e-06	0.4398	0
rs73436046	intergenic	DEFB112(dist=288449),TFAP2D(dist=376444)	6:50304813:A:C	6	50304813	1.13743	0.039054	0.000976261	1.10798	0.0764174	0.179659	1.23338	0.0596402	0.000436295	0.0568309	0.0579123	0.0563444	0.0388244	0.0394337	0.0382937	0.319259	0.352788	0.311742	0.145266	0.0300417	1.15635	1.09023	1.22648	1.32813e-06	0.436	0
rs73436050	intergenic	DEFB112(dist=289407),TFAP2D(dist=375486)	6:50305771:G:A	6	50305771	1.13656	0.0390543	0.00104679	1.10798	0.0764174	0.179659	1.23246	0.0596721	0.000460598	0.0568937	0.0579474	0.0564197	0.0388244	0.0394337	0.0382937	0.31958	0.352936	0.312101	0.144606	0.0300459	1.15558	1.0895	1.22568	1.488e-06	0.4385	0
rs73436051	intergenic	DEFB112(dist=289449),TFAP2D(dist=375444)	6:50305813:G:A	6	50305813	1.13759	0.0390528	0.000963348	1.10795	0.076417	0.179757	1.23338	0.0596402	0.000436295	0.0568259	0.0579123	0.0563371	0.0388193	0.0394283	0.0382889	0.319259	0.352788	0.311742	0.145346	0.0300411	1.15644	1.09031	1.22658	1.30992e-06	0.4365	0
rs6921764	intergenic	DEFB112(dist=289667),TFAP2D(dist=375226)	6:50306031:T:G	6	50306031	1.13752	0.0390627	0.000971943	1.10765	0.0764424	0.18107	1.23345	0.0596402	0.000434807	0.0567865	0.0578827	0.0562934	0.0387612	0.0393632	0.038237	0.319248	0.352788	0.311729	0.145289	0.0300472	1.15637	1.09024	1.22652	1.32911e-06	0.435	0
rs7759085	intergenic	DEFB112(dist=290128),TFAP2D(dist=374765)	6:50306492:T:C	6	50306492	1.13735	0.0390591	0.000984053	1.10678	0.0764463	0.184453	1.23344	0.0596389	0.000434815	0.0567924	0.0578854	0.0563007	0.0387436	0.0393307	0.0382322	0.319248	0.352788	0.311729	0.145079	0.0300456	1.15613	1.09001	1.22626	1.37484e-06	0.4318	0
rs1492631	intergenic	DEFB112(dist=290437),TFAP2D(dist=374456)	6:50306801:C:T	6	50306801	1.13536	0.038908	0.00110349	1.10845	0.0759563	0.175236	1.23146	0.0595502	0.000471907	0.0568359	0.0579231	0.0563468	0.038534	0.0391625	0.0379866	0.319531	0.353084	0.312008	0.143754	0.0299356	1.1546	1.0888	1.22437	1.57006e-06	0.4391	0
rs6458732	intergenic	DEFB112(dist=292105),TFAP2D(dist=372788)	6:50308469:A:T	6	50308469	1.13517	0.038919	0.00112327	1.10987	0.0759609	0.169948	1.23209	0.0595555	0.000457415	0.0568309	0.057907	0.0563468	0.0385592	0.0392113	0.0379913	0.31946	0.353084	0.311922	0.143992	0.0299416	1.15487	1.08905	1.22468	1.51619e-06	0.4382	0
rs9463592	intergenic	DEFB112(dist=300319),TFAP2D(dist=364574)	6:50316683:C:T	6	50316683	1.13751	0.0389484	0.000939522	1.1137	0.0760966	0.157023	1.20695	0.0600521	0.00173451	0.0567689	0.0579366	0.0562436	0.0383951	0.0391354	0.0377504	0.310808	0.340658	0.304116	0.140364	0.030026	1.15069	1.08493	1.22044	2.94321e-06	0.6364	0
rs73436057	intergenic	DEFB112(dist=303286),TFAP2D(dist=361607)	6:50319650:C:A	6	50319650	1.13872	0.0390092	0.000868403	1.11277	0.0761626	0.160648	1.2025	0.0601529	0.00217274	0.0567045	0.0579123	0.0561611	0.038438	0.0391679	0.0378023	0.31152	0.34051	0.30502	0.139927	0.0300704	1.15019	1.08436	1.22002	3.26634e-06	0.6699	0
rs2131281	intergenic	DEFB112(dist=308693),TFAP2D(dist=356200)	6:50325057:G:A	6	50325057	0.87808	0.0390112	0.000859667	0.895982	0.0761027	0.148952	0.835678	0.0587582	0.00224983	0.943093	0.941901	0.943629	0.961047	0.960279	0.961716	0.651244	0.622034	0.657793	-0.139711	0.0298888	0.869609	0.820129	0.922075	2.94865e-06	0.7137	0
rs187097021	intergenic	DEFB112(dist=364726),TFAP2D(dist=300167)	6:50381090:G:A	6	50381090	2.05894	0.181606	6.98793e-05	3.32413	0.763432	0.115618	5.39156	0.669587	0.0118617	0.00287035	0.003913	0.0024013	0.000979699	0.00111195	0.000864512	0.00134695	0.0032325	0.000924202	0.808834	0.170829	2.24529	1.60642	3.13823	2.19321e-06	0.3323	9.23
rs533134519	intronic	PRIM2	6:57466917:A:C	6	57466917	514.581	16.3241	0.702118	NA	NA	NA	5.59575	0.385539	7.95133e-06	1.92585e-05	5.6671e-05	2.42801e-06	0	0	0	0.00550728	0.01121	0.00422872	1.72453	0.385432	5.60987	2.63552	11.941	7.66709e-06	0.7819	0
rs557856675	intronic	PRIM2	6:57510899:C:T	6	57510899	8.72404	1.59011	0.173129	5.5214e+110	4589.69	0.955694	5.51029	0.386176	9.90332e-06	6.6986e-05	0.000151123	2.91361e-05	5.04999e-06	1.08483e-05	0	0.005529	0.0111507	0.00426862	1.73221	0.375268	5.65313	2.70929	11.7957	3.91334e-06	0.9599	0
rs143019551	intergenic	PRIM2(dist=133863),GUSBP4(dist=587592)	6:57647239:G:A	6	57647239	63.5833	6.57232	0.527521	1.95044e-22	1298.97	0.969302	5.35013	0.363202	3.88208e-06	2.42824e-05	6.20682e-05	7.28403e-06	1.2625e-05	0	2.36206e-05	0.00557788	0.0119217	0.00415559	1.68465	0.362649	5.39058	2.64815	10.9731	3.39397e-06	0.931	0
rs140631278	intergenic	PRIM2(dist=157188),GUSBP4(dist=564267)	6:57670564:C:T	6	57670564	61.1583	4.11338	0.317301	0.000643602	11.4667	0.521621	5.39587	0.364575	3.77213e-06	3.68423e-05	8.36572e-05	1.57821e-05	1.515e-05	5.42417e-06	2.36206e-05	0.00558875	0.0119217	0.00416888	1.69549	0.36297	5.4493	2.67531	11.0996	2.99513e-06	0.6162	0
rs144476683	intergenic	PRIM2(dist=278292),GUSBP4(dist=443163)	6:57791668:A:G	6	57791668	514.581	16.3241	0.702118	NA	NA	NA	5.49365	0.366777	3.40459e-06	1.92585e-05	5.6671e-05	2.42801e-06	0	0	0	0.00548012	0.0118031	0.0040625	1.70588	0.366684	5.50624	2.68366	11.2975	3.28434e-06	0.781	0
rs187246750	intergenic	PRIM2(dist=295954),GUSBP4(dist=425501)	6:57809330:C:T	6	57809330	1.6262	1.7304	0.77871	1.66507e-06	17.2757	0.441186	5.51895	0.368374	3.53335e-06	4.68902e-05	6.74655e-05	3.76341e-05	1.2625e-05	5.42417e-06	1.88964e-05	0.00548555	0.0117734	0.0040758	1.64871	0.360222	5.20025	2.56683	10.5354	4.71881e-06	0.5416	0
rs3000347	intergenic	PRIM2(dist=343578),GUSBP4(dist=377877)	6:57856954:C:T	6	57856954	19.3395	4.18817	0.479402	0.165171	5.37002	0.73737	8.85551	0.472577	3.92699e-06	2.00958e-05	4.04793e-05	1.0926e-05	3.2825e-05	2.71209e-05	3.77929e-05	0.00440474	0.00922301	0.00332447	2.16057	0.467811	8.67606	3.46827	21.7036	3.86601e-06	0.7473	0
rs147798618	intergenic	PRIM2(dist=656626),GUSBP4(dist=64829)	6:58170002:A:G	6	58170002	19.8357	4.17098	0.473834	NA	NA	NA	19.6225	0.586614	3.88842e-07	1.84211e-05	3.77807e-05	9.71204e-06	0	0	0	0.00372583	0.00818505	0.00272606	2.97689	0.580897	19.6266	6.28603	61.2794	2.98104e-07	0.998	0
rs533264323	intergenic	PRIM2(dist=704955),GUSBP4(dist=16500)	6:58218331:G:C	6	58218331	17.8446	4.03559	0.475184	1.54753e+109	6494.87	0.969121	26.6034	0.706472	3.41304e-06	2.09331e-05	4.04793e-05	1.214e-05	2.525e-06	5.42417e-06	0	0.00265045	0.00625741	0.00184176	3.26917	0.69589	26.2894	6.72091	102.833	2.62948e-06	0.9945	0
rs184508942	intergenic	LINC00680-GUSBP4(dist=32986),NONE(dist=NONE)	6:58320710:C:A	6	58320710	33.2562	2.75895	0.204037	NA	NA	NA	21.1312	0.601936	4.01535e-07	4.35409e-05	0.000105246	1.57821e-05	0	0	0	0.00363893	0.00797746	0.00266622	3.07136	0.588102	21.5711	6.81193	68.3086	1.76534e-07	0.8724	0
rs139204966	intergenic	LINC00680-GUSBP4(dist=124725),NONE(dist=NONE)	6:58412449:A:G	6	58412449	34.5859	5.16116	0.49236	1.56808e-107	6494.87	0.969796	7.79579	0.421513	1.10509e-06	2.42824e-05	6.20682e-05	7.28403e-06	2.525e-06	0	4.72411e-06	0.00481751	0.0109727	0.0034375	2.06345	0.420114	7.87312	3.45572	17.9372	9.03111e-07	0.9588	0
rs186348139	intergenic	MEI4(dist=828007),IRAK1BP1(dist=112495)	6:79464766:G:A	6	79464766	4.56228	0.317618	1.76372e-06	2.58509e+11	23.1288	0.255887	0.39795	1.76874	0.602399	0.000988043	0.00174331	0.000648279	1.01e-05	1.62725e-05	4.72411e-06	0.000592005	0.000355872	0.000644947	1.44616	0.312589	4.24677	2.30132	7.83681	3.72095e-06	0.2236	33.23
rs565549256	intergenic	TPBG(dist=104568),UBE3D(dist=420416)	6:83181701:C:A	6	83181701	12.4063	2.52865	0.319314	1.29067e-05	7.77332	0.147545	8.68114	0.475094	5.39277e-06	3.26557e-05	6.47668e-05	1.82101e-05	6.81749e-05	2.71209e-05	0.00010393	0.00327504	0.00827402	0.00215426	2.12504	0.466084	8.37324	3.35857	20.8753	5.13113e-06	0.2238	33.2
rs17534632	intronic	PPIL6	6:109740101:C:T	6	109740101	1.10649	0.022942	1.02986e-05	1.06742	0.134946	0.628761	1.09575	0.134389	0.496235	0.202339	0.215031	0.196629	0.0163696	0.0151931	0.0173942	0.0417825	0.0470047	0.0406117	0.0999421	0.0223038	1.10511	1.05784	1.15449	7.43136e-06	0.9641	0
rs116965766	intronic	SLC16A10	6:111499661:G:A	6	111499661	0.58051	0.111741	1.13288e-06	1.64312	0.484399	0.305277	0.493478	0.851423	0.406808	0.0100764	0.00734024	0.0113072	0.00212857	0.00233239	0.00195106	0.00227569	0.00154211	0.00244016	-0.49474	0.108002	0.60973	0.493405	0.753478	4.63152e-06	0.1084	54.99
rs17539323	intronic	REV3L	6:111732390:A:G	6	111732390	0.570317	0.111111	4.32463e-07	1.32429	0.51718	0.587064	0.481951	0.90317	0.418994	0.0102748	0.00732405	0.0116022	0.00197455	0.00207203	0.00188964	0.00196611	0.0012159	0.00213431	-0.527325	0.107855	0.590181	0.477725	0.72911	1.01233e-06	0.2743	22.7
rs138694211	intronic	REV3L	6:111742582:G:A	6	111742582	0.57667	0.111018	7.10346e-07	1.29694	0.515542	0.614027	0.481951	0.90317	0.418994	0.0102221	0.00732675	0.0115245	0.00198212	0.00207203	0.00190382	0.00196611	0.0012159	0.00213431	-0.517632	0.107755	0.59593	0.482472	0.736068	1.55698e-06	0.2985	17.29
rs2354342	intronic	ROS1	6:117722069:A:G	6	117722069	0.913302	0.0206294	1.10212e-05	0.918921	0.0355553	0.0174011	1.08221	0.0610845	0.195906	0.27597	0.253638	0.286016	0.213223	0.204806	0.220555	0.2607	0.273428	0.257846	-0.0759243	0.0171277	0.926886	0.896287	0.95853	9.29974e-06	0.0301	71.44
rs9385010	intronic	ROS1	6:117723640:T:C	6	117723640	0.904207	0.0181167	2.72477e-08	0.947623	0.0288881	0.0625587	1.00634	0.0694655	0.927535	0.496117	0.474139	0.506004	0.48867	0.479817	0.496381	0.777243	0.776631	0.77738	-0.0830941	0.0149867	0.920265	0.893626	0.947697	2.9479e-08	0.1629	44.89
rs2243379	intronic	ROS1	6:117724462:C:A	6	117724462	0.907399	0.018186	9.12648e-08	0.941221	0.0291293	0.0375635	0.966088	0.0791311	0.662846	0.467576	0.445561	0.47748	0.530974	0.52123	0.539461	0.836194	0.830635	0.83744	-0.0849906	0.0151414	0.918521	0.891662	0.946188	1.98681e-08	0.4588	0
rs1407179	intronic	ROS1	6:117724499:A:C	6	117724499	0.899407	0.0180549	4.30388e-09	0.93434	0.028678	0.0178752	0.981351	0.0799716	0.813901	0.480868	0.457097	0.491561	0.540726	0.529941	0.550118	0.842939	0.838909	0.843843	-0.0925137	0.0150076	0.911637	0.885212	0.938851	7.07222e-10	0.3423	6.73
rs2243378	exonic	ROS1	6:117725578:T:A	6	117725578	0.889509	0.0181831	1.20083e-10	0.935646	0.0291584	0.0225326	0.96169	0.0783524	0.618095	0.474114	0.448713	0.485541	0.54795	0.538013	0.556604	0.835776	0.829686	0.837141	-0.100543	0.0151383	0.904346	0.877908	0.931581	3.10208e-11	0.246	28.7
rs1321803	intronic	ROS1	6:117725890:T:A	6	117725890	0.889871	0.0181793	1.37903e-10	0.935998	0.0291522	0.0232768	0.961568	0.0783431	0.616908	0.473834	0.448459	0.48525	0.54772	0.537834	0.55633	0.835357	0.82927	0.836722	-0.100165	0.0151351	0.904689	0.878245	0.931928	3.64038e-11	0.2475	28.39
rs1321802	intronic	ROS1	6:117725912:G:C	6	117725912	0.887896	0.018181	6.15759e-11	0.918632	0.0290274	0.00345793	0.93381	0.0585952	0.242507	0.470329	0.444711	0.481854	0.460456	0.448362	0.470989	0.64414	0.631732	0.646922	-0.106672	0.0149016	0.898821	0.872948	0.92546	8.16109e-13	0.4864	0
rs3798390	intronic	ROS1	6:117726553:C:T	6	117726553	0.887399	0.018179	4.98697e-11	0.918422	0.0290271	0.00337116	0.935048	0.0585682	0.251528	0.470362	0.444676	0.481917	0.460385	0.448259	0.470947	0.643787	0.631613	0.646516	-0.107021	0.0149	0.898507	0.872646	0.925134	6.83878e-13	0.4719	0
rs7770923	intronic	ROS1	6:117726980:C:A	6	117726980	0.887788	0.0181765	5.82558e-11	0.916011	0.0290092	0.00249373	0.918676	0.0641152	0.185847	0.470985	0.445356	0.482515	0.461087	0.448633	0.471934	0.730361	0.716904	0.733378	-0.108815	0.0149766	0.896897	0.870952	0.923614	3.71231e-13	0.6115	0
rs7771211	intronic	ROS1	6:117727025:G:A	6	117727025	0.886961	0.0181783	4.14583e-11	0.917837	0.0290229	0.00313618	0.931434	0.0585524	0.225089	0.470539	0.444592	0.482211	0.460209	0.448009	0.470833	0.644726	0.631821	0.64762	-0.107769	0.0148988	0.897835	0.871996	0.92444	4.70942e-13	0.4918	0
rs7770814	intronic	ROS1	6:117727056:A:G	6	117727056	0.895672	0.0187338	4.06798e-09	0.881939	0.0293893	1.91332e-05	0.953836	0.0579688	0.414881	0.387711	0.362835	0.398903	0.410246	0.393681	0.424674	0.625934	0.616251	0.628105	-0.109987	0.0152415	0.895846	0.86948	0.923011	5.34177e-13	0.4833	0
rs7771271	intronic	ROS1	6:117727236:C:A	6	117727236	0.887641	0.0181767	5.48378e-11	0.917824	0.0290221	0.00313059	0.93158	0.0585568	0.226154	0.470301	0.444587	0.481869	0.460211	0.448009	0.470838	0.644694	0.631821	0.64758	-0.107249	0.0148979	0.898302	0.872451	0.924919	6.06739e-13	0.5051	0
rs7771437	intronic	ROS1	6:117727313:C:T	6	117727313	0.88734	0.0181778	4.8504e-11	0.917824	0.0290221	0.00313059	0.931554	0.0585562	0.225963	0.470285	0.444543	0.481865	0.460211	0.448009	0.470838	0.644699	0.631821	0.647586	-0.107478	0.0148985	0.898096	0.87225	0.924708	5.43158e-13	0.499	0
rs7772046	intronic	ROS1	6:117727485:G:A	6	117727485	0.886835	0.0181767	3.9175e-11	0.918047	0.0290247	0.00321928	0.931417	0.0585519	0.224971	0.470624	0.444624	0.48232	0.460166	0.447998	0.470762	0.644732	0.631821	0.647626	-0.107807	0.0148981	0.8978	0.871964	0.924403	4.61041e-13	0.4864	0
rs7771637	intronic	ROS1	6:117727491:A:G	6	117727491	0.887301	0.0181819	4.81986e-11	0.930299	0.0290212	0.0127906	0.936154	0.0587046	0.261076	0.470534	0.444802	0.482109	0.47041	0.459877	0.479582	0.645698	0.63366	0.648398	-0.103638	0.014903	0.901551	0.875598	0.928274	3.54629e-12	0.3089	14.87
rs7776244	intronic	ROS1	6:117727949:C:A	6	117727949	0.887641	0.0181782	5.50392e-11	0.918922	0.0290278	0.00358132	0.93232	0.0585679	0.231483	0.470293	0.444587	0.481858	0.459842	0.447787	0.470342	0.644438	0.631732	0.647287	-0.106885	0.0148996	0.898629	0.872766	0.925259	7.30301e-13	0.4856	0
rs765516	intronic	ROS1	6:117728118:C:T	6	117728118	0.886767	0.0181602	3.65552e-11	0.914184	0.0289083	0.00191094	0.937276	0.0628332	0.302565	0.470738	0.444695	0.482454	0.460585	0.447819	0.471703	0.710776	0.700297	0.713125	-0.108913	0.0149368	0.896808	0.870934	0.923451	3.06266e-13	0.5172	0
rs2273602	intronic	ROS1	6:117730592:G:A	6	117730592	0.886434	0.0181653	3.21911e-11	0.929766	0.0289219	0.0118065	0.936577	0.0586957	0.264282	0.470903	0.444827	0.482634	0.470291	0.459606	0.479597	0.645802	0.633837	0.648484	-0.104378	0.0148803	0.900884	0.874989	0.927546	2.30712e-12	0.298	17.39
rs2273601	intronic	ROS1	6:117730819:G:A	6	117730819	0.883411	0.0214512	7.51844e-09	0.935452	0.0324592	0.0398152	0.993426	0.0563177	0.906772	0.242735	0.226344	0.250108	0.267349	0.259433	0.274244	0.459309	0.456791	0.459874	-0.0973959	0.0170558	0.907197	0.877371	0.938036	1.12695e-08	0.081	60.21
rs1321799	intronic	ROS1	6:117731177:G:T	6	117731177	0.886448	0.0181695	3.27122e-11	0.927526	0.0289246	0.00929419	0.9265	0.0643416	0.235423	0.471595	0.445553	0.48331	0.470841	0.459877	0.48039	0.73186	0.719603	0.734608	-0.106019	0.0149639	0.899408	0.873412	0.926177	1.39057e-12	0.3709	0
rs1321798	intronic	ROS1	6:117731192:A:G	6	117731192	0.8865	0.0181718	3.36214e-11	0.929354	0.0289321	0.0113304	0.938132	0.058662	0.276293	0.470849	0.444794	0.482571	0.469973	0.459248	0.479313	0.646464	0.634757	0.649089	-0.104335	0.0148847	0.900924	0.87502	0.927594	2.3908e-12	0.2985	17.29
rs3798393	intronic	ROS1	6:117731968:G:C	6	117731968	0.88681	0.0181698	3.81107e-11	0.929675	0.0289349	0.0117299	0.938421	0.0586614	0.278612	0.470868	0.444862	0.482567	0.4699	0.459221	0.4792	0.646421	0.634757	0.649036	-0.103993	0.0148839	0.901232	0.87532	0.92791	2.80995e-12	0.2987	17.24
rs3798394	intronic	ROS1	6:117732362:A:T	6	117732362	0.887056	0.0181699	4.22552e-11	0.929697	0.0289356	0.0117594	0.938638	0.0586608	0.280358	0.470874	0.444908	0.482555	0.469897	0.459221	0.479195	0.646345	0.634727	0.648949	-0.103786	0.0148841	0.901418	0.875501	0.928102	3.10379e-12	0.3017	16.55
rs9401006	intronic	ROS1	6:117732924:T:C	6	117732924	0.88762	0.0181627	5.2541e-11	0.914303	0.0289067	0.0019393	0.918135	0.0641747	0.183216	0.471334	0.445437	0.482985	0.461357	0.448584	0.472482	0.730154	0.716637	0.733185	-0.109448	0.0149555	0.896329	0.870436	0.922992	2.51246e-13	0.6373	0
rs34925922	intronic	ROS1	6:117733057:A:G	6	117733057	0.884288	0.0214563	9.96674e-09	0.91636	0.0329212	0.00797335	0.990001	0.0562761	0.858279	0.242482	0.226177	0.249817	0.2571	0.247396	0.265552	0.458049	0.455012	0.45873	-0.10288	0.0171232	0.902235	0.872458	0.93303	1.87594e-09	0.148	47.65
rs9385012	intronic	ROS1	6:117733191:T:C	6	117733191	0.887511	0.0181645	5.04432e-11	0.914125	0.0289294	0.00191115	0.935213	0.0585264	0.252434	0.47089	0.444894	0.482584	0.460403	0.447586	0.471566	0.645182	0.632977	0.647919	-0.108136	0.0148781	0.897505	0.871711	0.924063	3.64451e-13	0.5282	0
rs9401007	intronic	ROS1	6:117733275:G:A	6	117733275	0.887664	0.0181667	5.40419e-11	0.914483	0.0289522	0.00201689	0.935417	0.0585392	0.254085	0.470817	0.44484	0.482503	0.459666	0.446908	0.470777	0.645237	0.633066	0.647965	-0.10791	0.0148826	0.897708	0.8719	0.92428	4.14476e-13	0.5256	0
rs9385013	intronic	ROS1	6:117733452:C:T	6	117733452	0.888958	0.0181557	8.98659e-11	0.913939	0.0289026	0.00184806	0.933741	0.0585259	0.241445	0.470575	0.444805	0.482167	0.460388	0.447445	0.47166	0.64635	0.633749	0.649176	-0.107197	0.0148696	0.898348	0.872545	0.924916	5.63003e-13	0.5697	0
rs1407185	intronic	ROS1	6:117733650:A:T	6	117733650	0.88835	0.0181689	7.21905e-11	0.909196	0.0290084	0.00103205	0.945131	0.058644	0.335909	0.471078	0.445256	0.482694	0.475076	0.461651	0.486768	0.648599	0.638078	0.650957	-0.10828	0.0148932	0.897377	0.87156	0.923958	3.58344e-13	0.5234	0
rs1407184	intronic	ROS1	6:117733717:G:A	6	117733717	0.895475	0.0186988	3.54337e-09	0.878524	0.029256	9.56181e-06	0.963941	0.0580567	0.527013	0.38874	0.363458	0.400114	0.410703	0.393469	0.425713	0.630643	0.622805	0.6324	-0.11051	0.0152056	0.895377	0.869086	0.922464	3.65603e-13	0.3611	1.82
rs1321817	intronic	ROS1	6:117734267:A:G	6	117734267	0.886544	0.0190039	2.34553e-10	0.906585	0.0327458	0.00274528	0.987341	0.0564319	0.821395	0.363286	0.337368	0.374945	0.261517	0.250461	0.271145	0.545954	0.54226	0.546782	-0.106812	0.0157808	0.898695	0.871323	0.926926	1.3013e-11	0.1861	40.53
rs1321816	intronic	ROS1	6:117734533:T:C	6	117734533	0.888227	0.01814	6.40058e-11	0.878981	0.028755	7.26115e-06	0.976742	0.0694038	0.734554	0.471571	0.44589	0.483124	0.46918	0.450852	0.485143	0.780279	0.776305	0.78117	-0.116942	0.0149806	0.889636	0.863895	0.916145	5.89138e-15	0.3689	0
rs9489152	intronic	ROS1	6:117734746:G:A	6	117734746	0.880938	0.018256	3.81289e-12	0.902599	0.0317311	0.00123985	0.965865	0.056668	0.539954	0.444321	0.418059	0.456136	0.292983	0.280392	0.303949	0.563801	0.556732	0.565386	-0.114507	0.0152409	0.891806	0.86556	0.918848	5.77219e-14	0.2757	22.38
rs3777981	intronic	ROS1	6:117735255:A:C	6	117735255	0.887885	0.0181064	5.11781e-11	0.878202	0.0285436	5.35975e-06	0.971435	0.0695292	0.676814	0.471393	0.445823	0.482896	0.471283	0.452593	0.487561	0.781534	0.776898	0.782573	-0.117766	0.0149329	0.888904	0.863264	0.915305	3.11091e-15	0.4036	0
rs3777982	intronic	ROS1	6:117735450:A:C	6	117735450	0.889398	0.0188936	5.51559e-10	0.896068	0.0322553	0.000668487	0.967767	0.0568054	0.564095	0.372112	0.346848	0.383477	0.275563	0.263208	0.286324	0.593553	0.585083	0.595452	-0.109021	0.0156701	0.896712	0.869589	0.92468	3.47077e-12	0.3696	0
rs2243	intronic	ROS1	6:117737390:G:A	6	117737390	0.903449	0.0204053	6.49342e-07	0.888781	0.0293136	5.7663e-05	0.957994	0.0558523	0.442286	0.27688	0.262433	0.283379	0.409254	0.393719	0.422784	0.53552	0.526097	0.537633	-0.101602	0.0160416	0.903389	0.875427	0.932245	2.39476e-10	0.4933	0
rs9489155	intronic	ROS1	6:117739219:C:A	6	117739219	0.891574	0.0211182	5.49527e-08	0.905696	0.0325092	0.00231222	0.989211	0.0562392	0.847052	0.25244	0.237611	0.259111	0.269819	0.258906	0.279323	0.459624	0.456465	0.460332	-0.101149	0.0168919	0.903798	0.874365	0.934222	2.12418e-09	0.2233	33.29
rs9374658	intronic	ROS1	6:117741495:T:G	6	117741495	0.902792	0.0203867	5.27217e-07	0.890059	0.0292904	6.99911e-05	0.961005	0.0556991	0.475158	0.276798	0.262346	0.283299	0.409403	0.393995	0.422822	0.535824	0.526957	0.537813	-0.101342	0.0160252	0.903624	0.875683	0.932456	2.5499e-10	0.4746	0
rs9489157	intronic	ROS1	6:117741606:G:T	6	117741606	0.890276	0.0211106	3.68222e-08	0.903837	0.0324963	0.00186265	0.988305	0.05607	0.833813	0.252386	0.237451	0.259104	0.270235	0.259075	0.279956	0.459744	0.456376	0.460499	-0.102674	0.0168816	0.902421	0.87305	0.932779	1.18667e-09	0.2184	34.28
rs9489166	intergenic	ROS1(dist=1255),DCBLD1(dist=55494)	6:117748273:T:C	6	117748273	0.891711	0.021098	5.5591e-08	0.902369	0.0325065	0.00157585	0.986991	0.0561183	0.815506	0.253952	0.239108	0.26063	0.27074	0.259416	0.280603	0.460971	0.457325	0.461789	-0.102227	0.0168779	0.902824	0.873447	0.93319	1.3878e-09	0.2384	30.26
rs1853148	intergenic	ROS1(dist=3182),DCBLD1(dist=53567)	6:117750200:A:G	6	117750200	0.893381	0.0181212	4.92173e-10	0.852761	0.0291248	4.53267e-08	0.919964	0.074185	0.260805	0.48244	0.458552	0.493186	0.489143	0.467672	0.507842	0.822035	0.811536	0.824388	-0.123984	0.0150655	0.883394	0.85769	0.909868	1.87733e-16	0.3409	7.07
rs4945584	intergenic	ROS1(dist=3962),DCBLD1(dist=52787)	6:117750980:T:C	6	117750980	0.893269	0.0181233	4.73219e-10	0.851919	0.0291237	3.73682e-08	0.911938	0.0762626	0.226757	0.482521	0.458625	0.493271	0.489206	0.467607	0.508017	0.832419	0.821085	0.83496	-0.124771	0.0150833	0.882699	0.856986	0.909184	1.31594e-16	0.3501	4.73
rs9489173	intergenic	ROS1(dist=8249),DCBLD1(dist=48500)	6:117755267:C:A	6	117755267	0.890169	0.0211197	3.61313e-08	0.886198	0.0315025	0.000125518	0.990431	0.0558893	0.863401	0.252408	0.237379	0.259169	0.310163	0.296377	0.32217	0.461851	0.458808	0.462533	-0.108034	0.0167372	0.897597	0.868629	0.927531	1.08393e-10	0.1808	41.53
rs9372480	intergenic	ROS1(dist=13561),DCBLD1(dist=43188)	6:117760579:C:T	6	117760579	0.890942	0.0180992	1.76937e-10	0.849163	0.0291164	1.95948e-08	0.926983	0.07396	0.305292	0.480757	0.456371	0.491728	0.484219	0.462128	0.503458	0.821714	0.811922	0.82391	-0.126665	0.0150499	0.881028	0.85542	0.907404	3.88263e-17	0.2929	18.56
rs9387475	intergenic	ROS1(dist=16550),DCBLD1(dist=40199)	6:117763568:G:A	6	117763568	1.16352	0.242197	0.531764	1.38956	0.0734774	7.55522e-06	0.001027	10.7088	0.520504	0.00162441	0.00134661	0.00174938	0.044796	0.0516761	0.0388039	0.000244406	2.9656e-05	0.000292553	0.313715	0.0703114	1.3685	1.19232	1.57071	8.12731e-06	0.6239	0
rs17079188	intergenic	ROS1(dist=16574),DCBLD1(dist=40175)	6:117763592:C:T	6	117763592	0.888348	0.0211427	2.14793e-08	0.88197	0.031494	6.66432e-05	0.989075	0.0558843	0.844159	0.252391	0.237133	0.259256	0.311312	0.297028	0.323753	0.462573	0.459223	0.463324	-0.110783	0.0167472	0.895133	0.866227	0.925002	3.71468e-11	0.1704	43.5
rs79332520	intergenic	ROS1(dist=17623),DCBLD1(dist=39126)	6:117764641:C:A	6	117764641	0.823424	0.0518189	0.000177339	0.77956	0.104331	0.0169917	0.72698	0.345785	0.356464	0.0343228	0.0297793	0.0363667	0.0206898	0.0180082	0.0230253	0.00799479	0.00625741	0.00838431	-0.207129	0.0459973	0.812915	0.742833	0.889608	6.69808e-06	0.8491	0
rs79994280	intergenic	ROS1(dist=17631),DCBLD1(dist=39118)	6:117764649:A:G	6	117764649	0.822683	0.0518065	0.000164842	0.779487	0.10432	0.0169391	0.725384	0.345562	0.352849	0.0343605	0.0297954	0.0364141	0.0206974	0.0180137	0.0230348	0.00801651	0.00625741	0.0084109	-0.207895	0.0459872	0.812292	0.742279	0.888909	6.16304e-06	0.8506	0
rs4946254	intergenic	ROS1(dist=18295),DCBLD1(dist=38454)	6:117765313:G:A	6	117765313	0.923257	0.0193979	3.85002e-05	0.864328	0.0293434	6.73486e-07	0.936648	0.0555281	0.238541	0.32418	0.313892	0.328808	0.449124	0.430023	0.46576	0.545682	0.532533	0.54863	-0.097208	0.0155355	0.907367	0.880155	0.935421	3.92072e-10	0.1444	48.33
rs77148386	intergenic	ROS1(dist=18765),DCBLD1(dist=37984)	6:117765783:G:A	6	117765783	0.822683	0.0518065	0.000164842	0.779487	0.10432	0.0169391	0.725384	0.345562	0.352849	0.0343605	0.0297954	0.0364141	0.0206974	0.0180137	0.0230348	0.00801651	0.00625741	0.0084109	-0.207895	0.0459872	0.812292	0.742279	0.888909	6.16304e-06	0.8506	0
rs17165	intergenic	ROS1(dist=18882),DCBLD1(dist=37867)	6:117765900:C:G	6	117765900	0.822683	0.0518065	0.000164842	0.779487	0.10432	0.0169391	0.725384	0.345562	0.352849	0.0343605	0.0297954	0.0364141	0.0206974	0.0180137	0.0230348	0.00801651	0.00625741	0.0084109	-0.207895	0.0459872	0.812292	0.742279	0.888909	6.16304e-06	0.8506	0
rs111710931	intergenic	ROS1(dist=19641),DCBLD1(dist=37108)	6:117766659:C:T	6	117766659	0.82275	0.0517762	0.000164422	0.777065	0.100965	0.012482	0.73128	0.340217	0.357636	0.0343529	0.02979	0.0364056	0.0213691	0.0185073	0.0238615	0.00790245	0.00613879	0.00829787	-0.208907	0.0456547	0.811471	0.742012	0.887432	4.74411e-06	0.84	0
rs1555401	intergenic	ROS1(dist=20317),DCBLD1(dist=36432)	6:117767335:G:C	6	117767335	0.916791	0.0185205	2.72197e-06	0.909398	0.0312779	0.00239418	0.894487	0.0928128	0.229597	0.61881	0.602807	0.62601	0.660671	0.648568	0.671211	0.893314	0.884075	0.895386	-0.0896225	0.0157065	0.914276	0.886559	0.94286	1.15601e-08	0.948	0
rs6941337	intergenic	ROS1(dist=21430),DCBLD1(dist=35319)	6:117768448:A:G	6	117768448	0.921948	0.0194103	2.82942e-05	0.860436	0.0292377	2.73056e-07	0.929594	0.0554642	0.188073	0.324217	0.31359	0.328998	0.449692	0.42992	0.466912	0.549044	0.534342	0.55234	-0.100087	0.0155247	0.904758	0.877643	0.932712	1.14109e-10	0.1268	51.57
rs77508440	intergenic	ROS1(dist=22450),DCBLD1(dist=34299)	6:117769468:A:G	6	117769468	0.822645	0.0517107	0.00015972	0.767485	0.102098	0.0095424	0.697142	0.354666	0.309059	0.0344073	0.0298278	0.0364675	0.0209928	0.0180679	0.0235402	0.00752227	0.00560498	0.00795213	-0.211919	0.0457459	0.80903	0.739648	0.884921	3.61249e-06	0.7608	0
rs79426584	intergenic	ROS1(dist=22551),DCBLD1(dist=34198)	6:117769569:G:A	6	117769569	0.822355	0.0517181	0.000155746	0.758669	0.102043	0.00679765	0.697142	0.354666	0.309059	0.0344057	0.0298197	0.0364687	0.0213312	0.0182849	0.0239843	0.00752227	0.00560498	0.00795213	-0.214531	0.0457461	0.80692	0.737718	0.882612	2.73723e-06	0.7156	0
rs74711395	intergenic	ROS1(dist=22689),DCBLD1(dist=34060)	6:117769707:T:C	6	117769707	0.822654	0.0516942	0.000159092	0.758166	0.101911	0.00659551	0.694195	0.355212	0.304156	0.034409	0.0298278	0.0364699	0.0213817	0.0183174	0.0240505	0.00751684	0.00557533	0.00795213	-0.214461	0.0457189	0.806976	0.737809	0.882627	2.72043e-06	0.7072	0
rs9489193	intergenic	ROS1(dist=22710),DCBLD1(dist=34039)	6:117769728:T:C	6	117769728	0.912445	0.0198821	4.05537e-06	0.870089	0.0309709	7.01443e-06	0.968569	0.0551772	0.562743	0.299651	0.288374	0.304724	0.315438	0.298921	0.329823	0.476841	0.46987	0.478404	-0.0993047	0.0160113	0.905467	0.877493	0.934333	5.56916e-10	0.1924	39.32
rs74658491	intergenic	ROS1(dist=22716),DCBLD1(dist=34033)	6:117769734:A:G	6	117769734	0.822725	0.0516726	0.000159153	0.757131	0.102138	0.00645082	0.69891	0.356722	0.315265	0.0344124	0.029817	0.0364796	0.0213312	0.0182632	0.0240032	0.00734847	0.00548636	0.00776596	-0.214467	0.0457275	0.806972	0.737793	0.882637	2.7307e-06	0.7075	0
rs74934881	intergenic	ROS1(dist=23004),DCBLD1(dist=33745)	6:117770022:C:A	6	117770022	0.822842	0.0516905	0.000161766	0.757467	0.102133	0.00653346	0.700634	0.356452	0.318238	0.034378	0.02979	0.036442	0.0213261	0.0182632	0.0239938	0.00733217	0.00548636	0.00774601	-0.214241	0.0457389	0.807154	0.737943	0.882856	2.8133e-06	0.7106	0
rs77250641	intergenic	ROS1(dist=23337),DCBLD1(dist=33412)	6:117770355:C:T	6	117770355	0.822804	0.0516914	0.000161232	0.757467	0.102133	0.00653346	0.700634	0.356452	0.318238	0.0343789	0.0297873	0.0364444	0.0213261	0.0182632	0.0239938	0.00733217	0.00548636	0.00774601	-0.214278	0.0457395	0.807124	0.737915	0.882825	2.80321e-06	0.7108	0
rs13208369	intergenic	ROS1(dist=24094),DCBLD1(dist=32655)	6:117771112:T:G	6	117771112	0.913647	0.0198751	5.52165e-06	0.871852	0.0309519	9.39609e-06	0.9676	0.0553723	0.551962	0.299575	0.288485	0.304563	0.31694	0.300662	0.331118	0.48955	0.482414	0.49115	-0.0980425	0.0160098	0.90661	0.878603	0.93551	9.13004e-10	0.2092	36.08
rs17635492	intergenic	ROS1(dist=24259),DCBLD1(dist=32490)	6:117771277:A:T	6	117771277	0.820464	0.0517622	0.000131851	0.757263	0.102136	0.00648284	0.700634	0.356452	0.318238	0.0343211	0.0296767	0.0364104	0.0213236	0.0182578	0.0239938	0.00733217	0.00548636	0.00774601	-0.216602	0.0457888	0.805251	0.736131	0.880861	2.24019e-06	0.7243	0
rs72959689	intergenic	ROS1(dist=24512),DCBLD1(dist=32237)	6:117771530:C:A	6	117771530	0.889547	0.0212822	3.80681e-08	0.845835	0.0342316	1.00266e-06	0.932443	0.061898	0.258458	0.290447	0.276911	0.296536	0.283603	0.267081	0.297992	0.39226	0.381435	0.394688	-0.126286	0.0173494	0.881362	0.851896	0.911848	3.36316e-13	0.292	18.76
rs75236493	intergenic	ROS1(dist=26199),DCBLD1(dist=30550)	6:117773217:C:T	6	117773217	0.81911	0.0516217	0.000110922	0.765884	0.100922	0.00822005	0.658485	0.361309	0.247522	0.0343839	0.0296875	0.0364966	0.0213236	0.0182903	0.0239654	0.00751141	0.00533808	0.00799867	-0.216724	0.0455911	0.805152	0.736326	0.880412	1.99784e-06	0.7167	0
rs9489197	intergenic	ROS1(dist=27306),DCBLD1(dist=29443)	6:117774324:G:A	6	117774324	0.907171	0.0256264	0.000143698	0.747021	0.0928647	0.00168531	0.971065	0.0971245	0.762418	0.154982	0.140126	0.161665	0.0257019	0.0216099	0.0292659	0.0881762	0.0862693	0.0886037	-0.106198	0.0239408	0.899246	0.858025	0.942448	9.17031e-06	0.0939	57.73
rs78794675	intergenic	ROS1(dist=27863),DCBLD1(dist=28886)	6:117774881:C:T	6	117774881	0.809022	0.0519536	4.51891e-05	0.757103	0.100747	0.00574637	0.677178	0.361432	0.280791	0.0341494	0.0292017	0.0363752	0.0214625	0.018274	0.0242394	0.00732674	0.00533808	0.00777261	-0.228495	0.0458032	0.79573	0.727407	0.870471	6.08057e-07	0.7615	0
rs10080784	intergenic	ROS1(dist=28088),DCBLD1(dist=28661)	6:117775106:T:G	6	117775106	0.907019	0.025627	0.000140012	0.747021	0.0928647	0.00168531	0.97165	0.0971093	0.767108	0.154949	0.14008	0.161639	0.0257019	0.0216099	0.0292659	0.0881382	0.0862693	0.0885572	-0.106306	0.0239411	0.899149	0.857932	0.942347	8.98191e-06	0.0936	57.78
rs9986462	intergenic	ROS1(dist=28622),DCBLD1(dist=28127)	6:117775640:G:C	6	117775640	0.907032	0.0256262	0.000140241	0.745995	0.0928783	0.00160466	0.971192	0.0971209	0.763436	0.154935	0.140066	0.161624	0.0255908	0.0214797	0.0291714	0.0881382	0.0862396	0.0885638	-0.106412	0.0239408	0.899055	0.857842	0.942247	8.79835e-06	0.0913	58.23
rs77080241	intergenic	ROS1(dist=28661),DCBLD1(dist=28088)	6:117775679:C:T	6	117775679	0.83885	0.0475211	0.000217472	0.752908	0.100275	0.00464989	0.643737	0.347895	0.205483	0.0416921	0.0371762	0.0437236	0.0221038	0.0187405	0.0250331	0.00870085	0.00610913	0.00928191	-0.199223	0.0426195	0.819367	0.753703	0.890752	2.94731e-06	0.4875	0
rs17573446	intergenic	ROS1(dist=29355),DCBLD1(dist=27394)	6:117776373:T:C	6	117776373	0.807411	0.0519377	3.80806e-05	0.750552	0.100703	0.00437971	0.688851	0.359744	0.300156	0.034265	0.0292935	0.0365015	0.0217781	0.0184964	0.0246362	0.00725614	0.00533808	0.00768617	-0.23159	0.0457847	0.793272	0.725186	0.86775	4.23163e-07	0.7513	0
rs7756187	intergenic	ROS1(dist=29738),DCBLD1(dist=27011)	6:117776756:A:T	6	117776756	0.924679	0.0211572	0.000214517	0.884491	0.031615	0.000103418	0.953145	0.059029	0.416244	0.247218	0.235436	0.252518	0.29671	0.283044	0.308612	0.329866	0.321115	0.331828	-0.0884619	0.0168514	0.915338	0.885599	0.946075	1.52501e-07	0.3914	0
rs9320602	intergenic	ROS1(dist=30224),DCBLD1(dist=26525)	6:117777242:T:C	6	117777242	0.905953	0.0256276	0.00011623	0.744167	0.0929046	0.00146985	0.963278	0.097552	0.701331	0.155126	0.140185	0.161847	0.0256388	0.021496	0.029247	0.0877145	0.0853796	0.088238	-0.108142	0.0239489	0.8975	0.856345	0.940633	6.31584e-06	0.0941	57.68
rs9320603	intergenic	ROS1(dist=30253),DCBLD1(dist=26496)	6:117777271:C:T	6	117777271	0.906088	0.0256256	0.000118879	0.744308	0.0929013	0.00147966	0.963358	0.097549	0.701952	0.155108	0.140177	0.161824	0.0256211	0.0214797	0.0292281	0.0877091	0.0853796	0.0882314	-0.107993	0.0239471	0.897634	0.856475	0.94077	6.49325e-06	0.0943	57.66
rs9489198	intergenic	ROS1(dist=30437),DCBLD1(dist=26312)	6:117777455:C:T	6	117777455	0.904872	0.0256147	9.51872e-05	0.740733	0.0930234	0.00125432	0.962369	0.0976373	0.694429	0.155437	0.140423	0.162191	0.0256464	0.0214526	0.0292989	0.0876928	0.0852906	0.0882314	-0.109516	0.0239416	0.896268	0.855181	0.939328	4.77789e-06	0.0877	58.92
rs9374662	intergenic	ROS1(dist=30786),DCBLD1(dist=25963)	6:117777804:G:A	6	117777804	0.888474	0.0181437	7.15486e-11	0.837482	0.0289531	9.03347e-10	0.901418	0.071746	0.148017	0.480989	0.455918	0.492267	0.479815	0.455831	0.500704	0.816	0.802313	0.819069	-0.133549	0.0150331	0.874985	0.849579	0.901149	6.46934e-19	0.2047	36.96
rs76457289	intergenic	ROS1(dist=31042),DCBLD1(dist=25707)	6:117778060:C:A	6	117778060	0.804763	0.0515832	2.5444e-05	0.74758	0.100824	0.00390962	0.673503	0.361107	0.273697	0.0347012	0.029647	0.0369749	0.0217705	0.018453	0.0246599	0.00738106	0.00533808	0.0078391	-0.235089	0.0455552	0.790501	0.722978	0.86433	2.46259e-07	0.7322	0
rs13192511	intergenic	ROS1(dist=31363),DCBLD1(dist=25386)	6:117778381:C:T	6	117778381	0.914929	0.0198641	7.61048e-06	0.874582	0.0309749	1.51593e-05	0.966763	0.0554674	0.542255	0.299655	0.288736	0.304567	0.316609	0.300787	0.33039	0.489306	0.481969	0.490951	-0.096366	0.0160095	0.908132	0.880078	0.937079	1.75166e-09	0.2357	30.8
rs9481717	intergenic	ROS1(dist=31570),DCBLD1(dist=25179)	6:117778588:A:G	6	117778588	0.904915	0.0256188	9.6173e-05	0.740819	0.0929776	0.00125283	0.971216	0.0972684	0.763976	0.155414	0.140406	0.162166	0.025654	0.021458	0.0293084	0.0877743	0.0859134	0.0881915	-0.108895	0.0239387	0.896824	0.855717	0.939906	5.3922e-06	0.0813	60.15
rs9481718	intergenic	ROS1(dist=31968),DCBLD1(dist=24781)	6:117778986:A:G	6	117778986	0.904568	0.0256275	9.08929e-05	0.738784	0.0930753	0.00114296	0.974069	0.0973871	0.787328	0.155421	0.14039	0.162183	0.0256489	0.0214255	0.0293273	0.0876548	0.0858837	0.0880519	-0.109226	0.0239492	0.896528	0.855417	0.939615	5.09796e-06	0.0754	61.32
rs79415812	intergenic	ROS1(dist=31996),DCBLD1(dist=24753)	6:117779014:C:T	6	117779014	0.805069	0.0515907	2.63575e-05	0.754418	0.100808	0.00518182	0.678617	0.360306	0.281915	0.0346904	0.0296443	0.0369604	0.0214852	0.0182632	0.0242914	0.00734304	0.00533808	0.00779255	-0.232831	0.0455572	0.792288	0.724609	0.866287	3.20905e-07	0.7722	0
rs9489199	intergenic	ROS1(dist=32528),DCBLD1(dist=24221)	6:117779546:G:T	6	117779546	0.914742	0.0198647	7.25729e-06	0.874324	0.0309769	1.45338e-05	0.96638	0.0555078	0.537827	0.29975	0.288801	0.304676	0.316703	0.300862	0.330499	0.490191	0.48274	0.491862	-0.0966171	0.016011	0.907904	0.879855	0.936847	1.59544e-09	0.2361	30.73
rs78442514	intergenic	ROS1(dist=32788),DCBLD1(dist=23961)	6:117779806:C:A	6	117779806	0.807223	0.051794	3.55328e-05	0.749512	0.101392	0.00445855	0.685566	0.359605	0.293814	0.0344475	0.0294743	0.0366848	0.0215862	0.0183337	0.0244189	0.00732131	0.00536773	0.00775931	-0.231902	0.0457496	0.793024	0.725009	0.86742	4.00045e-07	0.7441	0
rs2180811	intergenic	ROS1(dist=33140),DCBLD1(dist=23609)	6:117780158:T:A	6	117780158	0.888932	0.0181425	8.61683e-11	0.84038	0.0289221	1.82433e-09	0.920908	0.0733547	0.261336	0.480819	0.455789	0.49208	0.479941	0.45639	0.500454	0.823039	0.811981	0.825519	-0.131442	0.0150424	0.876831	0.851356	0.903067	2.37113e-18	0.2046	36.97
rs75738384	intergenic	ROS1(dist=33676),DCBLD1(dist=23073)	6:117780694:T:G	6	117780694	0.808198	0.0520522	4.29408e-05	0.757564	0.101772	0.00636971	0.713012	0.359216	0.34637	0.0341084	0.0291694	0.0363303	0.0214297	0.0183337	0.024126	0.00713122	0.00536773	0.0075266	-0.228196	0.0459617	0.795969	0.727399	0.871002	6.87331e-07	0.8123	0
rs9481719	intergenic	ROS1(dist=33876),DCBLD1(dist=22873)	6:117780894:C:T	6	117780894	0.914564	0.0198559	6.86676e-06	0.8723	0.0309671	1.025e-05	1.02282	0.0565418	0.689838	0.300573	0.289578	0.305519	0.31767	0.301481	0.33177	0.566315	0.569069	0.565698	-0.0929933	0.0160292	0.9112	0.883017	0.940281	6.57303e-09	0.0451	67.72
rs4946256	intergenic	ROS1(dist=34258),DCBLD1(dist=22491)	6:117781276:T:C	6	117781276	0.889024	0.0181332	8.75429e-11	0.838882	0.0289284	1.25461e-09	0.920657	0.0733711	0.259864	0.481403	0.456479	0.492615	0.480128	0.456352	0.500836	0.822904	0.811862	0.825379	-0.13185	0.0150381	0.876472	0.851016	0.902691	1.82281e-18	0.1863	40.48
rs113865498	intergenic	ROS1(dist=34371),DCBLD1(dist=22378)	6:117781389:C:T	6	117781389	0.809087	0.0519734	4.57951e-05	0.760708	0.101944	0.00729858	0.698533	0.358017	0.316291	0.0341101	0.0291748	0.0363303	0.0213413	0.0183066	0.0239843	0.00722355	0.00536773	0.00763963	-0.226777	0.0459206	0.797099	0.72849	0.872169	7.87433e-07	0.8071	0
rs111701409	intergenic	ROS1(dist=34399),DCBLD1(dist=22350)	6:117781417:A:T	6	117781417	0.808939	0.0519786	4.51876e-05	0.760708	0.101944	0.00729858	0.698533	0.358017	0.316291	0.0341067	0.0291694	0.0363279	0.0213413	0.0183066	0.0239843	0.00722355	0.00536773	0.00763963	-0.226922	0.0459242	0.796983	0.728379	0.872048	7.76324e-07	0.808	0
rs77675844	intergenic	ROS1(dist=34786),DCBLD1(dist=21963)	6:117781804:T:G	6	117781804	0.806966	0.052215	3.99939e-05	0.775679	0.105558	0.0161096	0.721112	0.349346	0.349313	0.0340096	0.029056	0.036238	0.0195713	0.0169722	0.0218348	0.00760917	0.00587189	0.00799867	-0.224094	0.0463876	0.79924	0.729779	0.875313	1.35924e-06	0.9044	0
rs6941824	intergenic	ROS1(dist=35338),DCBLD1(dist=21411)	6:117782356:T:C	6	117782356	0.913501	0.0198566	5.20813e-06	0.869886	0.0309356	6.60861e-06	0.976931	0.0552173	0.672522	0.300192	0.289095	0.305184	0.318862	0.30237	0.333225	0.476619	0.471115	0.477852	-0.0979155	0.0159941	0.906725	0.878742	0.9356	9.24097e-10	0.1524	46.84
rs9374663	intergenic	ROS1(dist=35616),DCBLD1(dist=21133)	6:117782634:A:G	6	117782634	0.887692	0.018135	5.06163e-11	0.841492	0.0288802	2.29161e-09	0.928472	0.0570083	0.192975	0.479791	0.45452	0.49116	0.47651	0.453168	0.49684	0.636177	0.621649	0.639435	-0.130184	0.0148294	0.877934	0.852784	0.903826	1.65313e-18	0.1746	42.7
rs6930292	intergenic	ROS1(dist=36752),DCBLD1(dist=19997)	6:117783770:G:T	6	117783770	0.890143	0.019328	1.73404e-09	0.857096	0.0303135	3.63762e-07	0.968693	0.0551282	0.563962	0.334239	0.318129	0.341486	0.338208	0.319207	0.354757	0.483967	0.476839	0.485565	-0.119632	0.0156285	0.887247	0.860481	0.914845	1.93704e-14	0.1446	48.28
rs75888303	intergenic	ROS1(dist=36801),DCBLD1(dist=19948)	6:117783819:C:T	6	117783819	0.804431	0.0522758	3.1419e-05	0.774572	0.105515	0.0154803	0.733604	0.351678	0.378384	0.0339736	0.0289643	0.0362271	0.0195839	0.0169722	0.0218585	0.00729959	0.00566429	0.00766622	-0.226552	0.046432	0.797278	0.727924	0.87324	1.0651e-06	0.923	0
rs6910338	intergenic	ROS1(dist=36973),DCBLD1(dist=19776)	6:117783991:T:C	6	117783991	0.912965	0.019858	4.53046e-06	0.870036	0.0309361	6.78693e-06	0.977529	0.0551958	0.680523	0.300409	0.289227	0.30544	0.318884	0.302414	0.333229	0.476749	0.471352	0.477959	-0.098194	0.0159944	0.906473	0.878497	0.93534	8.28939e-10	0.1528	46.77
rs717970	intergenic	ROS1(dist=37400),DCBLD1(dist=19349)	6:117784418:A:C	6	117784418	0.890238	0.0193298	1.79992e-09	0.857073	0.0303137	3.62106e-07	0.969146	0.0551045	0.569537	0.334181	0.318089	0.341421	0.338206	0.319202	0.354757	0.483896	0.476839	0.485479	-0.119527	0.0156289	0.88734	0.860571	0.914942	2.04467e-14	0.1423	48.72
rs717969	intergenic	ROS1(dist=37549),DCBLD1(dist=19200)	6:117784567:G:T	6	117784567	0.8903	0.0193312	1.84555e-09	0.857107	0.0303131	3.64384e-07	0.968878	0.0551117	0.566184	0.334147	0.318067	0.341381	0.338196	0.319196	0.354743	0.483788	0.47669	0.485379	-0.119496	0.0156298	0.887368	0.860596	0.914973	2.08331e-14	0.1436	48.48
rs111937099	intergenic	ROS1(dist=37653),DCBLD1(dist=19096)	6:117784671:G:A	6	117784671	0.803642	0.0522848	2.9025e-05	0.773892	0.105522	0.0151369	0.704754	0.354749	0.323962	0.034013	0.0289832	0.0362757	0.019599	0.0169777	0.0218821	0.0074408	0.00566429	0.0078391	-0.22816	0.0464459	0.795997	0.726734	0.87186	8.99743e-07	0.8947	0
rs6936540	intergenic	ROS1(dist=38029),DCBLD1(dist=18720)	6:117785047:A:G	6	117785047	0.923218	0.0211469	0.000158169	0.87992	0.0315256	4.95426e-05	0.9565	0.058748	0.449026	0.247784	0.235857	0.253149	0.299402	0.285078	0.311876	0.330035	0.321679	0.331908	-0.0906682	0.0168261	0.913321	0.883691	0.943943	7.10299e-08	0.3207	12.07
rs6937083	intergenic	ROS1(dist=38290),DCBLD1(dist=18459)	6:117785308:A:T	6	117785308	0.889531	0.0181251	1.0573e-10	0.841762	0.028862	2.39715e-09	0.93738	0.073733	0.380468	0.481598	0.456652	0.49282	0.479898	0.456476	0.500298	0.822887	0.813879	0.824907	-0.129848	0.0150272	0.878229	0.85274	0.904481	5.5798e-18	0.1792	41.83
rs78113790	intergenic	ROS1(dist=38489),DCBLD1(dist=18260)	6:117785507:C:T	6	117785507	0.803782	0.0522512	2.91082e-05	0.774261	0.105518	0.0153218	0.770618	0.342917	0.44735	0.0340197	0.0289886	0.036283	0.019594	0.0169777	0.0218726	0.00745709	0.00602017	0.00777926	-0.226433	0.0463941	0.797373	0.728065	0.873279	1.05747e-06	0.946	0
rs6942067	intergenic	ROS1(dist=38678),DCBLD1(dist=18071)	6:117785696:A:G	6	117785696	0.890569	0.0193125	1.96094e-09	0.857967	0.0302679	4.16784e-07	0.971991	0.0549987	0.605483	0.334461	0.318329	0.341718	0.3384	0.319484	0.354875	0.483489	0.476868	0.484973	-0.118767	0.0156111	0.888015	0.861255	0.915606	2.78715e-14	0.1343	50.18
rs9387478	intergenic	ROS1(dist=39162),DCBLD1(dist=17587)	6:117786180:C:A	6	117786180	0.88956	0.0181121	1.03777e-10	0.842915	0.02881	2.99982e-09	0.936793	0.0736131	0.375092	0.481182	0.45629	0.49238	0.480429	0.457149	0.500704	0.821486	0.812456	0.823511	-0.1295	0.0150114	0.878535	0.853063	0.904767	6.312e-18	0.1922	39.37
rs7739294	intergenic	ROS1(dist=39524),DCBLD1(dist=17225)	6:117786542:C:T	6	117786542	0.9138	0.0198378	5.51864e-06	0.87315	0.0308684	1.11091e-05	0.978027	0.0551091	0.68683	0.300401	0.289265	0.305411	0.317311	0.301242	0.331307	0.476113	0.47073	0.47732	-0.096621	0.0159724	0.9079	0.879918	0.936772	1.4551e-09	0.1714	43.31
rs1407182	intergenic	ROS1(dist=40106),DCBLD1(dist=16643)	6:117787124:C:T	6	117787124	0.89023	0.0193192	1.75895e-09	0.857311	0.0302771	3.67893e-07	0.97134	0.0550078	0.597061	0.334351	0.318216	0.34161	0.338496	0.319494	0.355045	0.483625	0.476868	0.48514	-0.119271	0.0156161	0.887567	0.860812	0.915153	2.21127e-14	0.1337	50.31
rs1407181	intergenic	ROS1(dist=40133),DCBLD1(dist=16616)	6:117787151:T:G	6	117787151	0.890533	0.0193164	1.95019e-09	0.857185	0.0302752	3.57991e-07	0.971316	0.0550067	0.596739	0.334448	0.318332	0.341699	0.338572	0.319549	0.35514	0.48363	0.476868	0.485146	-0.119091	0.0156144	0.887727	0.860971	0.915316	2.40297e-14	0.1326	50.5
rs7749229	intergenic	ROS1(dist=40879),DCBLD1(dist=15870)	6:117787897:C:T	6	117787897	0.914086	0.0198349	5.92963e-06	0.872022	0.0308473	9.0243e-06	0.971063	0.0550771	0.593931	0.300415	0.289292	0.305419	0.317291	0.301041	0.331444	0.476537	0.469751	0.478059	-0.0973706	0.0159671	0.90722	0.879267	0.936061	1.07274e-09	0.1906	39.66
rs13212002	intergenic	ROS1(dist=41128),DCBLD1(dist=15621)	6:117788146:A:G	6	117788146	0.89126	0.01932	2.54514e-09	0.856035	0.0302773	2.83628e-07	0.965373	0.0550143	0.521797	0.334484	0.318491	0.341679	0.338857	0.319657	0.355579	0.484363	0.476364	0.486157	-0.11941	0.0156167	0.887444	0.860692	0.915027	2.06828e-14	0.1491	47.46
rs77593578	intergenic	ROS1(dist=41320),DCBLD1(dist=15429)	6:117788338:G:T	6	117788338	0.810398	0.0520197	5.31433e-05	0.762561	0.100706	0.00710844	0.764391	0.341931	0.432009	0.0341587	0.0292989	0.0363449	0.0216822	0.0185832	0.0243811	0.00765262	0.00613879	0.00799202	-0.223864	0.0458013	0.799424	0.730786	0.874509	1.02016e-06	0.8583	0
rs75740334	intergenic	ROS1(dist=41385),DCBLD1(dist=15364)	6:117788403:C:G	6	117788403	0.810848	0.0519977	5.52165e-05	0.763085	0.100679	0.00723954	0.764391	0.341931	0.432009	0.0341302	0.0292746	0.0363145	0.0216872	0.0185941	0.0243811	0.00765262	0.00613879	0.00799202	-0.223287	0.0457838	0.799885	0.731233	0.874983	1.07719e-06	0.8586	0
rs112337272	intergenic	ROS1(dist=42232),DCBLD1(dist=14517)	6:117789250:T:A	6	117789250	0.81304	0.0511982	5.2859e-05	0.763734	0.100681	0.00742587	0.815033	0.329641	0.534959	0.0352623	0.0304053	0.0374472	0.0216998	0.0186158	0.0243859	0.00798935	0.00673191	0.00827128	-0.21954	0.0452054	0.802888	0.73481	0.877272	1.1947e-06	0.8569	0
rs34882116	intergenic	ROS1(dist=42479),DCBLD1(dist=14270)	6:117789497:G:C	6	117789497	0.889061	0.0181841	1.00207e-10	0.840118	0.0290162	1.92524e-09	0.922713	0.0743676	0.279425	0.501306	0.476106	0.512643	0.48085	0.457328	0.501337	0.827075	0.816489	0.829448	-0.13137	0.0150879	0.876893	0.851341	0.903212	3.12044e-18	0.1995	37.95
rs1853147	intergenic	ROS1(dist=42569),DCBLD1(dist=14180)	6:117789587:A:C	6	117789587	0.893516	0.0191375	4.02216e-09	0.855054	0.0303505	2.47742e-07	0.962275	0.0550799	0.48507	0.354435	0.338212	0.361733	0.339786	0.320482	0.3566	0.489105	0.480368	0.491064	-0.118219	0.0155312	0.888502	0.861862	0.915965	2.70537e-14	0.1509	47.12
rs1853146	intergenic	ROS1(dist=42793),DCBLD1(dist=13956)	6:117789811:T:A	6	117789811	0.894001	0.01913	4.70736e-09	0.854357	0.0303664	2.17691e-07	0.958934	0.0551837	0.447323	0.354233	0.338042	0.361516	0.339403	0.320015	0.356288	0.491343	0.482295	0.493371	-0.11836	0.0155316	0.888376	0.86174	0.915836	2.52545e-14	0.1588	45.66
rs79535031	intergenic	ROS1(dist=43351),DCBLD1(dist=13398)	6:117790369:G:A	6	117790369	0.814573	0.051297	6.38505e-05	0.765337	0.119752	0.0255309	0.824675	0.328639	0.5575	0.0351676	0.0303622	0.0373294	0.0170412	0.0148839	0.0189201	0.00791332	0.00673191	0.00817819	-0.214314	0.046675	0.807095	0.736536	0.884413	4.3981e-06	0.8898	0
rs1885064	intergenic	ROS1(dist=43548),DCBLD1(dist=13201)	6:117790566:C:T	6	117790566	0.925422	0.0214647	0.00030523	0.882957	0.0317018	8.61675e-05	0.959054	0.05877	0.476849	0.240866	0.22996	0.245772	0.296167	0.282431	0.30813	0.328063	0.319781	0.32992	-0.0880421	0.0170128	0.915722	0.885691	0.946772	2.27858e-07	0.3361	8.3
rs6940327	intergenic	ROS1(dist=43682),DCBLD1(dist=13067)	6:117790700:A:T	6	117790700	0.900363	0.0205223	3.14925e-07	0.865756	0.0309601	3.22313e-06	0.948419	0.0583276	0.363897	0.277662	0.26199	0.284712	0.318766	0.301996	0.333371	0.336943	0.32672	0.339235	-0.111856	0.0164142	0.894173	0.865863	0.923408	9.45415e-12	0.3294	9.94
rs78058014	intergenic	ROS1(dist=43968),DCBLD1(dist=12781)	6:117790986:T:A	6	117790986	0.817733	0.0510016	7.96839e-05	0.743069	0.100002	0.0029818	0.819451	0.328691	0.544647	0.0357111	0.0308884	0.0378806	0.0224144	0.0189737	0.025411	0.00801651	0.00679122	0.00829122	-0.220573	0.045006	0.802059	0.734339	0.876025	9.53654e-07	0.6936	0
rs13218378	intergenic	ROS1(dist=44092),DCBLD1(dist=12657)	6:117791110:T:C	6	117791110	0.930064	0.0213969	0.000702946	0.893854	0.0317825	0.000414525	0.962439	0.0586711	0.514061	0.24186	0.231693	0.246433	0.294925	0.282572	0.305683	0.328731	0.320996	0.330465	-0.0809797	0.016989	0.922212	0.89201	0.953438	1.87358e-06	0.4377	0
rs13202514	intergenic	ROS1(dist=44137),DCBLD1(dist=12612)	6:117791155:G:A	6	117791155	0.925724	0.0212922	0.000289228	0.894523	0.0318681	0.000469333	0.954529	0.0587074	0.427954	0.245751	0.234858	0.250651	0.301273	0.289016	0.311947	0.331414	0.322331	0.333451	-0.0843243	0.0169502	0.919133	0.889099	0.950182	6.5309e-07	0.5347	0
rs36045731	intergenic	ROS1(dist=44145),DCBLD1(dist=12604)	6:117791163:A:C	6	117791163	0.900651	0.0204298	3.0263e-07	0.873305	0.0311456	1.36396e-05	0.945739	0.0582742	0.33839	0.281375	0.26576	0.288399	0.323381	0.307681	0.337056	0.339458	0.328559	0.341902	-0.109313	0.0163929	0.896449	0.868104	0.92572	2.58687e-11	0.449	0
rs34059490	intergenic	ROS1(dist=44242),DCBLD1(dist=12507)	6:117791260:T:G	6	117791260	0.902487	0.0204639	5.33794e-07	0.875378	0.0310543	1.81893e-05	0.955046	0.0582377	0.429644	0.280326	0.26484	0.287293	0.319311	0.30396	0.332681	0.336416	0.327076	0.338511	-0.106616	0.0163962	0.898871	0.870443	0.928226	7.90057e-11	0.3967	0
rs13205753	intergenic	ROS1(dist=44567),DCBLD1(dist=12182)	6:117791585:A:G	6	117791585	0.901868	0.0204354	4.31913e-07	0.876813	0.0309358	2.14253e-05	0.962735	0.0581323	0.513574	0.280175	0.264961	0.287019	0.318465	0.303157	0.331798	0.336177	0.32847	0.337906	-0.105995	0.0163618	0.899429	0.871043	0.928741	9.28296e-11	0.3562	3.11
rs12528785	intergenic	ROS1(dist=44577),DCBLD1(dist=12172)	6:117791595:C:T	6	117791595	0.90517	0.0202724	8.89285e-07	0.864764	0.0294963	8.39354e-07	0.948903	0.0561954	0.350654	0.287247	0.272212	0.29401	0.425295	0.406872	0.441341	0.425657	0.414561	0.428145	-0.109261	0.0160142	0.896496	0.868794	0.925081	8.93044e-12	0.2541	27.02
rs13206063	intergenic	ROS1(dist=44589),DCBLD1(dist=12160)	6:117791607:G:A	6	117791607	0.901703	0.0204359	4.12365e-07	0.875319	0.0309341	1.671e-05	0.962105	0.0580943	0.506065	0.28015	0.26491	0.287007	0.318051	0.302533	0.331567	0.336302	0.32847	0.338059	-0.106635	0.0163609	0.898854	0.870487	0.928145	7.14223e-11	0.3448	6.1
rs13205986	intergenic	ROS1(dist=44656),DCBLD1(dist=12093)	6:117791674:C:T	6	117791674	0.901424	0.0204329	3.79345e-07	0.874635	0.0309505	1.50572e-05	0.971865	0.0574783	0.619535	0.280262	0.26498	0.287136	0.317612	0.302012	0.331198	0.351733	0.345018	0.353238	-0.10611	0.0163478	0.899326	0.870966	0.928608	8.54015e-11	0.2667	24.34
rs2883418	intergenic	ROS1(dist=44733),DCBLD1(dist=12016)	6:117791751:T:C	6	117791751	0.885498	0.018257	2.72488e-11	0.845811	0.0293004	1.09537e-08	0.930835	0.0770817	0.352455	0.490795	0.466251	0.501837	0.452558	0.430375	0.471877	0.835211	0.825415	0.837407	-0.131991	0.0151912	0.876349	0.85064	0.902834	3.66766e-18	0.301	16.71
rs6568976	intergenic	ROS1(dist=45158),DCBLD1(dist=11591)	6:117792176:A:G	6	117792176	0.901553	0.0204039	3.78936e-07	0.87488	0.0309468	1.5652e-05	0.974115	0.0574079	0.647796	0.280837	0.265501	0.287736	0.317536	0.301958	0.331104	0.351043	0.344781	0.352447	-0.105735	0.0163308	0.899663	0.871322	0.928925	9.50696e-11	0.2537	27.1
rs78020193	intergenic	ROS1(dist=45197),DCBLD1(dist=11552)	6:117792215:T:C	6	117792215	0.816846	0.0499592	5.13521e-05	0.734395	0.0981166	0.00165325	1.02775	0.176162	0.876503	0.0370332	0.0320191	0.0392888	0.0227401	0.0189683	0.0260251	0.0245818	0.0245255	0.0245944	-0.209108	0.0431631	0.811308	0.745495	0.882931	1.26874e-06	0.2404	29.85
rs78117439	intergenic	ROS1(dist=45410),DCBLD1(dist=11339)	6:117792428:A:G	6	117792428	0.820103	0.04998	7.24514e-05	0.733473	0.0981415	0.00158672	1.02749	0.176177	0.877685	0.0369562	0.032065	0.0391565	0.0227376	0.0189521	0.0260346	0.0245872	0.0245255	0.0246011	-0.206393	0.0431789	0.813513	0.747498	0.885358	1.7533e-06	0.235	30.95
rs6568977	intergenic	ROS1(dist=45442),DCBLD1(dist=11307)	6:117792460:G:C	6	117792460	0.902009	0.0204042	4.31744e-07	0.874742	0.0309417	1.52459e-05	0.975189	0.0573886	0.661546	0.280838	0.265566	0.287708	0.317443	0.301844	0.331028	0.351086	0.345047	0.35244	-0.105364	0.0163298	0.899996	0.871647	0.929268	1.1017e-10	0.245	28.9
rs9387479	intergenic	ROS1(dist=45594),DCBLD1(dist=11155)	6:117792612:T:C	6	117792612	0.885129	0.0182526	2.30689e-11	0.845853	0.0292614	1.05777e-08	0.92999	0.0770386	0.346117	0.490918	0.466267	0.502008	0.451583	0.429323	0.47097	0.835363	0.825445	0.837586	-0.132321	0.0151829	0.87606	0.850373	0.902522	2.90453e-18	0.3076	15.17
rs112549677	intergenic	ROS1(dist=45635),DCBLD1(dist=11114)	6:117792653:C:T	6	117792653	0.819081	0.0500166	6.60421e-05	0.735306	0.098175	0.00173716	0.775827	0.221568	0.251966	0.0369068	0.0319597	0.0391322	0.0226795	0.0189249	0.0259495	0.018841	0.0150652	0.0196875	-0.223051	0.0436912	0.800074	0.734412	0.871607	3.30501e-07	0.6129	0
rs722359	intergenic	ROS1(dist=45860),DCBLD1(dist=10889)	6:117792878:T:C	6	117792878	0.901825	0.0204037	4.09504e-07	0.874924	0.0309406	1.57051e-05	0.975037	0.0573899	0.659582	0.280825	0.265536	0.287703	0.317405	0.301828	0.330971	0.351092	0.345018	0.352453	-0.10545	0.0163294	0.899919	0.871573	0.929187	1.06303e-10	0.2477	28.34
rs2104065	intergenic	ROS1(dist=46135),DCBLD1(dist=10614)	6:117793153:A:T	6	117793153	0.816914	0.0499758	5.20163e-05	0.734229	0.0981193	0.00164081	1.0275	0.176176	0.877603	0.0370382	0.0320272	0.0392925	0.0227427	0.0189683	0.0260299	0.0245872	0.0245255	0.0246011	-0.209108	0.0431742	0.811307	0.745478	0.88295	1.27665e-06	0.2402	29.88
rs76904614	intergenic	ROS1(dist=46678),DCBLD1(dist=10071)	6:117793696:C:T	6	117793696	0.819262	0.0500345	6.76842e-05	0.737422	0.0981699	0.00191745	0.77173	0.322388	0.421539	0.0368992	0.0319624	0.0391201	0.0226417	0.0189249	0.0258787	0.00849989	0.00685053	0.00886968	-0.221767	0.0441583	0.801102	0.734682	0.873526	5.11099e-07	0.6294	0
rs2104064	intergenic	ROS1(dist=46780),DCBLD1(dist=9969)	6:117793798:T:C	6	117793798	0.928922	0.0212157	0.000510356	0.901526	0.0315004	0.000998484	0.978695	0.0579328	0.710093	0.243339	0.233174	0.247912	0.29497	0.283467	0.304989	0.326939	0.322094	0.328025	-0.0778742	0.0168372	0.925081	0.895051	0.956119	3.74386e-06	0.4373	0
rs78368859	intergenic	ROS1(dist=47468),DCBLD1(dist=9281)	6:117794486:T:C	6	117794486	0.821612	0.0495601	7.35137e-05	0.738309	0.0974849	0.00185698	0.692926	0.336664	0.275884	0.0372836	0.0323348	0.0395098	0.0227578	0.01899	0.0260393	0.00821204	0.00602017	0.00870346	-0.220955	0.0438032	0.801753	0.735791	0.873628	4.55263e-07	0.5637	0
rs35002781	intergenic	ROS1(dist=47756),DCBLD1(dist=8993)	6:117794774:T:C	6	117794774	0.901885	0.020358	3.92344e-07	0.877384	0.0308094	2.17825e-05	0.978764	0.057004	0.706516	0.280592	0.265377	0.287437	0.317844	0.302479	0.331226	0.351276	0.345789	0.352507	-0.104286	0.0162777	0.900967	0.872676	0.930176	1.48722e-10	0.24	29.94
rs7745840	intergenic	ROS1(dist=48863),DCBLD1(dist=7886)	6:117795881:T:A	6	117795881	0.903038	0.0203468	5.36931e-07	0.880155	0.0308123	3.42698e-05	0.958866	0.0600667	0.484371	0.28047	0.265404	0.287248	0.316996	0.302002	0.330055	0.292364	0.284075	0.294222	-0.104769	0.0163387	0.900532	0.87215	0.929837	1.43303e-10	0.4355	0
rs7763979	intergenic	ROS1(dist=48952),DCBLD1(dist=7797)	6:117795970:G:A	6	117795970	0.903141	0.0203461	5.52372e-07	0.880155	0.0308123	3.42698e-05	0.958866	0.0600667	0.484371	0.280479	0.265428	0.287251	0.316996	0.302002	0.330055	0.292364	0.284075	0.294222	-0.104695	0.0163383	0.900599	0.872216	0.929906	1.47486e-10	0.4352	0
rs7764024	intergenic	ROS1(dist=49109),DCBLD1(dist=7640)	6:117796127:C:T	6	117796127	0.903141	0.0203461	5.52372e-07	0.880155	0.0308123	3.42698e-05	0.958866	0.0600667	0.484371	0.280479	0.265428	0.287251	0.316996	0.302002	0.330055	0.292364	0.284075	0.294222	-0.104695	0.0163383	0.900599	0.872216	0.929906	1.47486e-10	0.4352	0
rs6568978	intergenic	ROS1(dist=49145),DCBLD1(dist=7604)	6:117796163:A:G	6	117796163	0.903141	0.0203461	5.52372e-07	0.880155	0.0308123	3.42698e-05	0.958866	0.0600667	0.484371	0.280479	0.265428	0.287251	0.316996	0.302002	0.330055	0.292364	0.284075	0.294222	-0.104695	0.0163383	0.900599	0.872216	0.929906	1.47486e-10	0.4352	0
rs6568979	intergenic	ROS1(dist=49425),DCBLD1(dist=7324)	6:117796443:C:T	6	117796443	0.903159	0.0203445	5.53976e-07	0.880189	0.0308145	3.45022e-05	0.956767	0.0601299	0.462344	0.280531	0.265482	0.2873	0.316978	0.301991	0.330031	0.291826	0.283215	0.293757	-0.104843	0.0163392	0.900466	0.872086	0.92977	1.3931e-10	0.4527	0
rs34331459	intergenic	ROS1(dist=50256),DCBLD1(dist=6493)	6:117797274:T:C	6	117797274	0.903219	0.0203454	5.64068e-07	0.880189	0.0308145	3.45022e-05	0.956767	0.0601299	0.462344	0.280485	0.265444	0.287252	0.316978	0.301991	0.330031	0.291826	0.283215	0.293757	-0.1048	0.0163396	0.900505	0.872123	0.929811	1.41885e-10	0.4525	0
rs13198224	intergenic	ROS1(dist=50405),DCBLD1(dist=6344)	6:117797423:G:A	6	117797423	0.903219	0.0203454	5.64151e-07	0.880438	0.0308106	3.58273e-05	0.956767	0.0601299	0.462344	0.280489	0.26545	0.287255	0.317228	0.302246	0.330277	0.291826	0.283215	0.293757	-0.104722	0.016339	0.900575	0.872192	0.929882	1.46192e-10	0.4555	0
rs111927031	intergenic	ROS1(dist=50444),DCBLD1(dist=6305)	6:117797462:C:T	6	117797462	0.822023	0.0497423	8.14642e-05	0.739076	0.0978906	0.0020104	0.719239	0.330363	0.318487	0.0371395	0.0322161	0.0393544	0.0226846	0.0189683	0.0259212	0.00841299	0.00637604	0.00886968	-0.219794	0.0439513	0.802684	0.736432	0.874897	5.70811e-07	0.5913	0
rs13198016	intergenic	ROS1(dist=50506),DCBLD1(dist=6243)	6:117797524:A:G	6	117797524	0.903219	0.0203454	5.64068e-07	0.880189	0.0308145	3.45022e-05	0.956767	0.0601299	0.462344	0.280485	0.265444	0.287252	0.316978	0.301991	0.330031	0.291826	0.283215	0.293757	-0.1048	0.0163396	0.900505	0.872123	0.929811	1.41885e-10	0.4525	0
rs13217856	intergenic	ROS1(dist=50927),DCBLD1(dist=5822)	6:117797945:T:C	6	117797945	0.903317	0.0203477	5.81613e-07	0.880176	0.0308162	3.44625e-05	0.956767	0.0601299	0.462344	0.280456	0.265433	0.287214	0.316963	0.301974	0.330017	0.291826	0.283215	0.293757	-0.104734	0.016341	0.900564	0.872178	0.929875	1.46242e-10	0.4519	0
rs78109789	intergenic	ROS1(dist=50975),DCBLD1(dist=5774)	6:117797993:T:A	6	117797993	0.823763	0.0497363	9.69901e-05	0.738063	0.0977347	0.00188576	0.726946	0.327002	0.329444	0.0371027	0.0322215	0.0392985	0.0226997	0.0189521	0.0259637	0.00847817	0.00649466	0.00892287	-0.218317	0.043925	0.80387	0.737558	0.876144	6.68742e-07	0.577	0
rs6940922	intergenic	ROS1(dist=51186),DCBLD1(dist=5563)	6:117798204:C:T	6	117798204	0.885713	0.0182238	2.74707e-11	0.850283	0.0291759	2.71443e-08	0.920079	0.0768941	0.278694	0.490804	0.466327	0.501815	0.451482	0.429784	0.47038	0.834581	0.823636	0.837035	-0.130896	0.0151533	0.877309	0.851636	0.903756	5.71413e-18	0.4051	0
rs13202333	intergenic	ROS1(dist=51217),DCBLD1(dist=5532)	6:117798235:G:T	6	117798235	0.903334	0.0203482	5.84751e-07	0.880305	0.0308203	3.52726e-05	0.95682	0.0601362	0.462947	0.280429	0.265415	0.287184	0.316935	0.301969	0.32997	0.291783	0.283185	0.29371	-0.104676	0.016342	0.900617	0.872227	0.929931	1.50077e-10	0.4532	0
rs13202267	intergenic	ROS1(dist=51359),DCBLD1(dist=5390)	6:117798377:A:G	6	117798377	0.90333	0.0203483	5.84219e-07	0.880305	0.0308203	3.52726e-05	0.956823	0.0601296	0.46293	0.280433	0.265415	0.287189	0.316935	0.301969	0.32997	0.291783	0.283185	0.29371	-0.104677	0.016342	0.900615	0.872226	0.929929	1.49962e-10	0.4531	0
rs4632931	intergenic	ROS1(dist=51415),DCBLD1(dist=5334)	6:117798433:T:C	6	117798433	0.90333	0.0203483	5.84219e-07	0.880305	0.0308203	3.52726e-05	0.956823	0.0601296	0.46293	0.280433	0.265415	0.287189	0.316935	0.301969	0.32997	0.291783	0.283185	0.29371	-0.104677	0.016342	0.900615	0.872226	0.929929	1.49962e-10	0.4531	0
rs2354346	intergenic	ROS1(dist=51491),DCBLD1(dist=5258)	6:117798509:T:C	6	117798509	0.885796	0.0182234	2.8419e-11	0.850359	0.0291735	2.75545e-08	0.920593	0.0768996	0.281964	0.49078	0.466305	0.501791	0.451442	0.429752	0.470333	0.834575	0.823695	0.837015	-0.130787	0.0151528	0.877405	0.85173	0.903854	6.07009e-18	0.4035	0
rs13205723	intergenic	ROS1(dist=51829),DCBLD1(dist=4920)	6:117798847:A:G	6	117798847	0.903171	0.0203452	5.56394e-07	0.880338	0.0308169	3.53865e-05	0.956904	0.0601338	0.463817	0.280473	0.265425	0.287242	0.316955	0.301991	0.329989	0.291766	0.283185	0.29369	-0.104775	0.0163399	0.900527	0.872143	0.929834	1.43409e-10	0.4534	0
rs7746536	intergenic	ROS1(dist=52554),DCBLD1(dist=4195)	6:117799572:A:C	6	117799572	0.902821	0.0203019	4.7649e-07	0.881915	0.0307774	4.44853e-05	0.958618	0.0599008	0.480472	0.280881	0.265703	0.287708	0.317039	0.302235	0.329932	0.29068	0.282325	0.292553	-0.104364	0.0163069	0.900897	0.872559	0.930157	1.55408e-10	0.4573	0
rs75320948	intergenic	ROS1(dist=52757),DCBLD1(dist=3992)	6:117799775:G:T	6	117799775	0.817486	0.049772	5.14623e-05	0.741697	0.0979856	0.00229164	0.797395	0.32515	0.486236	0.0369922	0.0319516	0.0392597	0.0225836	0.0189087	0.0257842	0.00817945	0.00679122	0.00849069	-0.221566	0.0439678	0.801263	0.735104	0.873376	4.67297e-07	0.6757	0
rs13196791	intergenic	ROS1(dist=53537),DCBLD1(dist=3212)	6:117800555:T:C	6	117800555	0.902969	0.0203171	5.06771e-07	0.882168	0.0307954	4.67821e-05	0.94608	0.0598233	0.354171	0.280905	0.265752	0.287722	0.317021	0.302273	0.329866	0.295259	0.284549	0.29766	-0.10514	0.0163159	0.900198	0.871866	0.929451	1.16344e-10	0.5641	0
rs17636252	intergenic	ROS1(dist=54012),DCBLD1(dist=2737)	6:117801030:G:A	6	117801030	0.814621	0.0501486	4.34188e-05	0.762008	0.0982633	0.00567444	0.794036	0.326956	0.480578	0.0365157	0.0315388	0.0387547	0.0225785	0.0192504	0.0254771	0.00791875	0.00655397	0.00822473	-0.219044	0.0442567	0.803286	0.736543	0.876077	7.44395e-07	0.8321	0
rs13195673	intergenic	ROS1(dist=54621),DCBLD1(dist=2128)	6:117801639:A:G	6	117801639	0.903232	0.0203288	5.5438e-07	0.883027	0.0308488	5.51711e-05	0.938397	0.0600211	0.28945	0.281072	0.265841	0.287924	0.317173	0.302587	0.329875	0.295231	0.283363	0.297892	-0.10529	0.0163339	0.900064	0.871705	0.929345	1.14775e-10	0.6387	0
rs13211956	intergenic	ROS1(dist=54714),DCBLD1(dist=2035)	6:117801732:T:G	6	117801732	0.903238	0.0203283	5.54872e-07	0.883004	0.0308488	5.49747e-05	0.938454	0.0600204	0.289905	0.281071	0.265838	0.287924	0.317165	0.302576	0.329871	0.295221	0.283363	0.297879	-0.105289	0.0163337	0.900065	0.871706	0.929346	1.14756e-10	0.6379	0
rs62433102	intergenic	ROS1(dist=55715),DCBLD1(dist=1034)	6:117802733:A:G	6	117802733	0.902055	0.0203375	4.01014e-07	0.882628	0.0308581	5.21005e-05	0.938907	0.0600443	0.29378	0.280829	0.265425	0.287759	0.316809	0.302186	0.329545	0.295123	0.283363	0.297759	-0.10622	0.0163403	0.899227	0.870884	0.928493	8.00668e-11	0.6358	0
rs17079281	upstream	DCBLD1(dist=629)	6:117803138:C:T	6	117803138	0.928222	0.0212422	0.000454176	0.902466	0.0316139	0.00116963	0.930887	0.061775	0.24632	0.24415	0.233735	0.248836	0.294046	0.282746	0.303888	0.271166	0.259134	0.273863	-0.0823621	0.0169546	0.920938	0.890838	0.952056	1.187e-06	0.7488	0
rs4946258	upstream	DCBLD1(dist=229)	6:117803538:C:T	6	117803538	0.90436	0.0201748	6.26565e-07	0.868811	0.0293863	1.70529e-06	0.947242	0.0559395	0.332589	0.288349	0.273019	0.295246	0.424419	0.406428	0.440089	0.455469	0.443535	0.458145	-0.108568	0.0159426	0.897118	0.869519	0.925593	9.76469e-12	0.3176	12.81
rs34431655	upstream	DCBLD1(dist=91)	6:117803676:C:G	6	117803676	0.904262	0.0201761	6.10492e-07	0.868815	0.0293861	1.70613e-06	0.947295	0.0559402	0.333089	0.288358	0.273017	0.295259	0.424419	0.406428	0.440089	0.455458	0.443535	0.458132	-0.108631	0.0159432	0.897062	0.869463	0.925536	9.51932e-12	0.318	12.71
rs35599105	upstream	DCBLD1(dist=18)	6:117803749:C:A	6	117803749	0.926989	0.0212403	0.000357892	0.901945	0.0316243	0.00110101	0.930564	0.0617883	0.244144	0.244115	0.233638	0.248828	0.294228	0.282876	0.304115	0.271176	0.259104	0.273883	-0.0833968	0.0169555	0.919986	0.889915	0.951073	8.71823e-07	0.7581	0
rs111925491	intronic	DCBLD1	6:117804405:C:T	6	117804405	0.819087	0.0500953	6.78469e-05	0.76517	0.0981351	0.00638278	1.04682	0.17628	0.795215	0.036674	0.0317115	0.0389064	0.0226922	0.0194023	0.0255574	0.0242451	0.0245552	0.0241755	-0.198024	0.0432541	0.820351	0.753669	0.892931	4.69115e-06	0.2987	17.25
rs62433108	intronic	DCBLD1	6:117804797:T:G	6	117804797	0.903206	0.0203551	5.69029e-07	0.884111	0.0309225	6.79756e-05	0.915528	0.0613598	0.150348	0.28126	0.265738	0.288242	0.317791	0.303466	0.330267	0.278118	0.263345	0.28143	-0.106838	0.0163848	0.898671	0.87027	0.928	7.00484e-11	0.8058	0
rs75405122	intronic	DCBLD1	6:117805351:C:T	6	117805351	0.803881	0.0515299	2.27065e-05	0.790166	0.0955096	0.0136687	1.01785	0.177995	0.920808	0.0349734	0.0298683	0.0372699	0.0246541	0.0216696	0.0272534	0.0241527	0.0239324	0.0242021	-0.207562	0.0439464	0.812563	0.745503	0.885656	2.32322e-06	0.4209	0
rs111889487	intronic	DCBLD1	6:117805543:A:G	6	117805543	0.806406	0.0516358	3.08594e-05	0.797933	0.0958007	0.0184602	0.710043	0.344469	0.320184	0.0347925	0.0297604	0.0370563	0.0242021	0.0213712	0.0266676	0.00788073	0.00596085	0.00831117	-0.219683	0.0450632	0.802773	0.73491	0.876903	1.08806e-06	0.933	0
rs74970429	intronic	DCBLD1	6:117805796:G:A	6	117805796	0.806323	0.0516383	3.06184e-05	0.799234	0.0957856	0.0193034	0.710043	0.344469	0.320184	0.0347933	0.0297604	0.0370575	0.0242198	0.0214092	0.0266676	0.00788073	0.00596085	0.00831117	-0.219402	0.0450633	0.802999	0.735117	0.87715	1.12308e-06	0.9341	0
rs78821513	intronic	DCBLD1	6:117806237:T:C	6	117806237	0.804296	0.0515762	2.41461e-05	0.798405	0.0954012	0.0182787	1.02203	0.17787	0.90251	0.0349206	0.0298278	0.0372117	0.0247248	0.0218648	0.0272156	0.0241147	0.0239324	0.0241556	-0.204713	0.0439627	0.814881	0.747605	0.888211	3.21589e-06	0.4207	0
rs6914910	intronic	DCBLD1	6:117806461:G:A	6	117806461	0.928915	0.0212366	0.000516161	0.901935	0.0316792	0.00112173	0.920714	0.0618385	0.181604	0.244964	0.234305	0.24976	0.293339	0.282019	0.303198	0.272882	0.259134	0.275964	-0.0828568	0.0169631	0.920483	0.890382	0.951601	1.0368e-06	0.7418	0
rs78367928	intronic	DCBLD1	6:117806484:G:T	6	117806484	0.806163	0.0516424	3.01477e-05	0.797933	0.0958007	0.0184602	0.717792	0.343244	0.334041	0.0347758	0.0297442	0.0370393	0.0242021	0.0213712	0.0266676	0.007859	0.00596085	0.00828457	-0.219742	0.0450648	0.802726	0.734865	0.876854	1.08185e-06	0.9432	0
rs74453060	intronic	DCBLD1	6:117807745:C:T	6	117807745	0.805504	0.0515041	2.67601e-05	0.796103	0.0956562	0.0171344	0.976329	0.177878	0.892868	0.0350345	0.029952	0.0373209	0.0243056	0.0214363	0.0268046	0.0252172	0.0243179	0.0254189	-0.207027	0.0439429	0.812998	0.745906	0.886124	2.46179e-06	0.5656	0
rs79556315	intronic	DCBLD1	6:117807770:A:G	6	117807770	0.802574	0.0515044	1.95335e-05	0.796103	0.0956562	0.0171344	0.976329	0.177878	0.892868	0.0351442	0.029987	0.0374642	0.0243056	0.0214363	0.0268046	0.0252172	0.0243179	0.0254189	-0.20968	0.0439431	0.810844	0.74393	0.883776	1.8275e-06	0.5581	0
rs13192067	intronic	DCBLD1	6:117808000:G:A	6	117808000	0.928248	0.0212368	0.000454864	0.90223	0.0316802	0.00116358	0.920186	0.0618403	0.178601	0.244837	0.234173	0.249635	0.293306	0.282019	0.303137	0.272947	0.259134	0.276044	-0.0832642	0.0169634	0.920108	0.890019	0.951214	9.1791e-07	0.7574	0
rs13192130	intronic	DCBLD1	6:117808200:C:T	6	117808200	0.928227	0.0212339	0.000452269	0.901516	0.0316761	0.00106398	0.920536	0.0618319	0.180535	0.24485	0.234186	0.249647	0.29343	0.282057	0.303335	0.272909	0.259134	0.275997	-0.0834764	0.0169611	0.919913	0.889834	0.951008	8.5825e-07	0.7459	0
rs78295668	intronic	DCBLD1	6:117808235:T:C	6	117808235	0.801924	0.0515994	1.88604e-05	0.794002	0.095524	0.015745	0.94506	0.17817	0.751127	0.0348704	0.0297954	0.0371534	0.0243561	0.0214472	0.0268896	0.0254508	0.023962	0.0257846	-0.212834	0.0439936	0.808291	0.741514	0.881081	1.31266e-06	0.6609	0
rs6911915	intronic	DCBLD1	6:117809031:T:C	6	117809031	0.895171	0.0184947	2.1285e-09	0.868694	0.0290271	1.2383e-06	0.969492	0.0612641	0.613049	0.428473	0.401862	0.440445	0.435655	0.417119	0.4518	0.691223	0.683986	0.692846	-0.114027	0.0151155	0.892234	0.866188	0.919063	4.5681e-14	0.257	26.4
rs2105907	intronic	DCBLD1	6:117809225:A:G	6	117809225	0.89519	0.0184977	2.15601e-09	0.869221	0.029042	1.39275e-06	0.97424	0.0579746	0.652599	0.42814	0.401573	0.440091	0.435709	0.417281	0.451757	0.620519	0.614294	0.621915	-0.112927	0.0150658	0.893216	0.867226	0.919985	6.59939e-14	0.2084	36.24
rs80193228	intronic	DCBLD1	6:117809367:G:A	6	117809367	0.809055	0.0513151	3.64062e-05	0.801427	0.094307	0.0189131	0.939181	0.178634	0.725393	0.0351634	0.0300653	0.0374569	0.0248308	0.021995	0.0273006	0.025391	0.0237841	0.0257513	-0.204996	0.0437045	0.814651	0.747772	0.88751	2.72543e-06	0.711	0
rs4357172	intronic	DCBLD1	6:117810114:G:A	6	117810114	0.92823	0.0211893	0.000440108	0.904813	0.0316296	0.00156442	0.928905	0.0620803	0.23485	0.245844	0.235112	0.250671	0.294877	0.283869	0.304464	0.268618	0.256435	0.27135	-0.0817476	0.0169363	0.921504	0.891417	0.952607	1.38763e-06	0.7912	0
rs9387481	intronic	DCBLD1	6:117810822:T:C	6	117810822	0.901481	0.0190036	4.82263e-08	0.865576	0.029235	7.89671e-07	0.913622	0.0566454	0.110756	0.3616	0.346886	0.36822	0.449041	0.429773	0.465821	0.582506	0.56462	0.586516	-0.113923	0.015338	0.892327	0.8659	0.91956	1.1069e-13	0.4617	0
rs12662107	intronic	DCBLD1	6:117810964:C:T	6	117810964	0.813998	0.0511421	5.72106e-05	0.806014	0.0962751	0.0250921	0.936163	0.17824	0.711314	0.0354548	0.0304431	0.0377094	0.0241062	0.0214309	0.0264361	0.0254671	0.0238138	0.0258378	-0.199399	0.0437814	0.819223	0.751856	0.892626	5.25313e-06	0.7391	0
rs112369562	intronic	DCBLD1	6:117811003:A:G	6	117811003	0.807065	0.0512397	2.87302e-05	0.803195	0.0963716	0.0229607	0.858814	0.173182	0.379478	0.0354406	0.0303514	0.0377301	0.0239875	0.0212736	0.0263511	0.0287693	0.0251483	0.0295811	-0.211372	0.0437733	0.809473	0.742919	0.881988	1.37361e-06	0.9386	0
rs79161840	intronic	DCBLD1	6:117811170:A:G	6	117811170	0.813965	0.0510893	5.60191e-05	0.802683	0.0963241	0.0224996	0.939255	0.178158	0.72502	0.0354825	0.0304188	0.0377604	0.0239269	0.0212031	0.0262991	0.0253965	0.0237841	0.025758	-0.200083	0.0437517	0.818663	0.751386	0.891964	4.80453e-06	0.7227	0
rs111886211	intronic	DCBLD1	6:117811232:A:G	6	117811232	0.815222	0.0515448	7.38813e-05	0.802438	0.0963919	0.0224072	0.950146	0.178244	0.774182	0.0350094	0.0300275	0.0372505	0.0239092	0.0211868	0.0262802	0.0251466	0.0237248	0.0254654	-0.198243	0.0440446	0.820171	0.752338	0.89412	6.76469e-06	0.6886	0
rs80325103	intronic	DCBLD1	6:117811289:C:T	6	117811289	0.811034	0.0516608	5.02977e-05	0.802864	0.0964679	0.02284	0.945936	0.178027	0.754885	0.035032	0.0299763	0.0373064	0.023889	0.021176	0.0262519	0.0252498	0.0237248	0.0255918	-0.202113	0.0441208	0.817003	0.74932	0.890799	4.62992e-06	0.6941	0
rs76041987	intronic	DCBLD1	6:117811296:C:T	6	117811296	0.811587	0.0515908	5.19827e-05	0.802707	0.096459	0.0227072	0.945936	0.178027	0.754885	0.0350881	0.0300383	0.0373598	0.0238915	0.021176	0.0262566	0.0252498	0.0237248	0.0255918	-0.201671	0.0440763	0.817364	0.749716	0.891115	4.75095e-06	0.6951	0
rs79094853	intronic	DCBLD1	6:117811349:A:G	6	117811349	0.813756	0.0511007	5.50401e-05	0.802683	0.0963241	0.0224996	0.945062	0.17795	0.750839	0.0354741	0.0304053	0.0377543	0.0239269	0.0212031	0.0262991	0.0252716	0.0237248	0.0256184	-0.199878	0.0437557	0.818831	0.751534	0.892154	4.92317e-06	0.7023	0
rs112330592	intronic	DCBLD1	6:117811425:C:A	6	117811425	0.813423	0.0511023	5.32276e-05	0.80147	0.0961995	0.0214197	0.945062	0.17795	0.750839	0.0354867	0.0304026	0.0377738	0.0239723	0.0212194	0.02637	0.0252716	0.0237248	0.0256184	-0.2005	0.0437451	0.818321	0.751082	0.89158	4.57533e-06	0.6993	0
rs116850599	intronic	DCBLD1	6:117811637:C:T	6	117811637	0.813704	0.0511058	5.48443e-05	0.80525	0.096094	0.0241922	0.954479	0.177617	0.793089	0.0354908	0.0304161	0.0377738	0.0240153	0.0213116	0.02637	0.0253965	0.0240214	0.0257048	-0.198648	0.0437324	0.819838	0.752493	0.893211	5.5628e-06	0.6739	0
rs118001523	intronic	DCBLD1	6:117811656:T:C	6	117811656	0.813493	0.0511083	5.37187e-05	0.80525	0.096094	0.0241922	0.942485	0.17833	0.739766	0.0354841	0.0304053	0.0377689	0.0240153	0.0213116	0.02637	0.0252933	0.0236951	0.0256516	-0.199672	0.0437446	0.818999	0.751705	0.892318	5.00691e-06	0.7158	0
rs9489213	intronic	DCBLD1	6:117811706:A:T	6	117811706	0.887326	0.0181794	4.84099e-11	0.861777	0.0289877	2.8698e-07	0.9265	0.0751541	0.309729	0.49608	0.47062	0.507534	0.458456	0.438154	0.476139	0.824804	0.814324	0.827154	-0.125717	0.0150877	0.881865	0.856168	0.908332	7.92208e-17	0.5547	0
rs75609373	intronic	DCBLD1	6:117811757:A:C	6	117811757	0.813423	0.0511023	5.32276e-05	0.80147	0.0961995	0.0214197	0.945062	0.17795	0.750839	0.0354867	0.0304026	0.0377738	0.0239723	0.0212194	0.02637	0.0252716	0.0237248	0.0256184	-0.2005	0.0437451	0.818321	0.751082	0.89158	4.57533e-06	0.6993	0
rs78827408	intronic	DCBLD1	6:117811789:G:A	6	117811789	0.811874	0.0510826	4.50628e-05	0.801054	0.0961993	0.0211153	0.938189	0.1783	0.720457	0.0356725	0.0305214	0.0379899	0.0240052	0.0212465	0.0264078	0.0254508	0.0237544	0.0258311	-0.202482	0.0437379	0.816701	0.749606	0.889803	3.66654e-06	0.7193	0
rs13216575	intronic	DCBLD1	6:117811905:G:A	6	117811905	0.929222	0.0212757	0.000559981	0.904803	0.0316507	0.001574	0.927313	0.0626426	0.228327	0.243363	0.232947	0.248048	0.294185	0.28319	0.30376	0.258234	0.246501	0.260864	-0.0812369	0.016995	0.921975	0.89177	0.953204	1.75248e-06	0.7801	0
rs75584665	intronic	DCBLD1	6:117811906:C:T	6	117811906	0.813349	0.0511034	5.2845e-05	0.80147	0.0961995	0.0214197	0.945062	0.17795	0.750839	0.0354883	0.0304026	0.0377762	0.0239723	0.0212194	0.02637	0.0252716	0.0237248	0.0256184	-0.200566	0.0437458	0.818267	0.751031	0.891522	4.54378e-06	0.6991	0
rs77596863	intronic	DCBLD1	6:117812046:G:T	6	117812046	0.813612	0.051107	5.43542e-05	0.803707	0.096268	0.0232126	0.945062	0.17795	0.750839	0.0354657	0.0303864	0.0377507	0.0239067	0.0211977	0.0262661	0.0252716	0.0237248	0.0256184	-0.199747	0.0437545	0.818938	0.751634	0.892268	4.9905e-06	0.7039	0
rs1123836	intronic	DCBLD1	6:117812244:T:C	6	117812244	0.816353	0.0510292	6.99893e-05	0.80441	0.0962607	0.0237591	0.940194	0.178197	0.72929	0.0356223	0.030605	0.0378794	0.0239395	0.0212411	0.0262897	0.0253802	0.0237248	0.0257513	-0.19745	0.0437086	0.820822	0.753431	0.89424	6.26012e-06	0.7276	0
rs75517020	intronic	DCBLD1	6:117812598:A:G	6	117812598	0.812561	0.051103	4.87209e-05	0.80226	0.0962799	0.0221173	0.940851	0.178132	0.732144	0.0355168	0.0303918	0.0378223	0.0239294	0.0211977	0.0263086	0.0253096	0.0237248	0.0256649	-0.201354	0.0437558	0.817623	0.750425	0.890838	4.18921e-06	0.7137	0
rs12527127	intronic	DCBLD1	6:117813269:G:C	6	117813269	0.902399	0.0190365	6.85838e-08	0.865351	0.0292342	7.5386e-07	0.910904	0.056552	0.0989157	0.357327	0.342946	0.363796	0.448957	0.429692	0.465736	0.582077	0.563701	0.586197	-0.11357	0.0153533	0.892642	0.86618	0.919912	1.39189e-13	0.4533	0
rs1321811	intronic	DCBLD1	6:117813551:A:C	6	117813551	0.814234	0.0510903	5.76024e-05	0.798322	0.0938696	0.0164162	0.93309	0.176728	0.695158	0.0354548	0.0303891	0.0377337	0.0246945	0.0218106	0.0272062	0.0255105	0.0237248	0.0259109	-0.201491	0.0434941	0.817511	0.750707	0.890259	3.61081e-06	0.7298	0
rs1321810	intronic	DCBLD1	6:117813552:C:G	6	117813552	0.813118	0.0510846	5.1277e-05	0.797111	0.0938791	0.0157151	0.93309	0.176728	0.695158	0.0355034	0.0303891	0.0378041	0.0247147	0.0218106	0.027244	0.0255105	0.0237248	0.0259109	-0.202811	0.0434915	0.816432	0.749721	0.88908	3.1127e-06	0.7252	0
rs1321809	intronic	DCBLD1	6:117813686:A:G	6	117813686	0.814019	0.0510631	5.58368e-05	0.797535	0.093881	0.0159635	0.929981	0.176857	0.681478	0.0355185	0.0304161	0.0378138	0.0247071	0.0218106	0.0272298	0.025592	0.0237841	0.0259973	-0.20211	0.0434803	0.817005	0.750263	0.889684	3.34672e-06	0.7381	0
rs1321808	intronic	DCBLD1	6:117813854:C:T	6	117813854	0.81332	0.0510744	5.21744e-05	0.797111	0.0938791	0.0157151	0.934081	0.176671	0.699509	0.0355126	0.0304026	0.0378114	0.0247147	0.0218106	0.027244	0.025554	0.0237841	0.0259508	-0.202563	0.0434844	0.816635	0.749917	0.889289	3.18852e-06	0.7221	0
rs7453460	intronic	DCBLD1	6:117813945:G:A	6	117813945	0.814625	0.0510722	5.95818e-05	0.798322	0.0938696	0.0164162	0.934081	0.176671	0.699509	0.0354774	0.0304134	0.0377555	0.0246945	0.0218106	0.0272062	0.025554	0.0237841	0.0259508	-0.201076	0.043482	0.81785	0.751036	0.890608	3.75775e-06	0.7269	0
rs79400398	intronic	DCBLD1	6:117814014:C:T	6	117814014	0.813985	0.0510659	5.56946e-05	0.79752	0.0938811	0.0159547	0.934816	0.176631	0.702746	0.0355478	0.0304458	0.037843	0.0247071	0.0218106	0.0272298	0.0255703	0.0238138	0.0259641	-0.20181	0.0434787	0.81725	0.750491	0.889949	3.45756e-06	0.7215	0
rs77394790	intronic	DCBLD1	6:117814025:T:A	6	117814025	0.81361	0.0510812	5.38739e-05	0.797689	0.0938791	0.0160518	0.93309	0.176728	0.695158	0.0354917	0.0303864	0.0377883	0.0247046	0.0218106	0.0272251	0.0255105	0.0237248	0.0259109	-0.202217	0.0434894	0.816917	0.750169	0.889605	3.32247e-06	0.7273	0
rs80099295	intronic	DCBLD1	6:117814157:G:C	6	117814157	0.81092	0.0511967	4.24481e-05	0.79771	0.0938959	0.0160828	0.93024	0.176756	0.682458	0.035284	0.0302326	0.0375565	0.0246894	0.0217943	0.0272109	0.0256083	0.0237841	0.0260173	-0.204783	0.0435627	0.814824	0.748139	0.887453	2.59046e-06	0.7329	0
rs2018055	intronic	DCBLD1	6:117814167:T:C	6	117814167	0.928898	0.0212707	0.000525353	0.907923	0.0315749	0.00221875	0.912599	0.0623459	0.14239	0.243201	0.232858	0.247854	0.294442	0.283755	0.303751	0.262041	0.247687	0.265259	-0.0816693	0.0169747	0.921577	0.89142	0.952754	1.5e-06	0.8243	0
rs74558843	intronic	DCBLD1	6:117814416:A:G	6	117814416	0.814982	0.0510711	6.17629e-05	0.798902	0.0938696	0.0167662	0.928835	0.176881	0.676408	0.0354691	0.0304107	0.0377446	0.0246844	0.0218106	0.0271873	0.0256029	0.0237841	0.0260106	-0.200963	0.0434845	0.817943	0.751118	0.890713	3.81017e-06	0.7465	0
rs13195478	intronic	DCBLD1	6:117814437:G:A	6	117814437	0.929273	0.0212432	0.000554424	0.908075	0.0315031	0.00220659	0.90727	0.0621642	0.117478	0.243109	0.232837	0.24773	0.294617	0.283901	0.303949	0.262112	0.246738	0.265559	-0.0818101	0.0169459	0.921447	0.891345	0.952566	1.38103e-06	0.8041	0
rs75911582	intronic	DCBLD1	6:117814969:C:T	6	117814969	0.814319	0.0509723	5.58496e-05	0.802024	0.0938406	0.0187247	0.927208	0.176917	0.669238	0.0356265	0.0304296	0.0379644	0.0246364	0.021816	0.0270928	0.0255866	0.0237544	0.0259973	-0.20084	0.0434211	0.818044	0.751304	0.890712	3.73891e-06	0.7582	0
rs76520220	intronic	DCBLD1	6:117814988:A:G	6	117814988	0.813897	0.0509886	5.37778e-05	0.802024	0.0938406	0.0187247	0.926973	0.176933	0.668223	0.0356173	0.0304107	0.0379595	0.0246364	0.021816	0.0270928	0.0255594	0.0237248	0.0259707	-0.20123	0.0434314	0.817724	0.750995	0.890382	3.59905e-06	0.7583	0
rs4945586	intronic	DCBLD1	6:117815020:T:A	6	117815020	0.888469	0.0181688	7.57765e-11	0.863635	0.0289611	4.14599e-07	0.923092	0.0747852	0.284579	0.496124	0.470839	0.507499	0.45881	0.438761	0.476271	0.823555	0.812752	0.825977	-0.124384	0.0150749	0.883041	0.857332	0.909521	1.57007e-16	0.5903	0
rs17574179	intronic	DCBLD1	6:117815859:A:G	6	117815859	0.813771	0.0509958	5.32126e-05	0.802024	0.0938406	0.0187247	0.933351	0.176713	0.696302	0.0356056	0.0303999	0.0379474	0.0246364	0.021816	0.0270928	0.0254997	0.0237248	0.0258976	-0.200909	0.0434326	0.817987	0.751235	0.89067	3.73223e-06	0.7365	0
rs9320604	intronic	DCBLD1	6:117816045:G:A	6	117816045	0.888597	0.0181684	7.98488e-11	0.863127	0.0289617	3.72777e-07	0.922588	0.0748071	0.281449	0.496087	0.470833	0.507448	0.458656	0.438533	0.476181	0.823354	0.812485	0.825791	-0.124466	0.015075	0.882968	0.857261	0.909446	1.50029e-16	0.582	0
rs4946259	intronic	DCBLD1	6:117816093:A:G	6	117816093	0.884712	0.018165	1.54762e-11	0.908359	0.0298679	0.00129072	0.924247	0.0784385	0.315235	0.508633	0.48244	0.520416	0.581227	0.568957	0.591912	0.841587	0.831376	0.843876	-0.113992	0.0152249	0.892265	0.866032	0.919292	7.03463e-14	0.6775	0
rs17574269	intronic	DCBLD1	6:117816128:A:G	6	117816128	0.815172	0.0509362	6.02097e-05	0.805049	0.0935394	0.0204333	0.925393	0.176763	0.660917	0.0356215	0.0304431	0.037951	0.0246995	0.0219082	0.0271306	0.0255268	0.0237248	0.0259309	-0.199408	0.0433667	0.819215	0.75246	0.891893	4.26172e-06	0.7712	0
rs17636431	intronic	DCBLD1	6:117816562:C:T	6	117816562	0.810097	0.0511133	3.78392e-05	0.803864	0.0936131	0.01969	0.925684	0.176983	0.662598	0.035413	0.0302407	0.0377398	0.0247021	0.021892	0.0271495	0.0255703	0.0237544	0.0259774	-0.204216	0.0434864	0.815286	0.748676	0.887824	2.65203e-06	0.7584	0
rs13207962	intronic	DCBLD1	6:117817099:G:A	6	117817099	0.928832	0.02125	0.000512333	0.907781	0.0315334	0.00215335	0.904938	0.0627651	0.111503	0.243306	0.232969	0.247957	0.294581	0.283858	0.303921	0.261493	0.245907	0.264987	-0.0823676	0.0169661	0.920933	0.890813	0.952072	1.20483e-06	0.7995	0
rs13193572	intronic	DCBLD1	6:117817122:T:C	6	117817122	0.928486	0.0212505	0.000479966	0.907781	0.0315334	0.00215335	0.904963	0.0627655	0.111603	0.243262	0.232891	0.247928	0.294581	0.283858	0.303921	0.261487	0.245907	0.26498	-0.0826038	0.0169664	0.920716	0.890602	0.951848	1.12348e-06	0.8052	0
rs9481728	intronic	DCBLD1	6:117817165:C:T	6	117817165	0.88881	0.0181547	8.43343e-11	0.864042	0.0289477	4.45946e-07	0.928092	0.0757668	0.32466	0.496641	0.471427	0.507985	0.459034	0.439038	0.47645	0.828536	0.818535	0.830778	-0.123823	0.0150728	0.883536	0.857816	0.910028	2.12175e-16	0.5703	0
rs929057	intronic	DCBLD1	6:117818911:T:A	6	117818911	0.889035	0.0181553	9.2662e-11	0.864177	0.0289435	4.56973e-07	0.903831	0.0734712	0.16875	0.496213	0.470993	0.507558	0.459188	0.439173	0.47662	0.81486	0.801275	0.817906	-0.124597	0.0150537	0.882852	0.857184	0.909289	1.26474e-16	0.6718	0
rs929058	intronic	DCBLD1	6:117819198:A:G	6	117819198	0.906243	0.0202398	1.14986e-06	0.876509	0.0293537	7.11128e-06	0.914202	0.0567645	0.114044	0.286327	0.271238	0.293115	0.428434	0.411662	0.443041	0.495698	0.477877	0.499694	-0.107651	0.0159881	0.897941	0.870239	0.926525	1.65996e-11	0.6114	0
rs2057314	intronic	DCBLD1	6:117819357:A:G	6	117819357	0.889376	0.0181512	1.05519e-10	0.864459	0.0289199	4.74423e-07	0.903428	0.0734706	0.166877	0.496106	0.470936	0.507428	0.45937	0.439352	0.476805	0.81499	0.801364	0.818045	-0.124271	0.015048	0.88314	0.857473	0.909576	1.47731e-16	0.6729	0
rs79406788	intronic	DCBLD1	6:117820562:C:T	6	117820562	0.819466	0.0512493	0.000102338	0.797448	0.0952769	0.0175212	0.802977	0.321933	0.495492	0.0352606	0.0302866	0.0374982	0.0252878	0.0224995	0.0277164	0.00938518	0.00794781	0.00970745	-0.205488	0.044697	0.814249	0.745952	0.888801	4.27868e-06	0.9679	0
rs9688361	intronic	DCBLD1	6:117821888:T:G	6	117821888	0.889917	0.0181564	1.33188e-10	0.864433	0.0289234	4.73338e-07	0.910583	0.073477	0.202371	0.495954	0.470906	0.507222	0.459128	0.439146	0.476531	0.813518	0.800949	0.816336	-0.123532	0.0150515	0.883793	0.858101	0.910254	2.26233e-16	0.6388	0
rs13206490	intronic	DCBLD1	6:117822021:G:A	6	117822021	0.929234	0.0212789	0.000562336	0.907955	0.0316313	0.00226806	0.922032	0.0628655	0.196618	0.243471	0.233061	0.248155	0.294556	0.283961	0.303784	0.269835	0.257058	0.272699	-0.0806528	0.016998	0.922514	0.892286	0.953766	2.08667e-06	0.8314	0
rs4946260	intronic	DCBLD1	6:117822993:C:T	6	117822993	0.89018	0.0181442	1.44088e-10	0.863247	0.0288919	3.5841e-07	0.915252	0.0734088	0.227688	0.496021	0.47096	0.507295	0.45932	0.439135	0.476899	0.813252	0.801275	0.815937	-0.12349	0.0150395	0.88383	0.858157	0.910271	2.19238e-16	0.5923	0
rs13210963	intronic	DCBLD1	6:117823289:C:T	6	117823289	0.929185	0.0213172	0.000570147	0.905869	0.0316719	0.0018	0.923252	0.0628656	0.204008	0.243475	0.233009	0.248183	0.295685	0.284905	0.305074	0.26977	0.257177	0.272593	-0.0812591	0.0170239	0.921955	0.8917	0.953236	1.81279e-06	0.8011	0
rs10782186	intronic	DCBLD1	6:117823508:T:C	6	117823508	0.890553	0.0181459	1.68267e-10	0.864144	0.0288846	4.30039e-07	0.914825	0.0734044	0.225217	0.496035	0.47106	0.507271	0.459191	0.439135	0.476658	0.813279	0.801246	0.815977	-0.122945	0.0150394	0.884313	0.858626	0.910768	2.96279e-16	0.606	0
rs76481778	intronic	DCBLD1	6:117823632:A:C	6	117823632	0.81097	0.051411	4.59198e-05	0.794722	0.0968443	0.0176682	0.880928	0.311851	0.684348	0.0353008	0.0301706	0.0376087	0.0244521	0.0217021	0.0268471	0.0095101	0.00860024	0.0097141	-0.212164	0.0449353	0.808832	0.740643	0.8833	2.34067e-06	0.9462	0
rs80234916	intronic	DCBLD1	6:117823726:G:T	6	117823726	0.80804	0.0515143	3.51018e-05	0.794067	0.0968979	0.017327	0.860657	0.313958	0.632679	0.0351861	0.030041	0.0375006	0.0244571	0.0216967	0.0268613	0.00953726	0.00851127	0.00976729	-0.215611	0.0450159	0.806048	0.737977	0.880399	1.67049e-06	0.9657	0
rs9285420	intronic	DCBLD1	6:117826724:C:G	6	117826724	0.918705	0.0201845	2.66045e-05	0.908239	0.0331404	0.00368132	0.886199	0.0916636	0.1875	0.72982	0.71512	0.736432	0.684562	0.674213	0.693575	0.899712	0.889858	0.901922	-0.0890148	0.0169418	0.914832	0.884953	0.94572	1.48698e-07	0.8995	0
rs210609	intronic	DCBLD1	6:117833361:T:A	6	117833361	0.909345	0.0190745	6.2892e-07	0.865566	0.0305701	2.32805e-06	0.901942	0.0684202	0.131451	0.667606	0.647925	0.67646	0.436486	0.419581	0.451209	0.801972	0.7879	0.805126	-0.108558	0.0157482	0.897127	0.869859	0.92525	5.44843e-12	0.3903	0
rs210610	intronic	DCBLD1	6:117834444:C:T	6	117834444	0.935321	0.0185128	0.000304037	0.875423	0.0328987	5.25082e-05	0.948684	0.0539897	0.329198	0.615655	0.600283	0.622571	0.313289	0.299127	0.325624	0.501309	0.490629	0.503703	-0.0803144	0.0154583	0.922826	0.895285	0.951214	2.04126e-07	0.1865	40.46
rs4946261	intronic	DCBLD1	6:117837600:C:G	6	117837600	0.792048	0.0595526	9.04959e-05	0.849123	0.0416209	8.51036e-05	0.770259	0.28028	0.35169	0.0259185	0.0219452	0.027706	0.148828	0.138539	0.15779	0.0117043	0.0101423	0.0120545	-0.187476	0.033865	0.829049	0.775807	0.885945	3.09506e-08	0.6105	0
rs210613	intronic	DCBLD1	6:117838016:G:A	6	117838016	0.910322	0.0190806	8.46918e-07	0.864738	0.0305517	1.96658e-06	0.950284	0.0758097	0.50116	0.668465	0.649026	0.677209	0.436022	0.419006	0.450841	0.847828	0.839976	0.849588	-0.105871	0.0158271	0.89954	0.872064	0.927882	2.24314e-11	0.275	22.54
rs4945588	intronic	DCBLD1	6:117839200:G:T	6	117839200	0.791213	0.0595656	8.43794e-05	0.849424	0.0416063	8.76646e-05	0.772109	0.280058	0.355755	0.0258993	0.0219074	0.0276951	0.148818	0.138544	0.157766	0.0116935	0.0101423	0.0120412	-0.187531	0.0338591	0.829004	0.775774	0.885886	3.04964e-08	0.6005	0
rs210645	intronic	DCBLD1	6:117841959:G:A	6	117841959	0.909977	0.0190625	7.46811e-07	0.866139	0.0304316	2.331e-06	0.961482	0.0769657	0.609809	0.668809	0.649339	0.677568	0.436307	0.419381	0.451049	0.851613	0.845848	0.852906	-0.105339	0.0158102	0.900019	0.872557	0.928346	2.68776e-11	0.2645	24.8
rs9285422	intronic	DCBLD1	6:117843552:G:A	6	117843552	0.935925	0.0218761	0.00246981	0.872634	0.0317717	1.8023e-05	1.0347	0.0551691	0.536396	0.220489	0.21603	0.222496	0.294465	0.279849	0.307195	0.468743	0.474318	0.467493	-0.0768982	0.0171278	0.925984	0.895414	0.957597	7.13297e-06	0.0205	74.28
rs9285423	intronic	DCBLD1	6:117843582:A:G	6	117843582	0.935993	0.0218769	0.0024979	0.872634	0.0317717	1.8023e-05	1.0347	0.0551691	0.536396	0.220478	0.216024	0.222482	0.294465	0.279849	0.307195	0.468743	0.474318	0.467493	-0.0768541	0.0171281	0.926025	0.895453	0.95764	7.22276e-06	0.0205	74.29
rs9285424	intronic	DCBLD1	6:117843641:T:C	6	117843641	0.936444	0.021872	0.00267999	0.872615	0.0317716	1.79672e-05	1.034	0.0551692	0.544519	0.220427	0.216043	0.222398	0.294468	0.279849	0.3072	0.468716	0.47417	0.467493	-0.0766274	0.0171258	0.926235	0.89566	0.957853	7.66269e-06	0.0207	74.21
rs2173892	intronic	DCBLD1	6:117843864:A:G	6	117843864	0.93669	0.0218757	0.00279206	0.872608	0.0317722	1.79535e-05	1.03413	0.0551679	0.543021	0.220345	0.216006	0.222298	0.294458	0.279838	0.30719	0.468721	0.474199	0.467493	-0.0764581	0.0171276	0.926392	0.895809	0.958019	8.04288e-06	0.0205	74.28
rs2134089	intronic	DCBLD1	6:117843918:A:G	6	117843918	0.936459	0.0218717	0.00268606	0.872615	0.0317716	1.79672e-05	1.03413	0.0551679	0.543021	0.220431	0.216049	0.222402	0.294468	0.279849	0.3072	0.468721	0.474199	0.467493	-0.076605	0.0171256	0.926256	0.895681	0.957874	7.70801e-06	0.0206	74.24
rs210648	intronic	DCBLD1	6:117844072:A:G	6	117844072	0.916001	0.0190007	3.88228e-06	0.867876	0.0303175	2.95266e-06	0.978312	0.0715224	0.759175	0.66677	0.64803	0.6752	0.435948	0.419212	0.450524	0.844884	0.841044	0.845745	-0.0990494	0.015707	0.905698	0.87824	0.934014	2.86244e-10	0.174	42.81
rs117232453	intronic	DCBLD1	6:117845449:G:A	6	117845449	0.79688	0.0593852	0.000131641	0.853503	0.0413866	0.000129466	0.692924	0.27702	0.185431	0.0259294	0.0220639	0.0276684	0.149038	0.139	0.157781	0.0142516	0.0115658	0.0148537	-0.1836	0.0337021	0.832269	0.779069	0.889101	5.10164e-08	0.5108	0
rs9320606	intronic	DCBLD1	6:117850734:G:A	6	117850734	0.93779	0.0218809	0.00333138	0.872086	0.0317746	1.6514e-05	1.02923	0.0548498	0.599373	0.219899	0.215652	0.22181	0.294003	0.279339	0.306774	0.466522	0.471323	0.465445	-0.0762529	0.0171209	0.926582	0.896005	0.958203	8.43652e-06	0.0223	73.72
rs11510517	intronic	DCBLD1	6:117851218:T:G	6	117851218	0.937345	0.0218856	0.00311181	0.872542	0.0317771	1.78161e-05	1.02439	0.0548989	0.660737	0.220051	0.215763	0.22198	0.294094	0.279486	0.306817	0.467527	0.471352	0.466669	-0.0768694	0.017125	0.926011	0.895445	0.95762	7.16488e-06	0.0274	72.2
rs2173891	intronic	DCBLD1	6:117851566:A:T	6	117851566	0.937183	0.021848	0.00298304	0.872935	0.0317661	1.88622e-05	1.0248	0.055023	0.656206	0.221133	0.217128	0.222935	0.294306	0.279724	0.307006	0.464974	0.468772	0.464122	-0.076837	0.017109	0.926041	0.895502	0.957621	7.08791e-06	0.0281	72.02
rs11153668	intronic	DCBLD1	6:117853061:A:G	6	117853061	0.936987	0.0218214	0.00285762	0.875578	0.0314942	2.45469e-05	1.02485	0.0549046	0.654869	0.221229	0.217185	0.223048	0.295463	0.280972	0.308083	0.467309	0.471412	0.46639	-0.076309	0.0170499	0.92653	0.896079	0.958016	7.61851e-06	0.0323	70.86
rs11153669	intronic	DCBLD1	6:117853252:T:C	6	117853252	0.932635	0.0215944	0.00123959	0.879278	0.0315454	4.53484e-05	1.03766	0.0550585	0.501908	0.230736	0.22616	0.232794	0.298205	0.284313	0.310303	0.47305	0.479122	0.471689	-0.0766396	0.0169534	0.926224	0.895952	0.957518	6.16648e-06	0.029	71.75
rs1501473	intronic	DCBLD1	6:117854155:T:C	6	117854155	0.936536	0.021828	0.002666	0.875402	0.0315086	2.40711e-05	1.02462	0.0549935	0.658282	0.221247	0.217158	0.223087	0.295455	0.28095	0.308088	0.465973	0.470107	0.465047	-0.0767037	0.017058	0.926164	0.895711	0.957653	6.90367e-06	0.0328	70.74
rs12525756	intronic	DCBLD1	6:117854409:T:G	6	117854409	0.801269	0.0591525	0.000180004	0.855735	0.0408257	0.000135577	0.721186	0.281556	0.245683	0.0258557	0.0220612	0.0275628	0.15049	0.140312	0.159354	0.0129481	0.0106168	0.0134707	-0.179118	0.0333633	0.836008	0.783088	0.892503	7.93059e-08	0.5722	0
rs10872152	intronic	DCBLD1	6:117855042:C:T	6	117855042	0.866318	0.055442	0.00964399	0.861125	0.0348395	1.7742e-05	1.00761	0.0690725	0.912655	0.0294278	0.0269106	0.0305601	0.226419	0.213756	0.237448	0.198534	0.199526	0.198311	-0.123844	0.0271284	0.883518	0.837767	0.931767	4.99219e-06	0.1171	53.37
rs9767029	intronic	DCBLD1	6:117855063:A:G	6	117855063	0.93363	0.0219318	0.0017404	0.870605	0.0317871	1.30537e-05	1.02984	0.0551341	0.593837	0.219238	0.214618	0.221317	0.291847	0.276931	0.304837	0.463279	0.468505	0.462108	-0.0795371	0.0171558	0.923544	0.893006	0.955126	3.54933e-06	0.0224	73.68
rs210652	intronic	DCBLD1	6:117855065:A:G	6	117855065	0.90529	0.0189945	1.62017e-07	0.864543	0.0304316	1.72702e-06	1.00056	0.0746697	0.994064	0.66043	0.640582	0.669359	0.433171	0.415963	0.448158	0.84553	0.844039	0.845864	-0.107385	0.0157507	0.89818	0.870875	0.92634	9.24519e-12	0.147	47.85
rs17079332	intronic	DCBLD1	6:117855748:T:C	6	117855748	0.936143	0.0218528	0.00253097	0.872842	0.0313432	1.43087e-05	1.04848	0.0551764	0.390885	0.221819	0.217703	0.223671	0.305345	0.29041	0.318353	0.482229	0.490332	0.480412	-0.0758819	0.0170488	0.926926	0.896464	0.958423	8.55232e-06	0.0118	77.46
rs210653	intronic	DCBLD1	6:117856627:G:T	6	117856627	0.909035	0.0189409	4.77379e-07	0.866357	0.030232	2.08268e-06	1.03241	0.0752145	0.671488	0.658477	0.639133	0.667179	0.450586	0.433646	0.465339	0.850912	0.852313	0.850598	-0.102792	0.0156975	0.902315	0.874976	0.930508	5.8187e-11	0.0754	61.31
rs4946263	intronic	DCBLD1	6:117856759:T:C	6	117856759	0.936578	0.0218413	0.00270062	0.867401	0.0311207	4.85295e-06	1.05536	0.0558117	0.334295	0.222463	0.21838	0.2243	0.311941	0.296225	0.325628	0.532468	0.541311	0.530485	-0.077376	0.0170256	0.925542	0.895166	0.956948	5.50177e-06	0.0062	80.34
rs73773575	intergenic	LINC00326(dist=87014),EYA4(dist=47764)	6:133514731:T:C	6	133514731	1.89425	0.243458	0.00869127	0.795427	1.00116	0.819171	1.52282	0.111401	0.000159841	0.00137405	0.00198618	0.00109867	0.000552974	0.000471903	0.000623583	0.0597925	0.0786773	0.0555585	0.451389	0.100785	1.57049	1.28898	1.91349	7.50863e-06	0.5681	0
rs13205080	intronic	LATS1	6:150037574:C:T	6	150037574	1.25814	0.0492286	3.0921e-06	1.7255	0.387133	0.158799	0.724987	0.283281	0.25626	0.0501323	0.0550302	0.0479289	0.0047571	0.00494142	0.00459656	0.0138714	0.0115362	0.0143949	0.218604	0.0481255	1.24434	1.13233	1.36743	5.56219e-06	0.1108	54.54
rs36041750	intronic	NUP43	6:150049595:C:T	6	150049595	1.2583	0.0496729	3.73776e-06	1.66566	0.398616	0.200553	0.72122	0.286559	0.254093	0.0491484	0.0539481	0.0469893	0.00457025	0.00470276	0.00445484	0.013665	0.0113286	0.0141888	0.21793	0.0485782	1.2435	1.13056	1.36772	7.25133e-06	0.122	52.47
rs34381248	ncRNA_intronic	RAET1E-AS1	6:150219931:T:A	6	150219931	1.25119	0.0496743	6.44299e-06	1.91128	0.281675	0.0214646	0.767399	0.28371	0.350734	0.0506807	0.055265	0.0486185	0.00786284	0.00873834	0.00710034	0.0148327	0.0131079	0.0152194	0.222392	0.048208	1.24906	1.13644	1.37284	3.96579e-06	0.0732	61.76
rs113739531	intronic	AMZ1	7:2721734:C:T	7	2721734	1.56313	0.0976451	4.7706e-06	1.60884	0.473415	0.315169	1.68665	0.518187	0.313075	0.0103837	0.0130667	0.00917666	0.00306787	0.00329247	0.00287226	0.0047469	0.00584223	0.00450133	0.450333	0.0940439	1.56883	1.30474	1.88638	1.68005e-06	0.9882	0
rs17140599	intergenic	UMAD1(dist=68286),LOC100505921(dist=2333)	7:7987137:A:G	7	7987137	0.884994	0.0420318	0.00365265	0.905847	0.0353463	0.0051484	0.789865	0.106538	0.0268167	0.0509571	0.0468345	0.0528116	0.210981	0.202452	0.21841	0.0818705	0.0689502	0.0847673	-0.116246	0.0262202	0.890256	0.84566	0.937204	9.27286e-06	0.4671	0
rs151212410	intergenic	AGR3(dist=224926),AHR(dist=191737)	7:17146539:C:A	7	17146539	1.43798	0.0917543	7.53222e-05	1.89081	0.298347	0.0327521	1.66251	0.513108	0.321839	0.0118766	0.0143	0.0107864	0.00663317	0.00742026	0.00594766	0.00399739	0.00501186	0.00376995	0.390341	0.0864469	1.47748	1.24721	1.75028	6.32016e-06	0.6624	0
rs114592062	ncRNA_intronic	SEPT7-AS1	7:35818994:C:T	7	35818994	0.619291	0.135419	0.000402419	0.504782	0.601537	0.25576	0.620366	0.191312	0.0125731	0.005595	0.00422334	0.00621206	0.00134582	0.00113908	0.00152589	0.0288399	0.019573	0.0309176	-0.485298	0.108711	0.615514	0.497395	0.761683	8.04032e-06	0.9453	0
rs146617223	ncRNA_intronic	SEPT7-AS1	7:35828942:G:A	7	35828942	0.620266	0.135688	0.00043171	0.504782	0.601537	0.25576	0.6234	0.191207	0.0134552	0.00557407	0.00421524	0.00618535	0.00134582	0.00113908	0.00152589	0.0293287	0.0201364	0.0313896	-0.482718	0.10883	0.617104	0.498563	0.76383	9.18562e-06	0.9437	0
rs188357409	intergenic	DNAJB9(dist=132642),C7orf66(dist=176096)	7:108347936:G:A	7	108347936	1.82175	0.139835	1.79213e-05	0.951078	0.711144	0.943769	2.90341	0.685726	0.12009	0.00529608	0.00684639	0.00459865	0.00179275	0.00175743	0.00182351	0.00260156	0.00382562	0.00232713	0.594475	0.13454	1.81208	1.39205	2.35885	9.9359e-06	0.5232	0
rs10265693	ncRNA_intronic	LINC-PINT	7:130720805:A:G	7	130720805	1.14458	0.0293336	4.15174e-06	1.19892	0.13597	0.18211	1.04977	0.066391	0.464417	0.101804	0.109658	0.0982713	0.0115721	0.0121501	0.0110686	0.349202	0.358778	0.347055	0.123186	0.0263237	1.13109	1.07422	1.19098	2.87359e-06	0.4471	0
rs115589754	intronic	BPGM	7:134348596:C:T	7	134348596	0.0366051	5.18721	0.523709	295.276	3.0105	0.0588435	2.51334	0.20786	9.25801e-06	4.94022e-05	1.07945e-05	6.67703e-05	0.000169175	0.000249512	9.92063e-05	0.013035	0.0240214	0.0105718	0.937444	0.207201	2.55345	1.70119	3.83266	6.05897e-06	0.2054	36.82
rs190856458	intergenic	CNOT4(dist=3552),NUP205(dist=44235)	7:135198427:A:C	7	135198427	0.192602	2.88509	0.568061	18084.2	6.64608	0.14022	2.92062	0.230004	3.1635e-06	4.52155e-05	2.42876e-05	5.46302e-05	6.05999e-05	0.000113908	1.41723e-05	0.0110363	0.0208482	0.00883644	1.06502	0.22914	2.90091	1.85134	4.5455	3.35301e-06	0.2708	23.46
rs7014554	intronic	ARHGEF10	8:1848653:C:A	8	1848653	1.08403	0.0238498	0.000716439	1.10406	0.0320878	0.00203538	1.04858	0.0564232	0.400488	0.190713	0.198856	0.18705	0.383325	0.394153	0.373895	0.369286	0.372865	0.368484	0.0830979	0.0181268	1.08665	1.04872	1.12595	4.5562e-06	0.7207	0
rs11778371	intronic	CHRNA2	8:27319905:C:T	8	27319905	0.812213	0.043725	1.96646e-06	1.52082	0.51807	0.418366	0.768937	0.283084	0.353327	0.0531642	0.0468048	0.0560251	0.00170942	0.00164895	0.00176209	0.0114002	0.0091637	0.0119016	-0.204926	0.043063	0.814707	0.748765	0.886457	1.94795e-06	0.4728	0
rs11780471	intergenic	CHRNA2(dist=7906),EPHX2(dist=3800)	8:27344719:G:A	8	27344719	0.838011	0.0392963	6.88455e-06	1.46121	0.803256	0.636811	0.865253	0.261614	0.580105	0.0606466	0.0540101	0.0636321	0.0003535	0.00032545	0.000377929	0.0118401	0.0106762	0.0121011	-0.174722	0.038815	0.839691	0.778179	0.906065	6.75056e-06	0.7822	0
rs10091679	intronic	EPHX2	8:27351738:G:A	8	27351738	1.13663	0.0318238	5.71512e-05	1.07435	0.0370636	0.0529873	1.16762	0.123766	0.210535	0.08898	0.0921281	0.0875637	0.209098	0.215811	0.20325	0.0518466	0.0574437	0.0505918	0.106018	0.023698	1.11184	1.06138	1.1647	7.68784e-06	0.4741	0
rs78875955	intronic	EPHX2	8:27389456:C:T	8	27389456	0.828679	0.0403494	3.20275e-06	0.320611	0.835644	0.173432	0.859204	0.26274	0.56356	0.0604364	0.0538914	0.0633808	0.00120947	0.000911261	0.0014692	0.0145449	0.0132266	0.0148404	-0.189249	0.0398365	0.827581	0.765422	0.894787	2.02782e-06	0.5197	0
rs72477506	intronic	EPHX2	8:27394257:C:T	8	27394257	0.82827	0.0404492	3.19174e-06	0.39893	0.837677	0.272622	0.88719	0.261361	0.646973	0.060387	0.0538374	0.0633334	0.00117665	0.000922109	0.00139834	0.0144797	0.0135231	0.0146941	-0.188472	0.0399279	0.828224	0.76588	0.895643	2.355e-06	0.6604	0
rs113623975	intergenic	EPHX2(dist=10166),CLU(dist=41829)	8:27412605:A:G	8	27412605	0.879058	0.0295048	1.24864e-05	1.00729	0.427048	0.986436	0.872583	0.177125	0.441599	0.115671	0.108053	0.119098	0.00213615	0.0018171	0.00241402	0.0318434	0.0292705	0.0324202	-0.128473	0.0290364	0.879437	0.830785	0.930939	9.66429e-06	0.9497	0
rs56223946	intergenic	EPHX2(dist=11547),CLU(dist=40448)	8:27413986:C:T	8	27413986	0.878549	0.0295067	1.14243e-05	1.1122	0.413632	0.797118	0.866536	0.177254	0.418992	0.115747	0.108082	0.119195	0.0023432	0.00209373	0.00256047	0.0319683	0.0293298	0.0325598	-0.128691	0.0290343	0.879245	0.830607	0.930732	9.31968e-06	0.8478	0
rs11776293	intergenic	EPHX2(dist=15990),CLU(dist=36005)	8:27418429:C:T	8	27418429	0.894099	0.0244639	4.74663e-06	0.778221	0.373329	0.501809	1.06535	0.126469	0.616687	0.16703	0.158007	0.171088	0.00246692	0.00190388	0.00295729	0.0515153	0.0537663	0.0510106	-0.106216	0.0239691	0.89923	0.857962	0.942483	9.3625e-06	0.3676	0.06
rs6558008	intergenic	EPHX2(dist=35867),CLU(dist=16128)	8:27438306:A:C	8	27438306	0.891697	0.0219534	1.77529e-07	0.949551	0.041004	0.206785	1.04569	0.0604681	0.460002	0.222788	0.211197	0.228002	0.156057	0.152723	0.158962	0.310884	0.316607	0.309601	-0.0871214	0.0184329	0.916566	0.884043	0.950285	2.28519e-06	0.0292	71.69
rs7844965	intergenic	EPHX2(dist=39625),CLU(dist=12370)	8:27442064:G:A	8	27442064	0.900847	0.0218754	1.81151e-06	0.948553	0.0405942	0.193223	1.03599	0.0673025	0.599338	0.222546	0.211725	0.227413	0.143624	0.140703	0.146169	0.206594	0.210498	0.205718	-0.0831083	0.0185143	0.920251	0.887456	0.954259	7.16043e-06	0.1	56.56
rs76646010	upstream	CLU(dist=531)	8:27472859:C:A	8	27472859	0.728318	0.067876	3.00415e-06	1.07906	0.539922	0.887931	1.14871	0.419645	0.741115	0.026508	0.0227413	0.0282025	0.00234572	0.00239206	0.00230537	0.00623506	0.0066726	0.00613697	-0.299614	0.0664951	0.741104	0.650545	0.844269	6.61205e-06	0.4403	0
rs55899624	intronic	NRG1	8:32288006:G:A	8	32288006	1.09119	0.0207825	2.67841e-05	1.08612	0.04198	0.0490849	0.969264	0.0924362	0.735568	0.246688	0.260225	0.240598	0.14497	0.149718	0.140835	0.0985607	0.098013	0.0986835	0.0817659	0.0182582	1.0852	1.04705	1.12474	7.52319e-06	0.4574	0
rs17645692	intronic	NRG1	8:32369901:A:C	8	32369901	1.10945	0.0206116	4.68192e-07	1.04038	0.0498561	0.427141	0.94457	0.100964	0.572199	0.252232	0.268699	0.244825	0.0931951	0.0949121	0.0916997	0.0890778	0.0879893	0.0893218	0.0892715	0.0187178	1.09338	1.05399	1.13423	1.84829e-06	0.1658	44.35
rs4733347	intronic	NRG1	8:32376010:A:G	8	32376010	0.899891	0.0204271	2.41986e-07	0.968952	0.0486005	0.516354	1.08915	0.0631925	0.176579	0.742396	0.72547	0.750011	0.901343	0.899978	0.902532	0.744036	0.75688	0.741157	-0.0797176	0.0180471	0.923377	0.891286	0.956624	9.99867e-06	0.0091	78.72
rs10092055	intronic	NRG1	8:32381411:A:G	8	32381411	0.901016	0.0202453	2.62603e-07	0.961037	0.048659	0.414073	1.08754	0.0638435	0.188709	0.73111	0.714821	0.738438	0.899379	0.897624	0.900907	0.752618	0.76468	0.749914	-0.0806126	0.0179389	0.922551	0.890678	0.955565	6.99833e-06	0.0129	77.03
rs10954855	intronic	NRG1	8:32382236:A:T	8	32382236	0.897274	0.0202364	8.48953e-08	0.95789	0.0488469	0.378449	1.08916	0.0638941	0.181342	0.731191	0.714357	0.738764	0.900518	0.898649	0.902145	0.753156	0.765302	0.750432	-0.0842897	0.0179432	0.919165	0.887401	0.952066	2.6326e-06	0.0101	78.23
rs62500191	intronic	NRG1	8:32382264:C:A	8	32382264	1.1137	0.0202594	1.06347e-07	1.04646	0.0490468	0.354492	0.935761	0.0925441	0.4731	0.268342	0.284988	0.260854	0.0988915	0.100857	0.0971797	0.103742	0.101512	0.104242	0.0921227	0.0183529	1.0965	1.05776	1.13666	5.18021e-07	0.1091	54.87
rs6651140	intronic	NRG1	8:32384916:G:A	8	32384916	0.899349	0.0201661	1.43661e-07	0.906776	0.042009	0.0198328	1.07519	0.0635135	0.253687	0.728719	0.712397	0.736061	0.860986	0.8546	0.866549	0.751331	0.761625	0.749023	-0.0911369	0.017478	0.912893	0.882149	0.944707	1.84436e-07	0.0272	72.27
rs10108197	intronic	NRG1	8:32385580:A:G	8	32385580	0.899572	0.0201681	1.54028e-07	0.906694	0.042008	0.0197166	1.06962	0.0633933	0.288401	0.728766	0.712473	0.736096	0.861032	0.854638	0.866601	0.752401	0.761951	0.750259	-0.0913118	0.0174767	0.912733	0.881997	0.94454	1.74372e-07	0.0333	70.6
rs10111443	intronic	NRG1	8:32385874:T:C	8	32385874	0.899654	0.0201689	1.58004e-07	0.906721	0.0420084	0.0197551	1.07412	0.0635446	0.26051	0.728752	0.71247	0.736077	0.861029	0.854638	0.866596	0.752879	0.76296	0.750618	-0.0909773	0.0174804	0.913038	0.882286	0.944863	1.94488e-07	0.0287	71.84
rs10099620	intronic	NRG1	8:32392566:G:A	8	32392566	0.899372	0.0201643	1.44276e-07	0.906512	0.0419566	0.0193176	1.07139	0.0633926	0.276682	0.728345	0.711993	0.735701	0.860951	0.854518	0.866553	0.752612	0.762456	0.750406	-0.0913947	0.0174705	0.912657	0.881935	0.94445	1.68261e-07	0.0309	71.24
rs12334435	intronic	NRG1	8:32393507:T:C	8	32393507	0.89925	0.0201616	1.38558e-07	0.911207	0.0414747	0.0249623	1.06822	0.0631823	0.296285	0.728352	0.711979	0.735717	0.860966	0.854724	0.866402	0.752716	0.762189	0.750592	-0.090759	0.0174291	0.913238	0.882568	0.944974	1.91569e-07	0.0343	70.34
rs6997848	intronic	NRG1	8:32395527:A:C	8	32395527	0.898861	0.0201631	1.23523e-07	0.909999	0.0416206	0.023452	1.08746	0.0629551	0.182917	0.728902	0.712438	0.736308	0.861496	0.855213	0.866969	0.743743	0.75605	0.740984	-0.089855	0.0174361	0.914064	0.883354	0.945841	2.55805e-07	0.0156	75.95
rs3934586	intronic	NRG1	8:32396855:A:G	8	32396855	0.899276	0.0201642	1.40169e-07	0.908994	0.0415961	0.0217977	1.08136	0.0636708	0.219286	0.72885	0.712457	0.736225	0.861405	0.855044	0.866945	0.752743	0.763938	0.750233	-0.0904243	0.0174499	0.913543	0.882827	0.945329	2.19593e-07	0.0219	73.82
rs3934585	intronic	NRG1	8:32397085:A:G	8	32397085	0.898834	0.0201619	1.22323e-07	0.909364	0.0416217	0.0224487	1.07345	0.0635097	0.264431	0.728748	0.712287	0.736153	0.861428	0.855104	0.866936	0.751532	0.761684	0.749255	-0.0912119	0.017447	0.912824	0.882137	0.944579	1.71406e-07	0.0286	71.87
rs6468118	intronic	NRG1	8:32399290:C:G	8	32399290	0.922682	0.0183416	1.14759e-05	0.889947	0.0341694	0.000644352	1.04836	0.0556341	0.395953	0.600229	0.586148	0.606564	0.768655	0.759254	0.776842	0.565001	0.576008	0.562533	-0.0779854	0.0155191	0.924978	0.897266	0.953546	5.03068e-07	0.0416	68.56
rs4489283	intronic	NRG1	8:32399662:T:C	8	32399662	0.922934	0.0183217	1.20211e-05	0.891558	0.0339045	0.000710399	1.04823	0.0554538	0.395673	0.600174	0.586097	0.606507	0.768912	0.759492	0.777116	0.564306	0.575326	0.561835	-0.0774888	0.0154781	0.925437	0.897784	0.953943	5.54741e-07	0.0433	68.15
rs4422737	intronic	NRG1	8:32399849:G:A	8	32399849	0.922481	0.0183331	1.07613e-05	0.891254	0.0339407	0.000693943	1.04705	0.0556637	0.408861	0.600111	0.585946	0.606483	0.76889	0.759449	0.777112	0.56549	0.576275	0.563072	-0.0780521	0.015493	0.924916	0.897252	0.953433	4.70648e-07	0.0455	67.63
rs7000590	intronic	NRG1	8:32400628:T:C	8	32400628	0.900966	0.0200076	1.86391e-07	0.911612	0.0415273	0.0258516	1.07983	0.0584563	0.188899	0.720485	0.704544	0.727656	0.861383	0.855348	0.866638	0.679834	0.69481	0.676476	-0.0865446	0.0172245	0.917095	0.88665	0.948584	5.04703e-07	0.0135	76.79
rs7823498	intronic	NRG1	8:32403573:C:T	8	32403573	0.881029	0.0214898	3.76624e-09	0.88304	0.0387019	0.00130934	1.06129	0.0621812	0.338733	0.780351	0.761439	0.788858	0.833641	0.824501	0.841601	0.734027	0.744306	0.731722	-0.110599	0.0179848	0.895297	0.864288	0.927419	7.76736e-10	0.0168	75.51
rs7820838	UTR5	NRG1(NM_013964:c.-266T>C,NM_013958:c.-266T>C,NM_001160005:c.-266T>C,NM_013957:c.-266T>C,NM_013956:c.-266T>C,NM_004495:c.-266T>C,NM_001160002:c.-266T>C,NM_013960:c.-266T>C,NM_001160008:c.-266T>C,NM_001160007:c.-266T>C,NM_001160004:c.-266T>C)	8:32405979:T:C	8	32405979	0.882786	0.0214923	6.60073e-09	0.882109	0.0386866	0.00118505	1.05062	0.0638912	0.439619	0.780531	0.761871	0.788925	0.833608	0.824392	0.841634	0.758679	0.766667	0.756888	-0.110987	0.0180246	0.894951	0.863886	0.927133	7.38977e-10	0.0326	70.78
rs4236709	intronic	NRG1	8:32410110:G:A	8	32410110	0.88236	0.021482	5.6761e-09	0.884804	0.0385811	0.00151263	1.06791	0.0597981	0.271882	0.780209	0.761493	0.788628	0.832524	0.823693	0.840216	0.692358	0.705486	0.689415	-0.107443	0.0179074	0.898128	0.867151	0.93021	1.97395e-09	0.01	78.29
rs2466104	intronic	NRG1	8:32410712:C:G	8	32410712	0.883389	0.0214848	7.87938e-09	0.884234	0.0385705	0.00142355	1.07145	0.0622932	0.267941	0.780408	0.761825	0.788768	0.832585	0.823622	0.840391	0.732658	0.744425	0.73002	-0.107718	0.0179713	0.89788	0.866804	0.930071	2.0485e-09	0.0124	77.22
rs2439312	intronic	NRG1	8:32412359:A:G	8	32412359	0.883299	0.0214056	6.74563e-09	0.884896	0.0382717	0.00139736	1.04933	0.0636863	0.449642	0.780654	0.761928	0.789079	0.831583	0.822521	0.839475	0.758962	0.766904	0.757181	-0.110048	0.0179267	0.895791	0.864863	0.927825	8.31494e-10	0.035	70.16
rs10101464	intronic	NRG1	8:32417462:C:T	8	32417462	1.08592	0.0194652	2.28864e-05	1.15133	0.0415039	0.000685765	1.07513	0.0635135	0.254022	0.300193	0.315881	0.293136	0.149745	0.158353	0.142248	0.2539	0.265955	0.251197	0.0915066	0.0169817	1.09582	1.05995	1.13291	7.10296e-08	0.4222	0
rs13260545	intronic	NRG1	8:32417600:T:C	8	32417600	1.08633	0.0194614	2.09122e-05	1.14618	0.0414065	0.000983936	0.996781	0.0904623	0.971566	0.299431	0.315137	0.292366	0.148374	0.156807	0.141029	0.106224	0.108541	0.105705	0.0890141	0.0172883	1.0931	1.05668	1.13077	2.62171e-07	0.2933	18.47
rs13252431	intronic	NRG1	8:32426884:G:A	8	32426884	1.08527	0.0195008	2.71609e-05	1.14424	0.0414944	0.00116577	1.00867	0.0922084	0.925422	0.299428	0.315015	0.292416	0.151303	0.159471	0.144189	0.101705	0.104775	0.101017	0.0884733	0.0173343	1.09251	1.05601	1.13026	3.32624e-07	0.3484	5.17
rs71512640	intronic	NRG1	8:32432957:G:A	8	32432957	1.10687	0.0225209	6.52632e-06	1.13963	0.0421634	0.00193513	0.999069	0.112381	0.993387	0.209362	0.223197	0.203138	0.158338	0.166169	0.151516	0.0708017	0.0725682	0.0704056	0.104711	0.0195615	1.11039	1.06862	1.15379	8.65445e-08	0.5263	0
rs11774193	intergenic	NRG1(dist=338494),FUT10(dist=264375)	8:32963969:G:C	8	32963969	1.08585	0.0185565	9.05349e-06	1.08177	0.0513051	0.125535	0.975569	0.0632114	0.69558	0.543934	0.566062	0.533979	0.872884	0.876877	0.869407	0.709505	0.705368	0.710432	0.0743762	0.016821	1.07721	1.04228	1.11332	9.79555e-06	0.2657	24.54
rs28420896	intergenic	NRG1(dist=349897),FUT10(dist=252972)	8:32975372:G:A	8	32975372	1.08663	0.0185685	7.66998e-06	1.07802	0.0513049	0.143101	0.977542	0.0634728	0.720448	0.544619	0.566839	0.534623	0.872783	0.876654	0.869411	0.711243	0.707622	0.712055	0.0747808	0.0168348	1.07765	1.04267	1.1138	8.91124e-06	0.2782	21.85
rs13258143	intergenic	NRG1(dist=354570),FUT10(dist=248299)	8:32980045:C:T	8	32980045	0.912389	0.0194048	2.30062e-06	0.906689	0.0700338	0.161906	0.988911	0.0803384	0.889611	0.367106	0.346662	0.376303	0.073033	0.0701074	0.0755811	0.168206	0.167052	0.168464	-0.0879733	0.0182134	0.915785	0.88367	0.949068	1.36434e-06	0.6153	0
rs13267053	intergenic	NRG1(dist=400539),FUT10(dist=202330)	8:33026014:T:A	8	33026014	0.909069	0.0197168	1.33012e-06	0.89313	0.0687868	0.100365	0.987242	0.0819676	0.875526	0.36215	0.342115	0.371163	0.080204	0.0769147	0.0830688	0.161639	0.160142	0.161975	-0.0924224	0.0184663	0.91172	0.879311	0.945323	5.58837e-07	0.5903	0
rs4431559	intergenic	NRG1(dist=409026),FUT10(dist=193843)	8:33034501:A:G	8	33034501	0.911562	0.0197312	2.69454e-06	0.890264	0.0689855	0.0919972	0.98198	0.0904064	0.840589	0.36411	0.344533	0.372917	0.0809287	0.0775982	0.0838294	0.134738	0.133689	0.134973	-0.0911695	0.0185662	0.912863	0.880241	0.946694	9.08373e-07	0.674	0
rs17822334	intergenic	LOC101929488(dist=180631),LOC286178(dist=200662)	8:58458046:G:T	8	58458046	0.628277	0.1062	1.20659e-05	0.743511	0.318187	0.351627	0.314796	0.768272	0.132464	0.014469	0.0119198	0.0156157	0.00636299	0.00602083	0.006661	0.00444819	0.00293594	0.00478723	-0.459861	0.0998824	0.631372	0.519115	0.767904	4.14416e-06	0.5808	0
rs147582308	intronic	STMN2	8:80546215:G:A	8	80546215	2.59436	0.187045	3.45347e-07	7.43538	2.4978	0.421856	2.12458	1.24064	0.543578	0.00247262	0.00380235	0.00187442	0.000138875	0.000168149	0.000113379	0.000499674	0.000711744	0.000452128	0.954666	0.18445	2.5978	1.80967	3.72917	2.26991e-07	0.9032	0
rs559093695	intergenic	STMN2(dist=1650),HEY1(dist=96185)	8:80580060:C:T	8	80580060	2.69309	0.220201	6.82679e-06	8.43764	2.73518	0.43555	0.156858	4.1696	0.65685	0.00191329	0.00288752	0.00147502	0.0001515	0.000178998	0.000127551	0.000249837	0.000118624	0.000279255	0.990166	0.219187	2.69168	1.75165	4.13618	6.2592e-06	0.7264	0
rs77016665	intergenic	CA13(dist=17726),CA1(dist=26430)	8:86214028:G:A	8	86214028	1.37312	0.240228	0.186858	0.231604	1.59591	0.35938	1.64712	0.114293	1.26418e-05	0.00134558	0.00189443	0.00109867	0.000315625	0.000222391	0.000396825	0.0505486	0.0702847	0.0461237	0.457416	0.102993	1.57999	1.29117	1.9334	8.94385e-06	0.3826	0
rs76848820	intergenic	CA13(dist=20108),CA1(dist=24048)	8:86216410:G:A	8	86216410	1.38074	0.240641	0.180031	0.231604	1.59591	0.35938	1.64744	0.114301	1.25602e-05	0.00134474	0.00189713	0.00109625	0.000315625	0.000222391	0.000396825	0.0505431	0.0702847	0.046117	0.458673	0.103031	1.58197	1.2927	1.93598	8.51505e-06	0.3877	0
rs114057327	intergenic	CA13(dist=22869),CA1(dist=21287)	8:86219171:C:A	8	86219171	1.55573	0.752323	0.55691	0.0636232	2.58598	0.286752	1.67202	0.115784	9.01204e-06	0.000194259	0.000232081	0.000177245	0.000219675	0.00013018	0.000297619	0.0476917	0.0673488	0.0432846	0.505981	0.114324	1.65861	1.32565	2.0752	9.60705e-06	0.4489	0
rs552829265	intergenic	RNF19A(dist=9704),MIR4471(dist=36841)	8:101358150:C:T	8	101358150	0.07812	5.22384	0.625512	0.0013266	13.5133	0.623944	6.63879	0.413318	4.65333e-06	1.75838e-05	2.69862e-06	2.42801e-05	6.05999e-05	5.42417e-06	0.000108655	0.00341082	0.00910439	0.00213431	1.85741	0.411839	6.4071	2.85823	14.3624	6.48178e-06	0.5732	0
rs563990188	intergenic	EMC2(dist=109891),NONE(dist=NONE)	8:109611308:G:T	8	109611308	4.76433	0.376643	3.3993e-05	265.514	3.39722	0.100381	21.4508	2.67997	0.252643	0.000968785	0.00161647	0.000677415	0.0001717	0.000265784	8.97581e-05	0.000162937	0.000415184	0.000106383	1.63784	0.37075	5.14403	2.48722	10.6388	9.9789e-06	0.4332	0
rs73338351	intergenic	LINC02237(dist=298031),CSMD3(dist=454282)	8:112780877:G:C	8	112780877	0.000389233	18.8765	0.677459	8.13513	6.62123	0.751557	2.79387	0.232214	9.66672e-06	3.6005e-05	2.69862e-06	5.09882e-05	2.7775e-05	3.2545e-05	2.36206e-05	0.00949381	0.0185943	0.00745346	1.0274	0.232053	2.79379	1.77283	4.40273	9.53628e-06	0.8837	0
rs73340325	intergenic	LINC02237(dist=319348),CSMD3(dist=432965)	8:112802194:T:C	8	112802194	3.9941e-87	1559.23	0.898474	2.18944	5.35505	0.883655	3.01591	0.241051	4.6599e-06	3.43303e-05	0	4.97742e-05	4.545e-05	4.88175e-05	4.2517e-05	0.00885835	0.0179122	0.00682846	1.10325	0.240807	3.01394	1.87999	4.83186	4.61708e-06	0.99	0
rs73340367	intergenic	LINC02237(dist=330295),CSMD3(dist=422018)	8:112813141:A:G	8	112813141	3.9941e-87	1559.23	0.898474	0.57629	5.05431	0.913167	3.09533	0.240378	2.5954e-06	3.43303e-05	0	4.97742e-05	5.04999e-05	4.88175e-05	5.19652e-05	0.00893439	0.0182681	0.00684176	1.1261	0.240107	3.0836	1.92608	4.93675	2.73229e-06	0.9386	0
rs73340382	intergenic	LINC02237(dist=337091),CSMD3(dist=415222)	8:112819937:G:A	8	112819937	2.15423e-82	1559.94	0.904051	2.2698e-06	16.9907	0.444345	3.08494	0.240731	2.87393e-06	3.26557e-05	0	4.73462e-05	1.2625e-05	5.42417e-06	1.88964e-05	0.00890723	0.0181791	0.00682846	1.12369	0.240707	3.0762	1.9192	4.9307	3.03696e-06	0.7028	0
rs73340389	intergenic	LINC02237(dist=340694),CSMD3(dist=411619)	8:112823540:C:T	8	112823540	0.0679324	3.30341	0.415599	0.0533333	4.6446	0.527977	3.09012	0.240742	2.78074e-06	4.60529e-05	1.61917e-05	5.94862e-05	5.04999e-05	3.2545e-05	6.61376e-05	0.00892896	0.0182088	0.0068484	1.09728	0.239785	2.996	1.87254	4.79347	4.73763e-06	0.353	3.97
rs73340393	intergenic	LINC02237(dist=344045),CSMD3(dist=408268)	8:112826891:C:A	8	112826891	3.9941e-87	1559.23	0.898474	0.277968	6.3981	0.841404	3.08777	0.240563	2.77643e-06	3.43303e-05	0	4.97742e-05	4.04e-05	3.79692e-05	4.2517e-05	0.00893982	0.0182384	0.00685505	1.12404	0.240393	3.07727	1.92105	4.92939	2.92732e-06	0.9241	0
rs73340398	intergenic	LINC02237(dist=347006),CSMD3(dist=405307)	8:112829852:T:C	8	112829852	0.00233776	11.4249	0.595909	3.16669	10.7183	0.914357	3.02393	0.241202	4.48196e-06	3.85169e-05	2.69862e-06	5.46302e-05	2.02e-05	2.16967e-05	1.88964e-05	0.0089018	0.0179715	0.00686835	1.10339	0.241087	3.01437	1.87923	4.8352	4.72304e-06	0.8215	0
rs73340400	intergenic	LINC02237(dist=349349),CSMD3(dist=402964)	8:112832195:C:T	8	112832195	2.15423e-82	1559.94	0.904051	2.2698e-06	16.9907	0.444345	3.02682	0.239787	3.8611e-06	3.26557e-05	0	4.73462e-05	1.2625e-05	5.42417e-06	1.88964e-05	0.00915164	0.0183274	0.00709441	1.1047	0.239763	3.01831	1.88657	4.82898	4.07636e-06	0.7034	0
rs112673264	intergenic	LINC02237(dist=360982),CSMD3(dist=391331)	8:112843828:C:T	8	112843828	2.09217e-84	1602.62	0.904303	2.81275	7.0882	0.884001	2.81293	0.231519	7.92729e-06	3.3493e-05	0	4.85602e-05	3.535e-05	3.79692e-05	3.30688e-05	0.0098577	0.0190391	0.0077992	1.03422	0.231395	2.81291	1.78726	4.42715	7.84026e-06	0.9927	0
rs113287447	intergenic	LINC02237(dist=380542),CSMD3(dist=371771)	8:112863388:C:A	8	112863388	0.00260497	12.2298	0.626583	1.26475e+13	22.3812	0.177678	2.82011	0.231102	7.24959e-06	3.85169e-05	2.69862e-06	5.46302e-05	1.2625e-05	2.16967e-05	4.72411e-06	0.0101673	0.0193654	0.00810505	1.03739	0.231048	2.82183	1.79415	4.43816	7.12533e-06	0.3641	1.02
rs73324359	intergenic	LINC02237(dist=398264),CSMD3(dist=354049)	8:112881110:G:C	8	112881110	0.00260497	12.2298	0.626583	1.26475e+13	22.3812	0.177678	2.81405	0.230681	7.28843e-06	3.85169e-05	2.69862e-06	5.46302e-05	1.2625e-05	2.16967e-05	4.72411e-06	0.0102107	0.0194247	0.00814495	1.03523	0.230628	2.81577	1.79177	4.42498	7.16373e-06	0.3641	1.02
rs111662146	intergenic	LINC02237(dist=409030),CSMD3(dist=343283)	8:112891876:T:A	8	112891876	0.00260497	12.2298	0.626583	1.26475e+13	22.3812	0.177678	2.88667	0.229763	3.9519e-06	3.85169e-05	2.69862e-06	5.46302e-05	1.2625e-05	2.16967e-05	4.72411e-06	0.0102488	0.0197805	0.0081117	1.0607	0.229711	2.88838	1.84129	4.53094	3.88325e-06	0.3642	0.99
rs60660033	intergenic	LINC02237(dist=413363),CSMD3(dist=338950)	8:112896209:T:C	8	112896209	2.30853e-05	20.2035	0.597194	3.28842e+110	3745.49	0.945832	2.91286	0.229933	3.32312e-06	3.93543e-05	2.69862e-06	5.58442e-05	7.57499e-06	1.62725e-05	0	0.010113	0.0197212	0.00795878	1.06761	0.229918	2.90843	1.85331	4.56425	3.42628e-06	0.8426	0
rs73326207	intergenic	LINC02237(dist=422262),CSMD3(dist=330051)	8:112905108:C:A	8	112905108	0.432694	1.62338	0.605828	0.720624	4.68111	0.944201	2.90376	0.22984	3.51747e-06	7.28472e-05	5.39724e-05	8.13383e-05	5.80749e-05	5.42417e-05	6.14135e-05	0.0101944	0.0197805	0.00804521	1.0254	0.227302	2.7882	1.78583	4.35319	6.44732e-06	0.4887	0
rs113888306	intergenic	LINC02237(dist=453846),CSMD3(dist=298467)	8:112936692:C:T	8	112936692	0.0149952	6.88224	0.541683	8.91523e-109	6494.87	0.969444	2.78512	0.226239	5.9695e-06	3.43303e-05	2.69862e-06	4.85602e-05	2.525e-06	0	4.72411e-06	0.0108951	0.0203737	0.00876995	1.01865	0.226117	2.76946	1.77795	4.31389	6.6382e-06	0.7494	0
rs73326259	intergenic	LINC02237(dist=463179),CSMD3(dist=289134)	8:112946025:A:T	8	112946025	0.0632286	3.56457	0.438596	2.33761e+13	22.3786	0.168963	2.86719	0.228476	4.02177e-06	3.85169e-05	8.09585e-06	5.22022e-05	1.2625e-05	2.16967e-05	4.72411e-06	0.0105475	0.0201068	0.00840426	1.04081	0.227996	2.83152	1.81111	4.42684	4.99384e-06	0.2338	31.2
rs67824503	ncRNA_intronic	LINC00824	8:129535264:T:C	8	129535264	0.910354	0.0214027	1.14239e-05	0.950462	0.135216	0.707104	0.859804	0.0702344	0.0315023	0.238755	0.228106	0.243545	0.0201571	0.0193426	0.0208664	0.238584	0.218921	0.242992	-0.0977007	0.0202425	0.90692	0.871643	0.943626	1.38938e-06	0.6947	0
rs16903059	ncRNA_intronic	LINC00824	8:129537512:G:A	8	129537512	0.911728	0.0213576	1.5119e-05	0.956836	0.135041	0.743866	0.862665	0.0700748	0.0350174	0.238886	0.228392	0.243607	0.0202025	0.0194348	0.0208711	0.238893	0.219632	0.243211	-0.095929	0.0201999	0.908528	0.873261	0.94522	2.0444e-06	0.6974	0
rs7824269	ncRNA_intronic	LINC00824	8:129552344:C:T	8	129552344	0.919119	0.0204097	3.59054e-05	0.958302	0.0780427	0.585238	0.874774	0.057576	0.0201413	0.270001	0.259397	0.274772	0.0433466	0.0417661	0.0447232	0.58357	0.557117	0.589501	-0.0871527	0.0186777	0.916537	0.883591	0.950712	3.06928e-06	0.6062	0
rs7819154	ncRNA_intronic	LINC00824	8:129558351:C:A	8	129558351	0.916903	0.0204645	2.24294e-05	0.987914	0.079836	0.878948	0.90534	0.0566671	0.0792764	0.268526	0.257718	0.273388	0.0413393	0.0402853	0.0422572	0.547844	0.527106	0.552493	-0.0840397	0.0187117	0.919395	0.886287	0.953739	7.07901e-06	0.637	0
rs2395824	intergenic	LINC00824(dist=4687),LINC00976(dist=383513)	8:129581612:A:T	8	129581612	1.08509	0.0200987	4.84358e-05	0.976884	0.109854	0.831407	1.19288	0.0647221	0.00643049	0.714444	0.724498	0.709921	0.979133	0.979578	0.978746	0.672567	0.700267	0.666356	0.0866324	0.018908	1.0905	1.05082	1.13167	4.61018e-06	0.2246	33.03
rs1889340	intergenic	PTPRD-AS2(dist=530546),TYRP1(dist=1542420)	9:11150966:A:C	9	11150966	1.05851	0.017933	0.00152079	1.07471	0.0287405	0.0121732	1.15842	0.064004	0.0215859	0.475466	0.486763	0.470384	0.565688	0.574523	0.557993	0.240892	0.263405	0.235844	0.0657141	0.0148018	1.06792	1.03738	1.09936	9.01258e-06	0.3853	0
rs2104968	intergenic	PTPRD-AS2(dist=534716),TYRP1(dist=1538250)	9:11155136:C:G	9	11155136	1.05816	0.0178925	0.00158045	1.07522	0.0290832	0.0126417	1.17164	0.0635969	0.012747	0.473618	0.484707	0.468629	0.55432	0.562991	0.546769	0.243814	0.268416	0.238298	0.066216	0.0148199	1.06846	1.03787	1.09995	7.89344e-06	0.295	18.08
rs11999125	intergenic	PTPRD-AS2(dist=535818),TYRP1(dist=1537148)	9:11156238:T:C	9	11156238	1.05814	0.0177845	0.00148533	1.08084	0.0287604	0.00686981	1.1831	0.0627392	0.00736402	0.472496	0.483541	0.467528	0.559794	0.569538	0.551309	0.249538	0.27589	0.24363	0.0681929	0.0147048	1.07057	1.04016	1.10188	3.52716e-06	0.2145	35.05
rs35069022	intergenic	PTPRD-AS2(dist=538979),TYRP1(dist=1533987)	9:11159399:A:G	9	11159399	1.05645	0.0178703	0.00211832	1.08695	0.0290987	0.00416753	1.15112	0.0611999	0.0214745	0.47453	0.485481	0.469604	0.562231	0.572516	0.553274	0.278025	0.30175	0.272706	0.0672596	0.0147774	1.06957	1.03904	1.101	5.32581e-06	0.3288	10.11
rs2078580	intergenic	PTPRD-AS2(dist=539032),TYRP1(dist=1533934)	9:11159452:G:A	9	11159452	1.05656	0.0178659	0.00207204	1.08751	0.0291201	0.00396565	1.14926	0.0620132	0.0248697	0.474204	0.48515	0.46928	0.561698	0.572044	0.552688	0.269677	0.292556	0.264548	0.067251	0.0147889	1.06956	1.03901	1.10102	5.43158e-06	0.3433	6.47
rs1931427	intergenic	PTPRD-AS2(dist=539533),TYRP1(dist=1533433)	9:11159953:G:T	9	11159953	1.05598	0.0178574	0.00228512	1.08689	0.029003	0.00406802	1.1772	0.0640535	0.0108694	0.474133	0.485117	0.469191	0.561673	0.572028	0.552655	0.241391	0.266044	0.235864	0.0677771	0.014795	1.07013	1.03954	1.10161	4.62589e-06	0.2167	34.61
rs1931428	intergenic	PTPRD-AS2(dist=540481),TYRP1(dist=1532485)	9:11160901:C:T	9	11160901	1.05706	0.0178681	0.00189797	1.08822	0.0290702	0.0036351	1.18164	0.0641697	0.00929695	0.474168	0.485195	0.469207	0.561067	0.571545	0.551942	0.241196	0.266311	0.235565	0.06897	0.0148114	1.0714	1.04075	1.10296	3.21565e-06	0.2034	37.2
rs1931431	intergenic	PTPRD-AS2(dist=541379),TYRP1(dist=1531587)	9:11161799:G:C	9	11161799	1.05657	0.01789	0.0020992	1.08885	0.0290844	0.00342467	1.17349	0.0641443	0.0126287	0.47419	0.485066	0.469298	0.561219	0.571751	0.552046	0.237915	0.262129	0.232487	0.0684537	0.0148255	1.07085	1.04018	1.10242	3.88774e-06	0.2313	31.69
rs13287072	intergenic	MIR31HG(dist=121494),MTAP(dist=121444)	9:21681191:C:T	9	21681191	1.25312	0.0423887	1.0202e-07	1.08806	0.0324251	0.0092499	1.01113	0.173311	0.949071	0.0458929	0.053438	0.0424987	0.342541	0.351985	0.334316	0.0439985	0.042675	0.0442952	0.133822	0.0254744	1.14319	1.08751	1.20172	1.49497e-07	0.0233	73.4
rs71504802	intergenic	MIR31HG(dist=132291),MTAP(dist=110647)	9:21691988:G:A	9	21691988	1.19218	0.038656	5.43019e-06	1.01925	0.181962	0.916534	1.15108	0.137455	0.30602	0.0546296	0.0619792	0.0513233	0.00792849	0.00765893	0.00816327	0.046562	0.0508304	0.0456051	0.167027	0.0364579	1.18179	1.10028	1.26932	4.61978e-06	0.6876	0
rs67479509	intergenic	MIR31HG(dist=137147),MTAP(dist=105791)	9:21696844:A:G	9	21696844	1.27484	0.0476507	3.47177e-07	1.07797	0.0311164	0.0158258	1.04978	0.0934917	0.603354	0.0354758	0.0423818	0.032369	0.343018	0.352441	0.334812	0.127927	0.129656	0.12754	0.119703	0.0250972	1.12716	1.07306	1.18399	1.84623e-06	0.0095	78.52
rs36165163	intergenic	MIR31HG(dist=137886),MTAP(dist=105052)	9:21697583:G:A	9	21697583	1.18516	0.0394012	1.6217e-05	1.0279	0.188986	0.884214	1.31097	0.1414	0.0555022	0.0527741	0.0599498	0.049546	0.00698414	0.006688	0.00724206	0.0414078	0.0490214	0.0397008	0.171346	0.0372122	1.1869	1.10341	1.2767	4.13339e-06	0.5842	0
rs10965105	intergenic	MIR31HG(dist=144120),MTAP(dist=98818)	9:21703817:A:T	9	21703817	1.16763	0.0373607	3.35381e-05	1.16141	0.183063	0.413698	1.29086	0.129528	0.0487189	0.0590498	0.0665668	0.0556682	0.00709777	0.00721415	0.00699641	0.0499131	0.0582444	0.0480452	0.162196	0.0352264	1.17609	1.09763	1.26016	4.13697e-06	0.7562	0
rs10965111	intergenic	MIR31HG(dist=149086),MTAP(dist=93852)	9:21708783:G:T	9	21708783	1.17141	0.0373605	2.28899e-05	1.24399	0.184096	0.235647	1.34336	0.131877	0.0252033	0.0584829	0.0660055	0.0550988	0.00700182	0.00732805	0.00671769	0.045617	0.0549822	0.0435173	0.170219	0.0352796	1.18556	1.10636	1.27044	1.40106e-06	0.5858	0
rs10811593	intergenic	MIR31HG(dist=155860),MTAP(dist=87078)	9:21715557:C:A	9	21715557	1.2038	0.0296428	3.9145e-10	1.10762	0.0301561	0.000699878	1.05435	0.0562451	0.346701	0.09721	0.11185	0.0906242	0.37705	0.390291	0.365519	0.470965	0.477432	0.469515	0.133224	0.0197882	1.14251	1.09904	1.18769	1.66791e-11	0.045	67.76
rs10811594	intergenic	MIR31HG(dist=155923),MTAP(dist=87015)	9:21715620:G:T	9	21715620	1.20434	0.0296962	3.82449e-10	1.10907	0.0301828	0.000603643	1.05851	0.0565835	0.314944	0.0968416	0.11141	0.090288	0.376528	0.389965	0.364824	0.446986	0.454181	0.445372	0.134527	0.0198264	1.144	1.10039	1.18933	1.15867e-11	0.0514	66.3
rs12336169	intergenic	MIR31HG(dist=161364),MTAP(dist=81574)	9:21721061:T:A	9	21721061	1.19979	0.0294745	6.41232e-10	1.10185	0.0300506	0.0012488	1.0615	0.0561387	0.287723	0.0985422	0.112926	0.0920713	0.38009	0.392829	0.368996	0.473094	0.480753	0.471376	0.130451	0.0197037	1.13934	1.09618	1.1842	3.57639e-11	0.0522	66.13
rs2210779	intergenic	MIR31HG(dist=161918),MTAP(dist=81020)	9:21721615:A:G	9	21721615	1.20104	0.0294251	4.8016e-10	1.10272	0.0299737	0.00110503	1.06159	0.056083	0.286558	0.098281	0.11277	0.091763	0.380164	0.393052	0.368939	0.473148	0.480872	0.471416	0.131252	0.0196648	1.14026	1.09714	1.18506	2.48136e-11	0.0501	66.59
rs13298358	intergenic	MIR31HG(dist=163579),MTAP(dist=79359)	9:21723276:T:G	9	21723276	1.20328	0.0294888	3.49268e-10	1.10551	0.0300028	0.000828094	1.06315	0.0562332	0.276154	0.097977	0.112473	0.0914558	0.37981	0.393073	0.368259	0.44893	0.457088	0.447101	0.133326	0.0196985	1.14262	1.09935	1.1876	1.30303e-11	0.0515	66.28
rs7037321	intergenic	MIR31HG(dist=165200),MTAP(dist=77738)	9:21724897:G:A	9	21724897	1.2032	0.0294908	3.55283e-10	1.10634	0.0300071	0.00075767	1.06394	0.0562736	0.270757	0.0980306	0.112519	0.0915129	0.380515	0.393898	0.368859	0.44975	0.457977	0.447906	0.133724	0.0197021	1.14308	1.09978	1.18808	1.14228e-11	0.0542	65.7
rs35727079	intergenic	MIR31HG(dist=167978),MTAP(dist=74960)	9:21727675:T:A	9	21727675	1.167	0.0365944	2.43978e-05	1.17874	0.138128	0.233827	1.2064	0.130384	0.150114	0.0614052	0.0692196	0.0578898	0.0125997	0.013159	0.0121126	0.04937	0.0559015	0.0479056	0.157327	0.0341399	1.17038	1.09463	1.25137	4.05959e-06	0.969	0
rs7027165	intergenic	MIR31HG(dist=169337),MTAP(dist=73601)	9:21729034:G:A	9	21729034	1.24123	0.0468804	4.03162e-06	1.12588	0.0337147	0.000437038	1.04339	0.0575323	0.460337	0.0361934	0.0429512	0.0331533	0.264236	0.276448	0.2536	0.400978	0.405368	0.399993	0.131634	0.0247168	1.14069	1.08675	1.19731	1.00572e-07	0.0551	65.51
rs7044007	intergenic	MIR31HG(dist=171669),MTAP(dist=71269)	9:21731366:G:C	9	21731366	1.24746	0.0484284	4.97959e-06	1.13229	0.0342484	0.000285984	1.1204	0.0847478	0.179776	0.0341788	0.0403983	0.0313808	0.256121	0.268366	0.245455	0.158044	0.16551	0.15637	0.152329	0.0265544	1.16454	1.10548	1.22676	9.66648e-09	0.2349	30.97
rs6475567	intergenic	MIR31HG(dist=173947),MTAP(dist=68991)	9:21733644:T:A	9	21733644	1.20135	0.029453	4.71245e-10	1.13514	0.0331374	0.000130708	1.07335	0.0572406	0.21624	0.0982927	0.112827	0.0917545	0.274376	0.287324	0.2631	0.526195	0.535854	0.524029	0.147132	0.0205471	1.15851	1.11278	1.20612	8.02389e-13	0.159	45.61
rs6475570	intergenic	MIR31HG(dist=176311),MTAP(dist=66627)	9:21736008:C:G	9	21736008	1.27688	0.0506546	1.39877e-06	1.13196	0.0354306	0.000468166	1.05352	0.0587397	0.37472	0.0326255	0.0391597	0.0296861	0.245831	0.257355	0.235795	0.384988	0.391133	0.38361	0.141656	0.0260276	1.15218	1.09488	1.21248	5.25315e-08	0.0353	70.09
rs10811606	intergenic	MIR31HG(dist=180071),MTAP(dist=62867)	9:21739768:C:G	9	21739768	1.1996	0.0294566	6.48249e-10	1.13297	0.0332712	0.000175333	1.06019	0.0566777	0.302456	0.0981545	0.112581	0.0916646	0.257312	0.269901	0.246348	0.487085	0.494781	0.485359	0.143932	0.0205536	1.15481	1.10921	1.20228	2.50943e-12	0.118	53.2
rs10811607	intergenic	MIR31HG(dist=180373),MTAP(dist=62565)	9:21740070:G:A	9	21740070	1.1995	0.0295121	7.10314e-10	1.13292	0.0332873	0.000177424	1.08365	0.0567861	0.157152	0.097663	0.111993	0.0912167	0.257045	0.269657	0.24606	0.445948	0.457681	0.443318	0.146732	0.0205814	1.15804	1.11226	1.20571	1.00824e-12	0.1997	37.92
rs7045771	intergenic	MIR31HG(dist=180935),MTAP(dist=62003)	9:21740632:T:C	9	21740632	1.19627	0.0294367	1.14461e-09	1.13354	0.0332357	0.000162275	1.05644	0.056725	0.333097	0.0982106	0.112492	0.091786	0.257732	0.270368	0.246726	0.488361	0.495374	0.486789	0.142335	0.0205407	1.15296	1.10747	1.20033	4.22585e-12	0.1221	52.45
rs10965118	intergenic	MIR31HG(dist=183761),MTAP(dist=59177)	9:21743458:A:G	9	21743458	1.19696	0.0294857	1.07877e-09	1.1366	0.0332673	0.00011865	1.07672	0.0568701	0.193697	0.0978673	0.112122	0.0914546	0.25782	0.270802	0.246514	0.451434	0.462129	0.449036	0.146145	0.0205717	1.15736	1.11163	1.20498	1.21022e-12	0.2008	37.71
rs10811609	intergenic	MIR31HG(dist=186661),MTAP(dist=56277)	9:21746358:A:G	9	21746358	1.19799	0.0294869	9.00361e-10	1.13689	0.0332336	0.000113152	1.07034	0.0569235	0.232414	0.0978154	0.112122	0.0913794	0.258085	0.271116	0.246736	0.447388	0.456702	0.445299	0.145888	0.0205667	1.15707	1.11135	1.20466	1.30839e-12	0.1701	43.54
rs4375086	intergenic	MIR31HG(dist=188635),MTAP(dist=54303)	9:21748332:T:C	9	21748332	1.19739	0.0294457	9.49127e-10	1.14451	0.032943	4.17944e-05	1.06979	0.0567181	0.234255	0.0980256	0.112322	0.0915942	0.257333	0.271149	0.2453	0.473322	0.482888	0.471177	0.148015	0.0204737	1.15953	1.11392	1.20701	4.84753e-13	0.186	40.54
rs4543632	intergenic	MIR31HG(dist=188921),MTAP(dist=54017)	9:21748618:T:G	9	21748618	1.19901	0.0294938	7.5738e-10	1.14571	0.0329521	3.65985e-05	1.07036	0.0569486	0.232471	0.0975558	0.111828	0.0911353	0.257179	0.271171	0.244992	0.449973	0.45946	0.447846	0.14918	0.0205029	1.16088	1.11516	1.20848	3.43747e-13	0.1834	41.04
rs66846966	intergenic	MIR31HG(dist=193225),MTAP(dist=49713)	9:21752922:T:A	9	21752922	1.23605	0.0467429	5.79643e-06	1.14238	0.0337268	7.91937e-05	1.03226	0.0582182	0.585545	0.0362478	0.0429566	0.0332297	0.242612	0.256037	0.230919	0.391554	0.393832	0.391044	0.136889	0.0247548	1.1467	1.09239	1.20371	3.20635e-08	0.0536	65.82
rs7846904	intergenic	MIR31HG(dist=197735),MTAP(dist=45203)	9:21757432:C:T	9	21757432	1.19765	0.0294136	8.68396e-10	1.14576	0.032817	3.3795e-05	1.07664	0.0576011	0.199865	0.0981771	0.112527	0.0917217	0.258509	0.272586	0.246249	0.510357	0.521145	0.507939	0.149666	0.0204731	1.16145	1.11576	1.209	2.66424e-13	0.2238	33.19
rs7048433	intergenic	MIR31HG(dist=203030),MTAP(dist=39908)	9:21762727:A:G	9	21762727	1.23982	0.0467564	4.27459e-06	1.13742	0.0334087	0.000116098	1.06046	0.0576649	0.308667	0.036221	0.0429701	0.0331848	0.245465	0.258744	0.2339	0.410265	0.417052	0.408743	0.139865	0.0245878	1.15012	1.09601	1.2069	1.28244e-08	0.0968	57.18
rs2383184	intergenic	MIR31HG(dist=203869),MTAP(dist=39069)	9:21763566:T:C	9	21763566	1.24101	0.046637	3.65685e-06	1.13972	0.0334319	9.15776e-05	1.04872	0.0576982	0.409656	0.0364161	0.0432076	0.0333609	0.245508	0.258966	0.233787	0.403232	0.408037	0.402154	0.139334	0.0245822	1.14951	1.09544	1.20625	1.4439e-08	0.0709	62.21
rs7850447	intergenic	MIR31HG(dist=204051),MTAP(dist=38887)	9:21763748:G:A	9	21763748	1.20095	0.0294638	5.14239e-10	1.14894	0.0328219	2.33679e-05	1.11565	0.057511	0.0570551	0.0976806	0.112098	0.0911948	0.258431	0.272771	0.245942	0.511943	0.528737	0.508178	0.156511	0.0204871	1.16942	1.1234	1.21734	2.1811e-14	0.4117	0
rs1414258	intergenic	MIR31HG(dist=204297),MTAP(dist=38641)	9:21763994:G:A	9	21763994	1.1998	0.029444	6.15583e-10	1.14849	0.0328287	2.47286e-05	1.11713	0.0572577	0.053066	0.0978347	0.112219	0.0913636	0.258582	0.272879	0.246131	0.526896	0.544276	0.522999	0.156033	0.0204706	1.16886	1.1229	1.21672	2.4919e-14	0.4276	0
rs1414259	intergenic	MIR31HG(dist=204389),MTAP(dist=38549)	9:21764086:C:A	9	21764086	1.19974	0.0294717	6.44695e-10	1.14824	0.0328451	2.57143e-05	1.09184	0.057727	0.127975	0.0976538	0.112006	0.0911973	0.258002	0.272272	0.245574	0.488996	0.501631	0.486164	0.153115	0.0205052	1.16546	1.11955	1.21325	8.19517e-14	0.2936	18.39
rs6475575	intergenic	MIR31HG(dist=205633),MTAP(dist=37305)	9:21765330:C:T	9	21765330	1.20224	0.0294888	4.21475e-10	1.14963	0.0328281	2.16007e-05	1.10516	0.0575631	0.0823851	0.0974939	0.111963	0.0909848	0.258312	0.272706	0.245777	0.490756	0.505279	0.4875	0.15606	0.0204994	1.1689	1.12286	1.21682	2.6804e-14	0.3474	5.42
rs7866533	intergenic	MIR31HG(dist=207707),MTAP(dist=35231)	9:21767404:G:A	9	21767404	1.20016	0.0294353	5.69869e-10	1.14777	0.0328094	2.66231e-05	1.11178	0.0575222	0.065466	0.0979695	0.112408	0.091474	0.258949	0.273188	0.246547	0.52878	0.545255	0.525086	0.15538	0.020475	1.1681	1.12215	1.21593	3.22983e-14	0.3924	0
rs7866362	intergenic	MIR31HG(dist=207880),MTAP(dist=35058)	9:21767577:A:T	9	21767577	1.20014	0.0294302	5.68573e-10	1.14804	0.0328057	2.57435e-05	1.11267	0.0574075	0.0629268	0.0979971	0.112446	0.0914971	0.258971	0.273237	0.246547	0.531621	0.548339	0.527872	0.155541	0.0204672	1.16829	1.12235	1.21611	2.97275e-14	0.3983	0
rs7042884	intergenic	MIR31HG(dist=208354),MTAP(dist=34584)	9:21768051:A:G	9	21768051	1.20002	0.0294267	5.78266e-10	1.14803	0.0328068	2.57709e-05	1.11373	0.0573872	0.0605247	0.0980532	0.112492	0.0915578	0.258964	0.273232	0.246537	0.532006	0.548962	0.528205	0.155611	0.0204654	1.16837	1.12243	1.21619	2.87935e-14	0.405	0
rs7037277	intergenic	MIR31HG(dist=212367),MTAP(dist=30571)	9:21772064:A:G	9	21772064	1.23295	0.0460896	5.53245e-06	1.1318	0.0331983	0.000191969	1.04559	0.057613	0.43905	0.0372149	0.0442061	0.0340698	0.247503	0.26036	0.236305	0.405268	0.409964	0.404215	0.13359	0.0244021	1.14292	1.08955	1.19892	4.38658e-08	0.075	61.39
rs10511698	intergenic	MIR31HG(dist=212620),MTAP(dist=30318)	9:21772317:C:G	9	21772317	1.26285	0.0489792	1.89195e-06	1.13875	0.0340804	0.000137547	1.00942	0.174899	0.957269	0.0330735	0.0393162	0.0302651	0.238504	0.251351	0.227315	0.0419292	0.0411922	0.0420944	0.159826	0.0276235	1.17331	1.11147	1.23858	7.214e-09	0.1523	46.86
rs10811612	intergenic	MIR31HG(dist=214470),MTAP(dist=28468)	9:21774167:C:G	9	21774167	1.16188	0.0365552	4.05145e-05	1.26185	0.13263	0.0794971	1.16552	0.137703	0.266005	0.0611381	0.0687365	0.0577199	0.0123902	0.0134736	0.0114465	0.0433956	0.0486358	0.0422207	0.155703	0.0341409	1.16848	1.09285	1.24934	5.10045e-06	0.8351	0
rs10511699	intergenic	MIR31HG(dist=214548),MTAP(dist=28390)	9:21774245:G:A	9	21774245	1.26144	0.0489883	2.12624e-06	1.14016	0.0341091	0.0001203	1.03065	0.174963	0.863001	0.0330735	0.0392946	0.0302749	0.23813	0.251085	0.226847	0.0412394	0.040866	0.0413231	0.160829	0.0276407	1.17448	1.11255	1.23987	5.93575e-09	0.1791	41.85
rs12348845	intergenic	MIR31HG(dist=215795),MTAP(dist=27143)	9:21775492:G:A	9	21775492	1.20286	0.0294179	3.4191e-10	1.14607	0.0329504	3.50828e-05	1.10913	0.0575651	0.0719792	0.0980122	0.11263	0.0914364	0.256638	0.270601	0.244478	0.522083	0.538345	0.518437	0.155677	0.0205052	1.16845	1.12242	1.21637	3.14756e-14	0.3435	6.41
rs12348884	intergenic	MIR31HG(dist=215876),MTAP(dist=27062)	9:21775573:G:A	9	21775573	1.16288	0.0365169	3.59168e-05	1.25875	0.129893	0.0764549	1.16213	0.13819	0.276893	0.0612763	0.0689254	0.0578352	0.0129532	0.0140974	0.0119567	0.0428362	0.048013	0.0416755	0.15631	0.034069	1.16919	1.09366	1.24993	4.47453e-06	0.8408	0
rs7040432	intergenic	MIR31HG(dist=216462),MTAP(dist=26476)	9:21776159:T:C	9	21776159	1.20152	0.0295032	4.88696e-10	1.14751	0.0329403	2.95117e-05	1.08531	0.0569298	0.150445	0.0973641	0.111812	0.0908646	0.256848	0.27104	0.244487	0.444428	0.456376	0.441749	0.152579	0.0205023	1.16483	1.11895	1.2126	9.91364e-14	0.24	29.94
rs10965124	intergenic	MIR31HG(dist=216918),MTAP(dist=26020)	9:21776615:T:G	9	21776615	1.20181	0.0294219	4.15803e-10	1.14587	0.0329173	3.52554e-05	1.11007	0.0576107	0.0698983	0.097982	0.11254	0.0914328	0.257216	0.271209	0.24503	0.522627	0.538968	0.518963	0.155286	0.0205006	1.16799	1.12199	1.21588	3.60005e-14	0.3574	2.82
rs7868253	intergenic	MIR31HG(dist=217017),MTAP(dist=25921)	9:21776714:T:C	9	21776714	1.20176	0.0294222	4.19711e-10	1.14587	0.0329173	3.52554e-05	1.11076	0.0575833	0.0681309	0.0979846	0.11254	0.0914364	0.257216	0.271209	0.24503	0.52191	0.538464	0.518198	0.155337	0.0204995	1.16805	1.12205	1.21594	3.51933e-14	0.3611	1.82
rs1440992	intergenic	MIR31HG(dist=219014),MTAP(dist=23924)	9:21778711:T:C	9	21778711	1.20175	0.0295173	4.77643e-10	1.14687	0.0330274	3.33702e-05	1.06967	0.0573787	0.24045	0.0973448	0.11179	0.0908464	0.25534	0.269402	0.243093	0.433223	0.442705	0.431097	0.150755	0.0205488	1.16271	1.11681	1.2105	2.19412e-13	0.1706	43.46
rs67220270	intergenic	MIR31HG(dist=219261),MTAP(dist=23677)	9:21778958:T:C	9	21778958	1.24477	0.046846	2.9554e-06	1.13366	0.033531	0.000183095	1.04498	0.0583316	0.450713	0.0359991	0.0428918	0.0328983	0.243142	0.256032	0.231916	0.390729	0.395047	0.389761	0.136839	0.0247008	1.14664	1.09245	1.20352	3.02725e-08	0.0572	65.04
rs10811614	intergenic	MIR31HG(dist=219769),MTAP(dist=23169)	9:21779466:T:G	9	21779466	1.16304	0.0365249	3.54806e-05	1.26965	0.134536	0.075974	1.15335	0.138193	0.301893	0.0612402	0.0688849	0.0578012	0.0121957	0.0132675	0.0112623	0.042934	0.0478648	0.0418285	0.156176	0.0341554	1.16903	1.09333	1.24997	4.81921e-06	0.8163	0
rs7022981	intergenic	MIR31HG(dist=221455),MTAP(dist=21483)	9:21781152:G:A	9	21781152	1.21462	0.0423556	4.42186e-06	1.13564	0.0335204	0.000147904	1.02632	0.0579536	0.653946	0.0450221	0.0527904	0.0415275	0.244852	0.257854	0.233527	0.504785	0.506376	0.504428	0.131403	0.0239378	1.14043	1.08816	1.19521	4.03408e-08	0.0627	63.89
rs66506556	intergenic	MIR31HG(dist=221781),MTAP(dist=21157)	9:21781478:C:T	9	21781478	1.21372	0.0423802	4.86911e-06	1.13489	0.0335334	0.000161095	1.05783	0.0580169	0.332556	0.0449509	0.0526932	0.041468	0.244069	0.256959	0.232842	0.484076	0.490955	0.482533	0.135999	0.0239515	1.14568	1.09314	1.20075	1.3619e-08	0.1478	47.7
rs10757256	intergenic	MIR31HG(dist=221872),MTAP(dist=21066)	9:21781569:T:G	9	21781569	1.19608	0.0284741	3.21518e-10	1.1481	0.0330055	2.86057e-05	1.09426	0.0574803	0.117073	0.105757	0.121152	0.0988309	0.255333	0.269408	0.243074	0.495769	0.508719	0.492866	0.152759	0.0201865	1.16504	1.11985	1.21206	3.80823e-14	0.3265	10.65
rs10965131	intergenic	MIR31HG(dist=222533),MTAP(dist=20405)	9:21782230:T:A	9	21782230	1.19508	0.028429	3.64346e-10	1.14806	0.0329999	2.86369e-05	1.08643	0.0575738	0.149919	0.106008	0.121403	0.0990822	0.256214	0.270308	0.243939	0.52273	0.535142	0.519947	0.151509	0.0201731	1.16359	1.11848	1.21052	5.8941e-14	0.2911	18.97
rs10811616	intergenic	MIR31HG(dist=223122),MTAP(dist=19816)	9:21782819:T:A	9	21782819	1.18955	0.0283855	9.65473e-10	1.14757	0.0329637	2.96927e-05	1.05513	0.0577431	0.352739	0.106417	0.121551	0.0996091	0.256431	0.270563	0.244123	0.543249	0.550386	0.541649	0.145532	0.0201566	1.15665	1.11185	1.20327	5.1957e-13	0.1682	43.9
rs945263	intergenic	MIR31HG(dist=223710),MTAP(dist=19228)	9:21783407:T:C	9	21783407	1.18845	0.0283817	1.17905e-09	1.14795	0.0329688	2.8512e-05	1.05152	0.0579474	0.386006	0.106546	0.121621	0.0997645	0.256411	0.270568	0.244081	0.547485	0.554033	0.546017	0.144853	0.020165	1.15587	1.11108	1.20247	6.80094e-13	0.1597	45.49
rs935054	intergenic	MIR31HG(dist=224220),MTAP(dist=18718)	9:21783917:C:G	9	21783917	1.19839	0.0424734	2.03434e-05	1.13797	0.0335385	0.000116328	1.02737	0.0581638	0.64252	0.0448161	0.05214	0.0415214	0.24364	0.256894	0.232096	0.403166	0.404567	0.402852	0.128359	0.0239805	1.13696	1.08476	1.19168	8.66713e-08	0.1016	56.26
rs4326466	intergenic	MIR31HG(dist=225509),MTAP(dist=17429)	9:21785206:A:C	9	21785206	1.1894	0.0283773	9.82986e-10	1.14788	0.032963	2.86281e-05	1.04777	0.0576914	0.418561	0.106491	0.121619	0.0996856	0.25629	0.270449	0.243958	0.542733	0.548606	0.541416	0.144702	0.0201513	1.15569	1.11094	1.20225	6.93147e-13	0.1384	49.44
rs6475580	intergenic	MIR31HG(dist=225564),MTAP(dist=17374)	9:21785261:G:A	9	21785261	1.1891	0.0284193	1.09868e-09	1.14909	0.0330125	2.55695e-05	1.08531	0.057442	0.154086	0.106219	0.121297	0.0994355	0.255128	0.269315	0.242772	0.495677	0.507117	0.493112	0.149169	0.0201669	1.16087	1.11588	1.20767	1.39594e-13	0.3357	8.38
rs1345021	intergenic	MIR31HG(dist=225793),MTAP(dist=17145)	9:21785490:C:A	9	21785490	0.939064	0.0207776	0.00247883	0.871066	0.0331523	3.13079e-05	0.94155	0.058684	0.304746	0.739032	0.72578	0.744993	0.723909	0.709877	0.73613	0.439621	0.431999	0.44133	-0.082101	0.0168631	0.921179	0.89123	0.952134	1.12356e-06	0.1464	47.95
rs55883148	intergenic	MIR31HG(dist=225796),MTAP(dist=17142)	9:21785493:A:C	9	21785493	1.21357	0.0425745	5.45213e-06	1.13706	0.0335378	0.000128161	0.996439	0.058061	0.951005	0.0445272	0.0521805	0.0410843	0.243763	0.256948	0.23228	0.42286	0.418921	0.423743	0.126587	0.0239911	1.13495	1.08282	1.18959	1.31743e-07	0.0235	73.35
rs7040895	intergenic	MIR31HG(dist=225963),MTAP(dist=16975)	9:21785660:C:T	9	21785660	1.18979	0.0283532	8.8461e-10	1.1456	0.0328691	3.54396e-05	1.07956	0.0575448	0.183433	0.106575	0.121729	0.0997572	0.255969	0.270004	0.243745	0.522317	0.533571	0.519794	0.147721	0.0201149	1.15919	1.11438	1.2058	2.07556e-13	0.2861	20.09
rs12336734	intergenic	MIR31HG(dist=226151),MTAP(dist=16787)	9:21785848:G:A	9	21785848	1.19571	0.0283942	3.07722e-10	1.14548	0.0328719	3.59567e-05	1.08123	0.0575133	0.17446	0.106223	0.121665	0.0992765	0.255916	0.269939	0.243703	0.52078	0.532384	0.518178	0.150321	0.0201288	1.16221	1.11725	1.20898	8.14544e-14	0.25	27.87
rs12336678	intergenic	MIR31HG(dist=226197),MTAP(dist=16741)	9:21785894:C:T	9	21785894	1.18944	0.0283829	9.82658e-10	1.14676	0.0328774	3.11111e-05	1.0845	0.0574054	0.15763	0.106381	0.121494	0.0995824	0.255818	0.26995	0.243509	0.494618	0.50602	0.492061	0.148447	0.0201214	1.16003	1.11517	1.20669	1.61214e-13	0.3204	12.13
rs7868246	intergenic	MIR31HG(dist=226268),MTAP(dist=16670)	9:21785965:A:G	9	21785965	1.19782	0.0423695	2.04255e-05	1.13516	0.0334153	0.000148295	1.02662	0.058164	0.651452	0.0449643	0.0522776	0.0416744	0.244435	0.257583	0.232984	0.402868	0.404122	0.402586	0.126902	0.0239167	1.13531	1.08331	1.18979	1.12063e-07	0.1006	56.46
rs7871631	intergenic	MIR31HG(dist=226594),MTAP(dist=16344)	9:21786291:A:G	9	21786291	1.18868	0.0283525	1.08508e-09	1.13987	0.0328966	6.90564e-05	1.04668	0.0576829	0.428965	0.1066	0.121683	0.0998143	0.255515	0.269066	0.243712	0.542646	0.54828	0.541383	0.141661	0.0201268	1.15219	1.10762	1.19855	1.94439e-12	0.1295	51.08
rs10115601	intergenic	MIR31HG(dist=226814),MTAP(dist=16124)	9:21786511:G:A	9	21786511	1.16543	0.0365668	2.83313e-05	1.29924	0.13982	0.0611729	1.22031	0.143152	0.164264	0.0609556	0.0686771	0.0574819	0.0111201	0.0122044	0.0101757	0.0380295	0.0441281	0.0366622	0.162293	0.0343438	1.1762	1.09964	1.2581	2.29514e-06	0.7277	0
rs71506705	intergenic	MIR31HG(dist=227255),MTAP(dist=15683)	9:21786952:C:A	9	21786952	1.16596	0.0365726	2.68859e-05	1.29924	0.140114	0.0617145	1.21387	0.143755	0.17758	0.0609304	0.0686771	0.0574455	0.0111352	0.0122152	0.0101946	0.0379209	0.0438612	0.0365891	0.162355	0.0343612	1.17628	1.09967	1.25823	2.30167e-06	0.7373	0
rs55656405	intergenic	MIR31HG(dist=227270),MTAP(dist=15668)	9:21786967:A:T	9	21786967	1.18976	0.0283535	8.89905e-10	1.14021	0.0328511	6.49434e-05	1.04758	0.0576847	0.420342	0.106587	0.121743	0.0997693	0.255813	0.269424	0.243958	0.541614	0.547479	0.540299	0.14232	0.0201169	1.15295	1.10837	1.19931	1.4979e-12	0.1285	51.26
rs10429489	intergenic	MIR31HG(dist=227824),MTAP(dist=15114)	9:21787521:G:A	9	21787521	1.19543	0.0283947	3.24684e-10	1.13953	0.032858	7.03318e-05	1.04452	0.057701	0.450332	0.106207	0.121629	0.0992692	0.255717	0.269261	0.24392	0.541717	0.547034	0.540525	0.144093	0.0201338	1.15499	1.1103	1.20148	8.26071e-13	0.0967	57.2
rs9298826	intergenic	MIR31HG(dist=228151),MTAP(dist=14787)	9:21787848:T:G	9	21787848	1.1897	0.0283999	9.58057e-10	1.13991	0.0329725	7.14112e-05	1.08471	0.0574174	0.156705	0.106235	0.121349	0.0994355	0.253517	0.26701	0.241766	0.494808	0.506109	0.492274	0.146358	0.0201497	1.15761	1.11278	1.20424	3.7712e-13	0.2969	17.64
rs13286524	intergenic	MIR31HG(dist=228749),MTAP(dist=14189)	9:21788446:T:G	9	21788446	1.18969	0.0283609	9.10713e-10	1.13762	0.032957	9.14199e-05	1.06508	0.0576995	0.274482	0.106516	0.121651	0.0997074	0.254262	0.267574	0.242668	0.535118	0.543772	0.533178	0.143486	0.0201444	1.15429	1.1096	1.20078	1.057e-12	0.1947	38.88
rs6475581	intergenic	MIR31HG(dist=229180),MTAP(dist=13758)	9:21788877:T:C	9	21788877	1.18959	0.0283559	9.2171e-10	1.13652	0.0329769	0.00010414	1.06596	0.0575663	0.267177	0.106483	0.121621	0.0996722	0.254063	0.267265	0.242564	0.532495	0.541459	0.530485	0.143151	0.0201414	1.1539	1.10924	1.20037	1.18355e-12	0.1957	38.68
rs6475582	intergenic	MIR31HG(dist=229254),MTAP(dist=13684)	9:21788951:C:T	9	21788951	1.18961	0.0283555	9.16516e-10	1.13661	0.0329796	0.000103259	1.06276	0.0575615	0.290314	0.106481	0.121621	0.0996698	0.254063	0.267271	0.24256	0.53193	0.540421	0.530027	0.142823	0.0201417	1.15353	1.10887	1.19998	1.33224e-12	0.1819	41.32
rs6475583	intergenic	MIR31HG(dist=229426),MTAP(dist=13512)	9:21789123:G:A	9	21789123	1.18975	0.0283556	8.93718e-10	1.1363	0.032979	0.000106883	1.06348	0.0575831	0.285165	0.106489	0.121638	0.0996746	0.254111	0.267292	0.24263	0.532305	0.540896	0.530379	0.142867	0.0201425	1.15358	1.10892	1.20003	1.31429e-12	0.1836	41
rs12340988	intergenic	MIR31HG(dist=230653),MTAP(dist=12285)	9:21790350:T:C	9	21790350	1.19013	0.0284495	9.46373e-10	1.13415	0.0330077	0.00013685	1.0892	0.0571523	0.13493	0.105999	0.121041	0.0992315	0.254088	0.26701	0.242834	0.48489	0.497628	0.482035	0.145051	0.0201639	1.1561	1.1113	1.2027	6.31182e-13	0.2916	18.86
rs7866860	intergenic	MIR31HG(dist=230866),MTAP(dist=12072)	9:21790563:G:A	9	21790563	1.18918	0.028433	1.10248e-09	1.13418	0.0330022	0.000136015	1.06772	0.0574542	0.254078	0.106031	0.12103	0.0992837	0.254287	0.267211	0.243032	0.520753	0.530279	0.518617	0.1423	0.0201699	1.15292	1.10823	1.19941	1.72537e-12	0.2001	37.85
rs10811619	intergenic	MIR31HG(dist=231615),MTAP(dist=11323)	9:21791312:T:A	9	21791312	1.18949	0.0284349	1.0443e-09	1.13467	0.0330026	0.000129122	1.07564	0.0574795	0.204613	0.106	0.121011	0.0992473	0.254381	0.267346	0.243089	0.521334	0.532206	0.518896	0.143505	0.0201718	1.15431	1.10956	1.20086	1.12627e-12	0.2354	30.88
rs58495931	intergenic	MIR31HG(dist=231770),MTAP(dist=11168)	9:21791467:A:G	9	21791467	1.20137	0.0426515	1.69701e-05	1.12682	0.0334873	0.000362976	1.04308	0.058104	0.467927	0.0442945	0.0515355	0.041037	0.243455	0.255842	0.232667	0.389681	0.39398	0.388717	0.126504	0.0239894	1.13485	1.08273	1.18949	1.33961e-07	0.1398	49.17
rs61258965	intergenic	MIR31HG(dist=232013),MTAP(dist=10925)	9:21791710:G:A	9	21791710	1.20137	0.0426515	1.69701e-05	1.12682	0.0334873	0.000362976	1.043	0.0580967	0.468609	0.0442945	0.0515355	0.041037	0.243455	0.255842	0.232667	0.389393	0.393683	0.388431	0.126489	0.0239889	1.13484	1.08271	1.18947	1.34352e-07	0.1395	49.22
rs12002238	intergenic	MIR31HG(dist=232561),MTAP(dist=10377)	9:21792258:T:C	9	21792258	1.22143	0.0431409	3.543e-06	1.12791	0.0336549	0.000348237	1.03589	0.0700432	0.614656	0.043108	0.0505208	0.0397732	0.241746	0.254106	0.230981	0.215946	0.218891	0.215286	0.13604	0.0248144	1.14573	1.09134	1.20283	4.19868e-08	0.1061	55.42
rs56339876	intergenic	MIR31HG(dist=233955),MTAP(dist=8983)	9:21793652:G:A	9	21793652	1.22136	0.0443081	6.39219e-06	1.13098	0.0342345	0.000323875	1.03178	0.171253	0.855067	0.041044	0.0477359	0.0380336	0.236034	0.248253	0.225392	0.0425864	0.0424081	0.0426263	0.148881	0.0267576	1.16054	1.10124	1.22302	2.63527e-08	0.306	15.55
rs56237731	intergenic	MIR31HG(dist=233976),MTAP(dist=8962)	9:21793673:C:A	9	21793673	1.20802	0.0429418	1.07814e-05	1.12619	0.0335986	0.000404505	1.04533	0.0580246	0.444813	0.0435853	0.0507475	0.0403632	0.242375	0.254627	0.231704	0.385287	0.389769	0.384282	0.128063	0.0240761	1.13662	1.08423	1.19155	1.04279e-07	0.1243	52.04
rs35526535	intergenic	MIR31HG(dist=235377),MTAP(dist=7561)	9:21795074:C:G	9	21795074	1.19076	0.0284494	8.41105e-10	1.13671	0.0330043	0.000103403	1.05393	0.0572928	0.359218	0.105773	0.120704	0.0990555	0.255401	0.268594	0.243911	0.52796	0.535735	0.526217	0.142117	0.0201693	1.15271	1.10803	1.19919	1.83869e-12	0.1403	49.08
rs35235093	intergenic	MIR31HG(dist=235399),MTAP(dist=7539)	9:21795096:T:G	9	21795096	1.19079	0.0284532	8.41127e-10	1.13672	0.0330048	0.000103315	1.05397	0.0572983	0.358967	0.10579	0.12072	0.0990737	0.255406	0.268599	0.243915	0.527955	0.535735	0.52621	0.142134	0.020171	1.15273	1.10805	1.19922	1.83551e-12	0.1404	49.07
rs56005066	intergenic	MIR31HG(dist=235403),MTAP(dist=7535)	9:21795100:A:T	9	21795100	1.20607	0.0428676	1.23818e-05	1.1268	0.0335847	0.000378564	1.04651	0.0580356	0.433395	0.0437603	0.0508717	0.0405611	0.242645	0.254969	0.231911	0.385461	0.390362	0.384362	0.128091	0.0240587	1.13666	1.0843	1.19154	1.01443e-07	0.1349	50.08
rs12380313	intergenic	MIR31HG(dist=235496),MTAP(dist=7442)	9:21795193:A:G	9	21795193	1.19108	0.0284388	7.81089e-10	1.13685	0.033003	0.000101778	1.05379	0.0572915	0.36041	0.105806	0.120763	0.0990774	0.255464	0.26867	0.243963	0.528112	0.535854	0.526376	0.142292	0.0201651	1.15291	1.10824	1.19939	1.70912e-12	0.1385	49.42
rs12380373	intergenic	MIR31HG(dist=235964),MTAP(dist=6974)	9:21795661:A:G	9	21795661	1.18868	0.0283979	1.15445e-09	1.13619	0.0329798	0.000108181	1.05427	0.0572764	0.356185	0.106045	0.120955	0.0993372	0.255583	0.26873	0.244133	0.528357	0.53621	0.526596	0.141149	0.0201446	1.1516	1.10701	1.19797	2.43831e-12	0.1504	47.22
rs12379110	intergenic	MIR31HG(dist=235985),MTAP(dist=6953)	9:21795682:T:G	9	21795682	1.18982	0.028418	9.60092e-10	1.13693	0.0330009	0.000100808	1.05287	0.0572539	0.368235	0.105963	0.120903	0.0992412	0.255002	0.268171	0.243533	0.528699	0.536329	0.526988	0.141684	0.0201556	1.15221	1.10758	1.19864	2.07256e-12	0.1408	49
rs13300161	intergenic	MIR31HG(dist=236408),MTAP(dist=6530)	9:21796105:C:A	9	21796105	1.16043	0.0364415	4.44416e-05	1.31912	0.139342	0.0468467	1.19508	0.144543	0.217592	0.061499	0.0692007	0.0580343	0.0115367	0.0127251	0.0105017	0.0377634	0.0432681	0.0365293	0.158191	0.0342516	1.17139	1.09533	1.25273	3.8656e-06	0.6662	0
rs10965139	intergenic	MIR31HG(dist=237489),MTAP(dist=5449)	9:21797186:G:A	9	21797186	1.1613	0.0364936	4.17179e-05	1.30498	0.139664	0.0566609	1.20446	0.10958	0.0895625	0.0614722	0.0691548	0.0580161	0.0114711	0.0126003	0.0104875	0.065995	0.0748221	0.064016	0.159728	0.0336067	1.17319	1.0984	1.25307	2.00553e-06	0.6989	0
rs66587337	intergenic	MIR31HG(dist=239686),MTAP(dist=3252)	9:21799383:C:T	9	21799383	1.20607	0.0441133	2.16216e-05	1.1308	0.0342498	0.000331904	0.869227	0.147162	0.340914	0.0415363	0.0481353	0.0385677	0.236532	0.248693	0.22594	0.0571258	0.0526987	0.0581184	0.137769	0.0266073	1.14771	1.08939	1.20915	2.24431e-07	0.0813	60.15
rs10511700	intergenic	MIR31HG(dist=241381),MTAP(dist=1557)	9:21801078:A:T	9	21801078	1.21396	0.0429544	6.3699e-06	1.12564	0.0336868	0.000442595	1.01865	0.0659451	0.779337	0.0435409	0.0508797	0.0402394	0.241981	0.254025	0.231491	0.251428	0.253588	0.250944	0.129222	0.0245949	1.13794	1.08439	1.19414	1.48801e-07	0.0746	61.47
rs59990401	intronic	MTAP	9:21803858:A:T	9	21803858	1.22049	0.0435419	4.73624e-06	1.12381	0.0336604	0.000525144	1.04754	0.0675161	0.491541	0.0422589	0.049382	0.0390545	0.24241	0.254383	0.231982	0.235895	0.241637	0.234608	0.133975	0.0247733	1.14336	1.08917	1.20025	6.37093e-08	0.123	52.28
rs10217379	intronic	MTAP	9:21807994:A:G	9	21807994	1.18907	0.0285845	1.37569e-09	1.12967	0.0329546	0.000215686	1.09699	0.0568596	0.1035	0.104761	0.119519	0.0981219	0.256989	0.269625	0.245985	0.490783	0.50513	0.487566	0.143786	0.0201866	1.15464	1.10984	1.20124	1.05724e-12	0.3154	13.35
rs7033148	intronic	MTAP	9:21808409:C:G	9	21808409	1.19006	0.0285825	1.1453e-09	1.13224	0.0329606	0.000164488	1.09774	0.056861	0.10101	0.1048	0.11963	0.0981292	0.256992	0.269863	0.245781	0.490398	0.504893	0.487148	0.145142	0.0201873	1.1562	1.11135	1.20287	6.49128e-13	0.3237	11.35
rs10217131	intronic	MTAP	9:21809333:C:T	9	21809333	1.19061	0.0285576	1.00061e-09	1.1314	0.032957	0.000179675	1.09017	0.0565373	0.126747	0.104925	0.119805	0.0982312	0.256792	0.269592	0.245644	0.489947	0.503381	0.486935	0.144165	0.0201632	1.15507	1.11032	1.20164	8.68358e-13	0.2771	22.09
rs7871477	intronic	MTAP	9:21810531:T:G	9	21810531	1.19439	0.0275969	1.22027e-10	1.12708	0.0327481	0.000259237	1.07147	0.0564515	0.221386	0.114531	0.130635	0.107286	0.26111	0.273633	0.250203	0.532989	0.544039	0.530512	0.143185	0.0197669	1.15394	1.11009	1.19953	4.3678e-13	0.1495	47.39
rs6475584	intronic	MTAP	9:21811027:T:C	9	21811027	1.19097	0.0275468	2.23241e-10	1.12324	0.0326543	0.000372154	1.09344	0.0565064	0.113926	0.114065	0.130127	0.10684	0.260125	0.272402	0.249433	0.493032	0.506821	0.48994	0.142977	0.0197302	1.1537	1.10994	1.19919	4.2744e-13	0.234	31.15
rs7859886	intronic	MTAP	9:21811441:A:G	9	21811441	1.19164	0.0275487	1.96135e-10	1.12439	0.0325914	0.000321482	1.09447	0.0564962	0.110087	0.114285	0.130246	0.107104	0.261178	0.273622	0.25034	0.493135	0.507177	0.489987	0.143711	0.0197166	1.15455	1.11078	1.20004	3.12656e-13	0.2379	30.35
rs7860126	intronic	MTAP	9:21811533:C:G	9	21811533	1.19487	0.027515	9.76056e-11	1.12396	0.0325945	0.000336733	1.10474	0.0563547	0.077123	0.114672	0.130861	0.10739	0.261337	0.27366	0.250605	0.518412	0.534698	0.514761	0.146111	0.0196989	1.15732	1.11349	1.20288	1.19621e-13	0.2426	29.39
rs12002663	intronic	MTAP	9:21812316:G:A	9	21812316	1.20098	0.0394091	3.36707e-06	1.11476	0.0332248	0.00107598	1.05168	0.0566784	0.373956	0.0523311	0.0604922	0.0486597	0.248046	0.259509	0.238062	0.424164	0.430635	0.422713	0.124672	0.0231803	1.13278	1.08246	1.18543	7.51802e-08	0.1255	51.82
rs12004745	intronic	MTAP	9:21812349:T:A	9	21812349	1.20305	0.0393906	2.69374e-06	1.11611	0.0332095	0.000940632	1.05178	0.0566766	0.373071	0.0524199	0.0606056	0.0487374	0.248159	0.259747	0.238067	0.424109	0.430605	0.422653	0.12588	0.0231713	1.13415	1.08379	1.18684	5.55379e-08	0.1198	52.88
rs10811624	intronic	MTAP	9:21812720:C:T	9	21812720	1.16208	0.0363481	3.58637e-05	1.21705	0.131193	0.134327	1.13273	0.148783	0.402231	0.0616346	0.0694705	0.0581096	0.0128775	0.0137828	0.012089	0.0324408	0.0365362	0.0315226	0.151991	0.0340963	1.16415	1.08889	1.24461	8.2843e-06	0.9273	0
rs10965146	intronic	MTAP	9:21813765:G:A	9	21813765	1.16172	0.0364709	3.95565e-05	1.19621	0.131054	0.171618	1.17114	0.109784	0.150144	0.0614002	0.0691629	0.057908	0.0128851	0.0136798	0.0121929	0.0625027	0.0700771	0.0608045	0.152556	0.0334637	1.16481	1.09086	1.24377	5.14337e-06	0.9758	0
rs10965147	intronic	MTAP	9:21813770:G:T	9	21813770	1.16172	0.0364709	3.95565e-05	1.19621	0.131054	0.171618	1.17134	0.109776	0.149684	0.0614002	0.0691629	0.057908	0.0128851	0.0136798	0.0121929	0.0623669	0.0699585	0.0606649	0.152572	0.0334635	1.16483	1.09088	1.24379	5.13124e-06	0.9757	0
rs2039971	intronic	MTAP	9:21815166:G:T	9	21815166	1.21552	0.0396256	8.41898e-07	1.12048	0.0331698	0.000604891	1.0623	0.0675433	0.370871	0.0513447	0.0595855	0.0476375	0.247349	0.259384	0.236867	0.199652	0.206406	0.198138	0.136511	0.0238031	1.14627	1.09402	1.20101	9.75e-09	0.1401	49.12
rs2282245	intronic	MTAP	9:21815797:C:T	9	21815797	1.20168	0.0276183	2.88652e-11	1.13153	0.0326302	0.000152528	1.09812	0.0591715	0.113693	0.113452	0.129598	0.106188	0.259438	0.272407	0.248143	0.295845	0.310706	0.292513	0.151293	0.0198582	1.16334	1.11893	1.20951	2.56356e-14	0.2175	34.46
rs7851125	intronic	MTAP	9:21816214:C:G	9	21816214	1.19933	0.0275973	4.51154e-11	1.12962	0.0326237	0.000187018	1.07929	0.0586678	0.193372	0.113707	0.129744	0.106492	0.259842	0.272657	0.248682	0.323914	0.337278	0.320918	0.14759	0.0198297	1.15904	1.11485	1.20497	9.84999e-14	0.1628	44.91
rs10965150	intronic	MTAP	9:21824049:G:A	9	21824049	1.16522	0.0365507	2.8708e-05	1.20329	0.132911	0.16382	1.15153	0.1075	0.189361	0.0611096	0.0688795	0.0576142	0.012269	0.0130722	0.0115693	0.0637628	0.0707592	0.0621941	0.153803	0.0334887	1.16626	1.09217	1.24538	4.37564e-06	0.9657	0
rs77762097	intronic	MTAP	9:21825470:C:A	9	21825470	1.23729	0.0490459	1.41638e-05	1.25182	0.0841566	0.00761138	1.13897	0.220903	0.555834	0.0348896	0.0408382	0.0322136	0.0557418	0.0599317	0.0520928	0.025554	0.0264828	0.0253457	0.21284	0.041616	1.23719	1.14028	1.34233	3.14777e-07	0.9232	0
rs7867176	intronic	MTAP	9:21825996:A:G	9	21825996	1.19088	0.0273804	1.76898e-10	1.09765	0.030652	0.00236963	1.08723	0.0587382	0.154503	0.116268	0.131471	0.109429	0.322644	0.334151	0.312623	0.320916	0.335469	0.317653	0.132593	0.0192877	1.14179	1.09943	1.18578	6.21968e-12	0.0947	57.57
rs7029287	intronic	MTAP	9:21826387:T:C	9	21826387	1.19869	0.0275047	4.43099e-11	1.12413	0.0325948	0.000330737	1.08373	0.0586097	0.170086	0.114266	0.130381	0.107017	0.262784	0.275277	0.251904	0.322996	0.33707	0.31984	0.146073	0.0197866	1.15728	1.11326	1.20304	1.55446e-13	0.1585	45.7
rs12337510	intronic	MTAP	9:21826463:C:T	9	21826463	1.20035	0.0275805	3.56486e-11	1.12512	0.0326316	0.00030295	1.09803	0.0591408	0.113829	0.113797	0.129933	0.106539	0.262059	0.274582	0.251153	0.295492	0.310558	0.292114	0.148649	0.0198433	1.16027	1.11601	1.20628	6.82718e-14	0.1945	38.92
rs7869680	intronic	MTAP	9:21829604:T:A	9	21829604	1.19988	0.0276466	4.36701e-11	1.12127	0.0327902	0.000481835	1.0926	0.0609723	0.146354	0.113397	0.12938	0.106207	0.260214	0.272326	0.249665	0.265957	0.278944	0.263045	0.147039	0.0199706	1.1584	1.11393	1.20464	1.80145e-13	0.1715	43.28
rs885518	intronic	MTAP	9:21830157:A:G	9	21830157	1.20148	0.0276365	3.09855e-11	1.1268	0.0326123	0.000251536	1.08876	0.0609346	0.162847	0.113474	0.12955	0.106242	0.261878	0.274637	0.250765	0.265007	0.277521	0.262201	0.149068	0.0199251	1.16075	1.11629	1.20698	7.35145e-14	0.1746	42.69
rs1544195	intronic	MTAP	9:21830479:G:A	9	21830479	1.16169	0.036468	3.96012e-05	1.21277	0.132068	0.144108	1.18696	0.107665	0.111398	0.0615107	0.0691629	0.0580683	0.0120594	0.0129149	0.0113142	0.0622312	0.0706999	0.0603324	0.154704	0.0334165	1.16731	1.09331	1.24633	3.66413e-06	0.9393	0
rs7042728	intronic	MTAP	9:21831629:A:G	9	21831629	1.17963	0.027207	1.26306e-09	1.11998	0.0327864	0.000548345	1.10459	0.0560498	0.0759412	0.120454	0.135603	0.113639	0.272207	0.284237	0.26173	0.464833	0.480338	0.461356	0.138583	0.0196134	1.14864	1.10533	1.19366	1.59779e-12	0.3609	1.88
rs7874112	intronic	MTAP	9:21832742:A:G	9	21832742	1.18122	0.0271928	9.07659e-10	1.12547	0.0329984	0.000340902	1.08758	0.056447	0.136926	0.119365	0.134745	0.112446	0.253454	0.265562	0.242909	0.45	0.462544	0.447188	0.139342	0.0196701	1.14952	1.10604	1.1947	1.40077e-12	0.3051	15.77
rs13302653	intronic	MTAP	9:21833046:T:C	9	21833046	1.1836	0.0271962	5.72207e-10	1.12044	0.0330036	0.000569646	1.08951	0.0564541	0.128885	0.119348	0.134855	0.112372	0.253972	0.265654	0.243797	0.450244	0.463108	0.44736	0.139015	0.0196727	1.14914	1.10568	1.19432	1.59011e-12	0.2647	24.77
rs3931609	intronic	MTAP	9:21833659:A:G	9	21833659	1.18329	0.0271866	5.99773e-10	1.11978	0.0330208	0.00061215	1.06371	0.0561794	0.271611	0.119484	0.13499	0.112508	0.254209	0.265757	0.244152	0.484249	0.492467	0.482407	0.135693	0.0196611	1.14533	1.10203	1.19033	5.14084e-12	0.1623	45.01
rs10965157	intronic	MTAP	9:21840193:C:G	9	21840193	1.1827	0.0272143	7.00222e-10	1.11429	0.0342622	0.00158649	1.06364	0.0561683	0.27199	0.119441	0.135006	0.112439	0.235267	0.245498	0.226356	0.482826	0.491074	0.480977	0.134302	0.0199242	1.14374	1.09993	1.18929	1.57706e-11	0.1521	46.89
rs10965158	intronic	MTAP	9:21840387:C:T	9	21840387	1.18485	0.0272647	4.93387e-10	1.11214	0.0343975	0.00200219	1.08559	0.0564908	0.146036	0.118713	0.134329	0.111688	0.233885	0.243871	0.225189	0.444753	0.456969	0.442015	0.137289	0.0199849	1.14716	1.10309	1.19299	6.43724e-12	0.2047	36.95
rs6475588	intronic	MTAP	9:21840760:A:G	9	21840760	1.18528	0.0272599	4.4999e-10	1.11329	0.0343995	0.00181016	1.05956	0.0561185	0.302609	0.118807	0.13444	0.111775	0.234039	0.244071	0.225302	0.482164	0.489709	0.480472	0.134675	0.0199668	1.14416	1.10025	1.18983	1.53093e-11	0.1234	52.2
rs7856455	intronic	MTAP	9:21840834:G:T	9	21840834	1.21501	0.0415346	2.74699e-06	1.10988	0.0354334	0.0032602	1.0372	0.0742432	0.622728	0.0472067	0.0545526	0.0439021	0.218357	0.227945	0.210006	0.170438	0.173725	0.169701	0.130042	0.0253382	1.13888	1.0837	1.19686	2.86324e-07	0.1031	55.98
rs6475589	intronic	MTAP	9:21840842:C:T	9	21840842	1.18509	0.0272663	4.71947e-10	1.11369	0.0344005	0.00174773	1.05956	0.0561185	0.302609	0.11878	0.134399	0.111754	0.233994	0.244055	0.225231	0.482164	0.489709	0.480472	0.134699	0.0199695	1.14419	1.10027	1.18986	1.52759e-11	0.1255	51.82
rs4399022	intronic	MTAP	9:21842225:G:A	9	21842225	1.18526	0.027282	4.67108e-10	1.11512	0.034584	0.00162892	1.07754	0.0563121	0.184799	0.118656	0.134264	0.111635	0.232454	0.242504	0.223701	0.467315	0.478084	0.4649	0.137476	0.0200202	1.14737	1.10322	1.19329	6.56126e-12	0.1881	40.14
rs4295749	intronic	MTAP	9:21842300:G:C	9	21842300	1.18559	0.0272855	4.39798e-10	1.11301	0.0345666	0.00195248	1.08317	0.0565209	0.157529	0.11859	0.134218	0.11156	0.232378	0.24233	0.22371	0.444791	0.456584	0.442148	0.137689	0.0200275	1.14762	1.10344	1.19356	6.2e-12	0.1965	38.53
rs7041509	intronic	MTAP	9:21843826:C:A	9	21843826	1.18502	0.0273006	5.02539e-10	1.1164	0.0345434	0.0014347	1.03071	0.0586529	0.606002	0.118518	0.134075	0.11152	0.232406	0.242612	0.223517	0.421225	0.424496	0.420492	0.133112	0.0201193	1.14238	1.09821	1.18833	3.68794e-11	0.0699	62.41
rs67134687	intronic	MTAP	9:21845308:A:G	9	21845308	1.18282	0.0393151	1.94989e-05	1.09715	0.0339458	0.00630988	0.95251	0.0886696	0.583196	0.054746	0.0603195	0.0522386	0.248248	0.257437	0.240245	0.119645	0.115421	0.120592	0.111387	0.0246784	1.11783	1.06504	1.17323	6.3758e-06	0.06	64.45
rs58570889	intronic	MTAP	9:21848531:G:A	9	21848531	1.18082	0.0392191	2.25517e-05	1.09664	0.0339601	0.00659971	0.950289	0.0885863	0.564892	0.054782	0.0603627	0.0522714	0.248227	0.257415	0.240226	0.117901	0.113553	0.118876	0.110388	0.0246583	1.11671	1.06402	1.17201	7.58004e-06	0.0599	64.47
rs7022408	intronic	MTAP	9:21851838:C:A	9	21851838	1.1364	0.0255091	5.36804e-07	1.10324	0.034028	0.003885	1.04336	0.0569797	0.456326	0.142334	0.15543	0.136443	0.245677	0.254779	0.23775	0.462133	0.467319	0.460971	0.10871	0.0192151	1.11484	1.07363	1.15763	1.53579e-08	0.3659	0.55
rs7026112	intronic	MTAP	9:21852181:G:T	9	21852181	1.1446	0.025643	1.38821e-07	1.10171	0.0328034	0.00314975	1.05959	0.0574931	0.31407	0.140336	0.153743	0.134305	0.265892	0.275678	0.25737	0.424973	0.432384	0.423311	0.113679	0.0190602	1.12039	1.07931	1.16304	2.45862e-09	0.3868	0
rs7042302	intronic	MTAP	9:21852191:T:C	9	21852191	1.13919	0.0256068	3.59283e-07	1.1035	0.032821	0.00269372	1.05915	0.0575032	0.317622	0.141163	0.154237	0.135281	0.266799	0.276757	0.258125	0.425619	0.433066	0.423949	0.111602	0.0190491	1.11807	1.07709	1.1606	4.66608e-09	0.4537	0
rs117042185	intronic	MTAP	9:21852697:T:C	9	21852697	1.34073	0.0569244	2.5926e-07	1.34884	0.102423	0.00348147	1.26537	0.276718	0.395023	0.0257955	0.03108	0.0234182	0.0389506	0.0424713	0.0358844	0.0154736	0.0168446	0.0151662	0.292779	0.0489709	1.34015	1.2175	1.47515	2.25005e-09	0.9767	0
rs10118757	intronic	MTAP	9:21853339:A:G	9	21853339	1.13584	0.0253964	5.29529e-07	1.09453	0.0329243	0.00607919	1.04404	0.0568545	0.448397	0.142731	0.155845	0.136832	0.262845	0.271919	0.254941	0.463535	0.468683	0.46238	0.105719	0.0189582	1.11151	1.07097	1.15359	2.45559e-08	0.3399	7.34
rs3802393	intronic	MTAP	9:21855038:G:A	9	21855038	1.14454	0.0255234	1.22701e-07	1.09744	0.0326777	0.00443555	1.05912	0.0576227	0.318893	0.139262	0.152742	0.133198	0.258204	0.267737	0.249901	0.396877	0.403707	0.395346	0.112385	0.018991	1.11894	1.07806	1.16138	3.26256e-09	0.3593	2.31
rs192458586	intergenic	MTAP(dist=40268),CDKN2A-AS1(dist=60901)	9:21906237:G:A	9	21906237	2.9467	0.296693	0.00027007	11.4646	0.681225	0.000342675	3.53665	3.30928	0.702677	0.00105001	0.00178109	0.000721119	0.0016968	0.00241918	0.00106765	0.000271562	0.000326216	0.000259309	1.29707	0.2711	3.65857	2.15053	6.22409	1.71433e-06	0.1879	40.18
rs66741679	intergenic	MTAP(dist=50220),CDKN2A-AS1(dist=50949)	9:21916189:C:G	9	21916189	1.17676	0.0396404	4.02437e-05	1.10143	0.0385811	0.0122776	1.01959	0.0692074	0.779265	0.0532773	0.0589756	0.0507138	0.198864	0.205446	0.193131	0.227792	0.228351	0.227666	0.113736	0.0256749	1.12046	1.06547	1.17828	9.42919e-06	0.1665	44.21
rs12349081	intergenic	MTAP(dist=85933),CDKN2A-AS1(dist=15236)	9:21951902:C:A	9	21951902	1.2134	0.0316725	1.01437e-09	0.996149	0.0478184	0.935682	0.89186	0.0894107	0.200544	0.09021	0.100618	0.0855278	0.115392	0.114927	0.115797	0.128395	0.118357	0.130645	0.113397	0.0253243	1.12008	1.06584	1.17707	7.54222e-06	0.0001	89.41
rs12335859	intergenic	MTAP(dist=89491),CDKN2A-AS1(dist=11678)	9:21955460:G:A	9	21955460	1.19752	0.0314645	1.01191e-08	0.98591	0.0468164	0.761805	0.971955	0.145372	0.844865	0.0871152	0.0967374	0.0827866	0.112226	0.111293	0.113039	0.0498425	0.0481317	0.0502261	0.115118	0.0257032	1.12201	1.06688	1.17998	7.50838e-06	0.0016	84.48
rs62560775	ncRNA_intronic	CDKN2B-AS1	9:22052068:A:G	9	22052068	1.18629	0.0310111	3.61755e-08	0.965701	0.05351	0.514254	1.06731	0.0786299	0.407402	0.0892781	0.0995655	0.0846501	0.0832719	0.0814656	0.084845	0.140267	0.145344	0.139129	0.113475	0.0253932	1.12016	1.06578	1.17733	7.86962e-06	0.0032	82.59
rs10965227	ncRNA_intronic	CDKN2B-AS1	9:22081796:A:G	9	22081796	1.10718	0.0222234	4.61301e-06	1.02036	0.0547403	0.712733	1.08152	0.1273	0.538129	0.204676	0.215509	0.199802	0.116145	0.113045	0.118844	0.0547849	0.0593713	0.0537566	0.0899615	0.020327	1.09413	1.0514	1.1386	9.61243e-06	0.383	0
rs66478960	ncRNA_intronic	CDKN2B-AS1	9:22086826:G:A	9	22086826	1.11649	0.0229919	1.64647e-06	1.0733	0.172726	0.682124	1.07078	0.133569	0.608655	0.185988	0.197212	0.180939	0.0134027	0.0130343	0.0137235	0.0473713	0.0511269	0.0465293	0.108341	0.0224662	1.11443	1.06642	1.1646	1.41851e-06	0.9308	0
rs10758201	intergenic	AQP7(dist=17090),AQP3(dist=21382)	9:33419770:G:T	9	33419770	0.911782	0.0202684	5.20031e-06	0.938163	0.0319246	0.0455585	0.903064	0.0664891	0.12515	0.293749	0.280308	0.299796	0.344586	0.337975	0.350345	0.255931	0.242556	0.25893	-0.0852658	0.0165712	0.918268	0.888922	0.948583	2.66909e-07	0.7276	0
rs10758202	intergenic	AQP7(dist=17328),AQP3(dist=21144)	9:33420008:A:G	9	33420008	0.913202	0.0199164	5.14024e-06	0.94178	0.0308659	0.0519742	0.931303	0.0600314	0.235797	0.297325	0.283544	0.303524	0.37571	0.368963	0.381585	0.338611	0.326394	0.34135	-0.0809777	0.0161203	0.922214	0.893532	0.951818	5.07795e-07	0.6933	0
rs10813975	intergenic	AQP7(dist=17880),AQP3(dist=20592)	9:33420560:G:C	9	33420560	0.911984	0.0200069	4.12319e-06	0.936337	0.0312233	0.0351401	0.922979	0.0641695	0.21166	0.293452	0.279685	0.299646	0.345596	0.338441	0.351828	0.272578	0.261625	0.275033	-0.0841841	0.0162933	0.919262	0.890369	0.949092	2.38135e-07	0.7752	0
rs10758203	intergenic	AQP7(dist=18740),AQP3(dist=19732)	9:33421420:G:A	9	33421420	0.910594	0.0199964	2.81647e-06	0.933283	0.0312653	0.027214	0.907002	0.0660586	0.139503	0.294479	0.280527	0.300755	0.34542	0.337931	0.351942	0.253128	0.240184	0.256031	-0.0871914	0.0163233	0.916502	0.887644	0.946298	9.21607e-08	0.7921	0
rs10971497	intergenic	AQP7(dist=19010),AQP3(dist=19462)	9:33421690:G:A	9	33421690	0.911736	0.0199998	3.83205e-06	0.933387	0.0312691	0.0274832	0.910247	0.0659894	0.154136	0.294038	0.280287	0.300225	0.344884	0.337411	0.351394	0.253275	0.240866	0.256057	-0.0861081	0.0163246	0.917495	0.888603	0.947326	1.32942e-07	0.8125	0
rs60223038	intergenic	AQP7(dist=22467),AQP3(dist=16005)	9:33425147:T:G	9	33425147	1.09285	0.0189986	2.96099e-06	1.0086	0.0397071	0.829281	1.08366	0.0717726	0.262972	0.35606	0.370037	0.349772	0.200361	0.199013	0.201535	0.207984	0.218387	0.205652	0.0741952	0.0166693	1.07702	1.0424	1.11279	8.5466e-06	0.1892	39.93
rs4878538	intergenic	AQP7(dist=22705),AQP3(dist=15767)	9:33425385:G:A	9	33425385	0.934602	0.0182461	0.000209904	0.93285	0.0313361	0.0265382	0.938106	0.0607602	0.293006	0.434448	0.421459	0.44029	0.363259	0.355164	0.370309	0.323865	0.314561	0.325951	-0.0678435	0.0152623	0.934407	0.906869	0.962781	8.78261e-06	0.9964	0
rs4879704	intergenic	AQP7(dist=24642),AQP3(dist=13830)	9:33427322:A:C	9	33427322	0.908627	0.0196601	1.09424e-06	0.924049	0.031344	0.0117325	0.918026	0.0679845	0.208367	0.302476	0.289054	0.308514	0.348851	0.340378	0.356231	0.23671	0.225119	0.239309	-0.0907551	0.0161766	0.913241	0.88474	0.942661	2.02009e-08	0.8989	0
rs28710857	intergenic	SHB(dist=188074),ALDH1B1(dist=135377)	9:38257284:A:T	9	38257284	0.0678527	3.22015	0.40344	6.20252	1.44365	0.206185	2.85732	0.224399	2.88782e-06	5.27514e-05	3.5082e-05	6.07002e-05	0.00038885	0.000493599	0.000297619	0.0136976	0.0241993	0.0113431	1.05043	0.221213	2.85888	1.85309	4.41058	2.04921e-06	0.441	0
rs79803363	intergenic	ABCA1(dist=65571),SLC44A1(dist=250788)	9:107756098:G:A	9	107756098	0.847986	0.0485493	0.000682845	0.800559	0.0786314	0.00466988	0.668661	0.290484	0.165886	0.0458368	0.0417341	0.0476825	0.0636022	0.0592916	0.0673564	0.0140126	0.0110913	0.0146676	-0.185171	0.0408982	0.830962	0.766951	0.900315	5.96525e-06	0.6191	0
rs73581564	intronic	EXD3	9:140247497:A:C	9	140247497	0.857548	0.0372937	3.7764e-05	0.946547	0.079538	0.489769	0.753563	0.0952709	0.00297916	0.134139	0.125343	0.138095	0.0990026	0.0979931	0.0998819	0.187975	0.167289	0.192613	-0.152294	0.0318264	0.858736	0.806805	0.91401	1.70871e-06	0.1845	40.83
rs188204842	intergenic	PIP4K2A(dist=61292),ARMC3(dist=152158)	10:23064795:C:G	10	23064795	0.000489315	16.2737	0.639503	NA	NA	NA	5.35367	0.368344	5.24018e-06	1.67465e-05	2.69862e-06	2.30661e-05	0	0	0	0.00416576	0.0108541	0.00266622	1.67302	0.36825	5.32823	2.58895	10.9659	5.5415e-06	0.5678	0
rs189940333	intergenic	MBL2(dist=761124),PCDH15(dist=269949)	10:55292584:C:G	10	55292584	10669.3	7.14706	0.194372	27.8895	9.40802	0.723513	9.22865	0.488523	5.38903e-06	1.75838e-05	2.69862e-05	1.33541e-05	1.7675e-05	2.16967e-05	1.41723e-05	0.00287313	0.00782918	0.00176197	2.25798	0.486733	9.56378	3.68395	24.8282	3.50001e-06	0.6119	0
rs76639478	intergenic	C10orf35(dist=119424),COL13A1(dist=48865)	10:71512779:C:A	10	71512779	1.06061	0.041609	0.157285	1.28963	0.0440375	7.65431e-09	0.767568	0.204382	0.195568	0.0485431	0.0516704	0.0471362	0.124831	0.138311	0.113091	0.0256843	0.0234579	0.0261835	0.142156	0.0299183	1.15276	1.0871	1.22238	2.01927e-06	0.0007	86.17
rs4934149	intronic	GRID1	10:87840814:G:A	10	87840814	0.982803	0.0205742	0.399172	0.701854	0.0404781	2.20631e-18	0.97977	0.0547118	0.708738	0.745202	0.744171	0.745666	0.865418	0.842482	0.885393	0.589615	0.586595	0.590293	-0.079799	0.0173899	0.923302	0.892362	0.955314	4.45757e-06	0	96.45
rs7922930	intronic	SH3PXD2A	10:105557691:A:G	10	105557691	0.895245	0.0270447	4.28265e-05	1.72958	0.330205	0.0970729	0.828655	0.0613245	0.00217767	0.87262	0.86481	0.876134	0.995713	0.99661	0.994931	0.729747	0.701275	0.73613	-0.119495	0.024676	0.887368	0.845472	0.931341	1.28169e-06	0.066	63.22
rs1008463	intronic	SH3PXD2A	10:105559273:A:G	10	105559273	0.894333	0.0271644	3.93679e-05	1.82601	0.376123	0.109401	0.848248	0.0658148	0.0123956	0.87414	0.866551	0.877554	0.996508	0.997277	0.995838	0.772154	0.750415	0.777028	-0.116177	0.025054	0.890318	0.847654	0.935129	3.53409e-06	0.1215	52.56
rs11191827	intronic	SH3PXD2A	10:105609822:C:A	10	105609822	1.15199	0.0292093	1.272e-06	0.607521	0.554819	0.36905	1.1553	0.129074	0.263374	0.103494	0.111186	0.100034	0.00145945	0.000992623	0.00186602	0.0469531	0.052758	0.0456516	0.139949	0.0284514	1.15021	1.08783	1.21618	8.70449e-07	0.5149	0
rs35202847	intronic	SH3PXD2A	10:105611147:C:T	10	105611147	1.15089	0.0292173	1.50809e-06	0.52992	0.527691	0.228818	1.19084	0.0839472	0.0374707	0.104111	0.11168	0.100707	0.00216645	0.00163268	0.00263133	0.118075	0.132622	0.114814	0.142101	0.0275561	1.15269	1.09209	1.21666	2.51204e-07	0.3132	13.87
rs35623220	intergenic	SH3PXD2A(dist=16493),STN1(dist=5661)	10:105631657:C:T	10	105631657	1.15844	0.0283638	2.15656e-07	0.464642	0.552573	0.165404	1.11886	0.122044	0.357458	0.111319	0.119832	0.107489	0.00169427	0.00107941	0.00222978	0.0554747	0.0606762	0.0543085	0.14302	0.027593	1.15375	1.09301	1.21787	2.18123e-07	0.2475	28.39
rs34547036	downstream	STN1(dist=292)	10:105637026:C:T	10	105637026	1.15983	0.0282846	1.5876e-07	0.424359	0.523534	0.101571	1.18887	0.0815543	0.0338908	0.112207	0.12075	0.108363	0.00236845	0.00169777	0.00295257	0.130344	0.145581	0.126928	0.148307	0.0266883	1.15987	1.10076	1.22216	2.74457e-08	0.151	47.09
rs911547	UTR3	STN1(NM_024928:c.*3021C>T)	10:105639421:G:A	10	105639421	0.877521	0.0242628	7.24521e-08	1.00562	0.119445	0.962576	0.968499	0.0554193	0.563568	0.836934	0.824881	0.842355	0.979229	0.980066	0.978501	0.520666	0.515836	0.521749	-0.110759	0.021851	0.895155	0.857626	0.934325	4.00267e-07	0.162	45.07
rs10786774	intronic	STN1	10:105644323:G:C	10	105644323	0.854485	0.0291009	6.52298e-08	2.51302	0.565333	0.103104	0.891579	0.0789306	0.145959	0.896312	0.887964	0.900068	0.998419	0.999121	0.997808	0.858321	0.847568	0.860731	-0.149672	0.0272724	0.86099	0.816175	0.908266	4.0639e-08	0.1456	48.1
rs34379047	intronic	STN1	10:105644473:A:T	10	105644473	1.16979	0.0291488	7.43889e-08	0.480325	0.532249	0.168289	1.1153	0.121968	0.370964	0.103236	0.111634	0.0994586	0.0013635	0.000759384	0.00188964	0.0564523	0.0614472	0.0553324	0.151739	0.0283103	1.16386	1.10103	1.23026	8.32933e-08	0.2325	31.45
rs11598840	intronic	STN1	10:105645181:A:G	10	105645181	0.85417	0.0290609	5.82921e-08	2.56339	0.566351	0.0964937	0.927723	0.0752014	0.318468	0.896133	0.887748	0.899905	0.998379	0.999094	0.997756	0.842353	0.83452	0.844109	-0.144405	0.0270763	0.865537	0.820801	0.912711	9.64584e-08	0.0938	57.75
rs11597399	intronic	STN1	10:105649752:C:T	10	105649752	1.17028	0.0291377	6.79125e-08	0.484415	0.546668	0.184881	1.11397	0.121607	0.374796	0.103306	0.111701	0.099529	0.0012423	0.000645476	0.00176209	0.0569194	0.0618624	0.0558112	0.152211	0.0282977	1.16441	1.10158	1.23081	7.49345e-08	0.2546	26.91
rs35007589	intronic	STN1	10:105655228:C:T	10	105655228	1.1706	0.0291338	6.42224e-08	0.377527	0.604432	0.107045	1.11526	0.121689	0.370004	0.103318	0.111728	0.099535	0.0011817	0.00052072	0.00175737	0.0582881	0.0631673	0.0571941	0.152415	0.028302	1.16464	1.1018	1.23107	7.23217e-08	0.1627	44.92
rs1977230	intronic	STN1	10:105656616:G:A	10	105656616	0.85711	0.0287438	8.12899e-08	3.11693	0.607415	0.0612597	0.894769	0.0583364	0.0566489	0.893616	0.884971	0.897505	0.998371	0.999219	0.997633	0.677602	0.659964	0.681556	-0.143482	0.0257607	0.866336	0.82368	0.911202	2.5502e-08	0.0868	59.08
rs10786775	exonic	STN1	10:105657316:G:C	10	105657316	0.856802	0.0287334	7.50251e-08	3.32124	0.624255	0.0545011	0.894503	0.0583197	0.0559197	0.893605	0.884936	0.897505	0.998432	0.999295	0.99768	0.677678	0.659964	0.681649	-0.143846	0.0257529	0.866021	0.823393	0.910856	2.32881e-08	0.0787	60.65
rs2984131	intronic	STN1	10:105658088:C:T	10	105658088	0.852755	0.0290489	4.17503e-08	3.03708	0.622209	0.0741948	0.874031	0.069602	0.0530625	0.896059	0.887603	0.899863	0.998573	0.999333	0.997912	0.811552	0.796352	0.81496	-0.153281	0.0267829	0.857889	0.814016	0.904126	1.04614e-08	0.1199	52.86
rs2487999	exonic	STN1	10:105659826:T:C	10	105659826	0.857839	0.0286994	9.14451e-08	3.14212	0.628488	0.0685055	0.901487	0.0580339	0.0739278	0.893543	0.884931	0.897417	0.998788	0.999675	0.998016	0.676852	0.660231	0.680578	-0.141432	0.025704	0.868114	0.825462	0.91297	3.74819e-08	0.0915	58.19
rs2475215	intronic	STN1	10:105660702:T:C	10	105660702	0.857659	0.028708	8.86081e-08	3.20228	0.644468	0.0709293	0.901033	0.0581228	0.0729751	0.893533	0.884917	0.897408	0.998841	0.999675	0.998115	0.677254	0.660676	0.680971	-0.141791	0.025719	0.867803	0.825142	0.912669	3.52585e-08	0.0958	57.36
rs2995264	intronic	STN1	10:105668843:G:A	10	105668843	0.852978	0.0290248	4.2821e-08	2.9838	0.648827	0.0920115	0.893732	0.0684517	0.100738	0.895938	0.88747	0.899747	0.99894	0.999675	0.998299	0.803845	0.790362	0.806868	-0.1498	0.0266992	0.86088	0.816988	0.90713	2.01554e-08	0.1307	50.86
rs2488000	intronic	STN1	10:105671109:T:G	10	105671109	0.858435	0.0287511	1.10127e-07	2.66158	0.616007	0.11203	0.935808	0.0615021	0.280703	0.893702	0.885141	0.897554	0.998649	0.999382	0.998011	0.721285	0.711684	0.723437	-0.135175	0.0260224	0.873563	0.830125	0.919274	2.05185e-07	0.0866	59.12
rs2488001	intronic	STN1	10:105671132:A:G	10	105671132	0.857835	0.0287309	9.43746e-08	2.67959	0.611988	0.107268	0.89673	0.0587395	0.0635028	0.893569	0.884963	0.897441	0.998619	0.999382	0.997954	0.678036	0.661032	0.681848	-0.142776	0.0257861	0.866948	0.824221	0.911891	3.07808e-08	0.1447	48.27
rs1265165	intronic	STN1	10:105671527:T:C	10	105671527	0.857978	0.0286857	9.30315e-08	2.84384	0.618791	0.0912142	0.896383	0.0587207	0.0624853	0.893455	0.884815	0.897341	0.998543	0.999322	0.997865	0.6784	0.661358	0.682221	-0.142679	0.0257523	0.867032	0.824355	0.911918	3.01701e-08	0.1262	51.69
rs2756116	intronic	STN1	10:105671804:T:C	10	105671804	0.858059	0.0287667	1.02917e-07	2.7574	0.584844	0.0828665	0.896367	0.058802	0.0628049	0.89363	0.885042	0.897493	0.998384	0.999197	0.997676	0.678574	0.661714	0.682354	-0.142389	0.0258151	0.867283	0.824493	0.912295	3.47298e-08	0.1128	54.17
rs2475218	intronic	STN1	10:105672015:C:T	10	105672015	0.858044	0.0287607	1.01937e-07	2.91093	0.590716	0.0704861	0.896267	0.0587996	0.062527	0.893608	0.885015	0.897474	0.998308	0.999138	0.997586	0.678595	0.661714	0.68238	-0.14237	0.0258111	0.8673	0.824515	0.912306	3.47107e-08	0.0976	57.02
rs1265164	intronic	STN1	10:105674854:A:G	10	105674854	0.868773	0.0247135	1.25445e-08	0.967507	0.0970896	0.733687	0.925155	0.0555994	0.161755	0.846101	0.8337	0.85168	0.983711	0.984102	0.983371	0.495025	0.483304	0.497653	-0.125307	0.0219959	0.882226	0.844999	0.921092	1.22047e-08	0.3642	1
rs9419958	intronic	STN1	10:105675946:T:C	10	105675946	0.876436	0.0245314	7.59803e-08	0.944877	0.148834	0.703231	0.92553	0.055639	0.164255	0.84458	0.833252	0.849676	0.990036	0.990763	0.989404	0.487649	0.476216	0.490213	-0.121546	0.0221955	0.885551	0.847852	0.924925	4.34703e-08	0.6073	0
rs9420907	intronic	STN1	10:105676465:C:A	10	105676465	0.870615	0.0246797	1.97531e-08	1.02593	0.11896	0.829585	0.92589	0.0556332	0.16634	0.845882	0.833439	0.85148	0.987327	0.988392	0.986399	0.487655	0.476305	0.490199	-0.123086	0.0221645	0.884187	0.846598	0.923445	2.80318e-08	0.2669	24.28
rs11591710	intergenic	STN1(dist=9587),SLK(dist=39311)	10:105687632:A:C	10	105687632	1.15659	0.0253275	9.26354e-09	0.922858	0.14358	0.576071	1.08608	0.0628489	0.188891	0.146271	0.158965	0.140561	0.0131956	0.0121935	0.0140684	0.260678	0.272034	0.258132	0.131029	0.0231835	1.14	1.08936	1.193	1.58743e-08	0.2138	35.18
rs7902587	intergenic	STN1(dist=16256),SLK(dist=32642)	10:105694301:C:T	10	105694301	1.1794	0.0290047	1.27925e-08	0.511137	0.296163	0.0234491	1.19463	0.072655	0.0143758	0.105905	0.114894	0.101861	0.00506767	0.00392167	0.00606576	0.1789	0.197272	0.174781	0.159892	0.0268268	1.17338	1.11328	1.23673	2.51969e-09	0.0186	74.89
rs551755655	intergenic	ADRA2A(dist=747335),GPAM(dist=321625)	10:113587997:T:C	10	113587997	3.19098	0.256489	6.07134e-06	NA	NA	NA	5.43847e-05	15.9307	0.53764	0.00146029	0.00239098	0.00104162	0	0	0	0.000222681	2.9656e-05	0.000265957	1.15748	0.256456	3.18191	1.92481	5.26002	6.38024e-06	0.4908	0
rs7899937	intronic	VTI1A	10:114450632:C:T	10	114450632	1.08119	0.0455278	0.086414	1.19435	0.0316811	2.07188e-08	1.13766	0.0600531	0.0317433	0.040601	0.0446972	0.0387583	0.356805	0.376719	0.339461	0.358619	0.378737	0.354109	0.142576	0.0238634	1.15324	1.10054	1.20846	2.30542e-09	0.1938	39.05
rs7917140	intronic	VTI1A	10:114451006:T:C	10	114451006	1.07908	0.045202	0.0922473	1.19254	0.0316331	2.60059e-08	1.12441	0.0583421	0.0444477	0.0411863	0.0452909	0.0393398	0.357858	0.377642	0.340627	0.480133	0.499674	0.475751	0.138937	0.0236852	1.14905	1.09693	1.20365	4.46463e-09	0.1782	42.01
rs148008143	intronic	VTI1A	10:114453238:G:A	10	114453238	1.1502	0.0563151	0.0129626	1.24937	0.0342943	8.46394e-11	1.01838	0.195	0.925576	0.0256447	0.0293097	0.023996	0.269912	0.290801	0.25172	0.0272485	0.0281139	0.0270545	0.196251	0.0289656	1.21683	1.14967	1.28791	1.24158e-11	0.2973	17.56
rs11196059	intronic	VTI1A	10:114453368:C:A	10	114453368	1.0781	0.0450057	0.0947531	1.19146	0.0315136	2.715e-08	1.12058	0.0583868	0.0511856	0.0411311	0.0452477	0.0392791	0.356843	0.376676	0.339569	0.475652	0.494751	0.47137	0.137637	0.0236097	1.14756	1.09567	1.20191	5.55375e-09	0.1729	43.02
rs11196060	intronic	VTI1A	10:114454166:C:T	10	114454166	1.07332	0.0439179	0.107143	1.1917	0.0317973	3.47444e-08	1.13999	0.059791	0.0284316	0.0438381	0.0479329	0.0419961	0.358242	0.377907	0.341114	0.367369	0.387841	0.362779	0.138089	0.0236542	1.14808	1.09607	1.20256	5.28859e-09	0.1541	46.52
rs11196061	intronic	VTI1A	10:114454170:C:T	10	114454170	1.07318	0.0439176	0.107825	1.19164	0.031797	3.50698e-08	1.13983	0.0597869	0.0285922	0.0438415	0.0479329	0.0420009	0.358237	0.377897	0.341114	0.367326	0.387782	0.362739	0.137997	0.0236538	1.14797	1.09597	1.20245	5.40972e-09	0.1536	46.61
rs60562286	intronic	VTI1A	10:114454187:T:A	10	114454187	1.13216	0.0517772	0.0165175	1.25073	0.034138	5.62051e-11	1.10638	0.124309	0.416061	0.0308504	0.0350847	0.0289455	0.27698	0.298384	0.258338	0.0567619	0.0609727	0.0558178	0.188928	0.02778	1.20795	1.14394	1.27555	1.03977e-11	0.2118	35.58
rs6585171	intronic	VTI1A	10:114455505:C:G	10	114455505	1.07433	0.0433898	0.0984551	1.19317	0.0316015	2.2883e-08	1.11683	0.0592271	0.0621048	0.0449099	0.0491553	0.043	0.361741	0.381802	0.34427	0.53155	0.548577	0.527733	0.135581	0.023456	1.1452	1.09374	1.19908	7.46051e-09	0.1331	50.41
rs6585172	intronic	VTI1A	10:114455816:G:T	10	114455816	1.07311	0.0435352	0.105081	1.19208	0.0315998	2.69461e-08	1.15975	0.0609608	0.0150492	0.0447625	0.0489691	0.0428702	0.36191	0.381845	0.344548	0.591842	0.613167	0.587061	0.140736	0.0235822	1.15112	1.09912	1.20558	2.40384e-09	0.1468	47.89
rs150032814	intronic	VTI1A	10:114459501:C:T	10	114459501	1.14956	0.0539944	0.00984226	1.24989	0.0340582	5.7786e-11	1.10634	0.124904	0.418462	0.027666	0.0319408	0.025743	0.273482	0.294842	0.25488	0.0560993	0.0602313	0.0551729	0.194282	0.0280695	1.21444	1.14943	1.28312	4.46939e-12	0.3158	13.23
rs146935756	intronic	VTI1A	10:114459753:C:T	10	114459753	1.14397	0.0537035	0.0122603	1.24686	0.0340193	8.85202e-11	1.10877	0.116154	0.374062	0.0279491	0.0321918	0.0260404	0.274083	0.295265	0.255636	0.0644091	0.0694247	0.0632846	0.190616	0.0278973	1.21	1.14561	1.278	8.32762e-12	0.2959	17.89
rs11196063	intronic	VTI1A	10:114460013:A:C	10	114460013	1.13206	0.0510292	0.0150685	1.24827	0.0340398	7.28356e-11	1.11755	0.0976845	0.255218	0.0313302	0.0356757	0.0293753	0.278108	0.299512	0.259467	0.0933739	0.100386	0.0918019	0.185424	0.0271979	1.20373	1.14124	1.26964	9.25836e-12	0.2055	36.8
rs58693092	intronic	VTI1A	10:114463096:G:A	10	114463096	1.14757	0.0530492	0.00946922	1.24072	0.0337451	1.63888e-10	1.11627	0.077027	0.153305	0.0285611	0.0329609	0.0265818	0.275891	0.296984	0.257521	0.166277	0.176157	0.164062	0.183205	0.0267065	1.20106	1.13981	1.26561	6.88839e-12	0.2769	22.12
rs79007922	intronic	VTI1A	10:114465429:T:A	10	114465429	1.15271	0.0530847	0.007424	1.24025	0.0337536	1.78336e-10	1.10427	0.078079	0.203971	0.0284406	0.0329258	0.0264228	0.275389	0.296436	0.257058	0.161025	0.169662	0.159089	0.183075	0.0267584	1.2009	1.13954	1.26557	7.82126e-12	0.2642	24.86
rs3802554	intronic	VTI1A	10:114465770:C:T	10	114465770	1.08274	0.0447359	0.0755787	1.18705	0.0313321	4.43083e-08	1.1431	0.0586108	0.0224986	0.0410172	0.0452585	0.0391092	0.356371	0.376074	0.33921	0.434939	0.45602	0.430213	0.140002	0.0235088	1.15028	1.09848	1.20452	2.59591e-09	0.2405	29.82
rs7898046	intronic	VTI1A	10:114465821:G:A	10	114465821	1.08276	0.044735	0.0755108	1.18705	0.0313321	4.43083e-08	1.14158	0.0586317	0.0239174	0.0410197	0.0452612	0.0391116	0.356371	0.376074	0.33921	0.435281	0.456168	0.430598	0.139794	0.02351	1.15004	1.09825	1.20427	2.74536e-09	0.24	29.92
rs7897837	intronic	VTI1A	10:114465872:A:G	10	114465872	1.08439	0.0446505	0.0696015	1.1871	0.0313321	4.40209e-08	1.1672	0.0590713	0.00886334	0.0412022	0.0455041	0.039267	0.356472	0.37615	0.339333	0.491125	0.514798	0.485818	0.143707	0.0235258	1.15455	1.10252	1.20903	1.00577e-09	0.2475	28.38
rs7077338	intronic	VTI1A	10:114466502:G:A	10	114466502	1.08272	0.0447274	0.075582	1.18772	0.0310991	3.17105e-08	1.1428	0.0581381	0.0216797	0.0410147	0.0452558	0.0391067	0.357583	0.377685	0.340075	0.43904	0.46032	0.434269	0.140512	0.0233782	1.15086	1.09932	1.20482	1.85088e-09	0.2341	31.13
rs61228232	intronic	VTI1A	10:114467124:G:A	10	114467124	1.14729	0.0533599	0.0100218	1.24495	0.0336965	7.92063e-11	1.06668	0.0928688	0.486983	0.0280847	0.0324212	0.0261339	0.274048	0.295514	0.255352	0.10668	0.110617	0.105798	0.184517	0.0272381	1.20264	1.14012	1.26859	1.25069e-11	0.1737	42.88
rs7906312	intronic	VTI1A	10:114467517:C:A	10	114467517	1.08392	0.0446423	0.0710639	1.18807	0.0311083	3.03039e-08	1.17007	0.0587763	0.00753342	0.0411939	0.0454825	0.0392646	0.357376	0.377463	0.339881	0.494509	0.518772	0.489069	0.144677	0.0234109	1.15567	1.10384	1.20993	6.41324e-10	0.235	30.94
rs7911081	intronic	VTI1A	10:114468819:C:T	10	114468819	1.08349	0.0400235	0.0451209	1.1926	0.0312103	1.66592e-08	1.14743	0.0594884	0.0207878	0.0541824	0.0579447	0.0524899	0.365812	0.386608	0.347699	0.368928	0.390273	0.364142	0.139514	0.0227422	1.14971	1.09959	1.20212	8.5388e-10	0.1674	44.06
rs7896810	intronic	VTI1A	10:114469091:T:C	10	114469091	1.07558	0.0450129	0.105516	1.19779	0.0311952	7.22962e-09	1.15831	0.0588593	0.0125299	0.0404888	0.0445056	0.0386818	0.353159	0.374268	0.334774	0.382555	0.40605	0.377287	0.145786	0.0235064	1.15695	1.10485	1.2115	5.57571e-10	0.145	48.21
rs7896815	intronic	VTI1A	10:114469101:T:A	10	114469101	1.07529	0.0450144	0.106823	1.19774	0.0311955	7.29039e-09	1.15806	0.0588924	0.0127123	0.0404972	0.0445056	0.038694	0.353164	0.374268	0.334784	0.382397	0.405842	0.377141	0.145654	0.0235088	1.1568	1.1047	1.21135	5.80151e-10	0.1438	48.43
rs7091778	intronic	VTI1A	10:114469514:G:A	10	114469514	1.07524	0.045009	0.107022	1.19714	0.0311844	7.928e-09	1.15824	0.0588597	0.0125651	0.0404997	0.0445056	0.0386976	0.353318	0.374382	0.334973	0.382566	0.40605	0.377301	0.145389	0.0235012	1.15649	1.10443	1.21101	6.15269e-10	0.1461	48.02
rs10885373	intronic	VTI1A	10:114469529:G:A	10	114469529	1.07519	0.0450092	0.107221	1.19714	0.0311844	7.928e-09	1.15824	0.0588597	0.0125651	0.0405022	0.0445056	0.0387013	0.353318	0.374382	0.334973	0.382566	0.40605	0.377301	0.145379	0.0235012	1.15648	1.10442	1.21099	6.17107e-10	0.1459	48.05
rs7919503	intronic	VTI1A	10:114470504:A:G	10	114470504	1.07547	0.0433425	0.0932101	1.19781	0.0312407	7.58161e-09	1.14607	0.0582266	0.0192063	0.0443129	0.0485293	0.0424161	0.357782	0.379003	0.3393	0.439034	0.460676	0.434182	0.142493	0.0232377	1.15314	1.1018	1.20688	8.68027e-10	0.1301	50.97
rs11196070	intronic	VTI1A	10:114471565:C:G	10	114471565	1.03222	0.0343477	0.35585	1.19957	0.0309842	4.28866e-09	1.12788	0.0587913	0.0406622	0.0739927	0.0778012	0.0722794	0.384499	0.406373	0.365448	0.562552	0.581287	0.558351	0.11532	0.0214246	1.12223	1.07608	1.17036	7.3411e-08	0.0051	81.06
rs7090942	intronic	VTI1A	10:114474934:G:A	10	114474934	1.07359	0.0434956	0.102564	1.19669	0.031283	9.474e-09	1.17208	0.0584177	0.00656881	0.0440382	0.0481784	0.0421757	0.356643	0.37769	0.338313	0.43986	0.465184	0.434182	0.145132	0.0232908	1.15619	1.1046	1.2102	4.62645e-10	0.1243	52.04
rs11196072	intronic	VTI1A	10:114476466:T:C	10	114476466	1.03398	0.034561	0.333556	1.19834	0.0311324	6.1781e-09	1.13652	0.0576248	0.0263656	0.0728096	0.0767379	0.0710423	0.368129	0.389954	0.349121	0.442233	0.461981	0.437806	0.116677	0.0214665	1.12376	1.07746	1.17205	5.47045e-08	0.0064	80.2
rs963460	intronic	VTI1A	10:114481070:G:A	10	114481070	1.0754	0.0450847	0.106883	1.1955	0.0311791	1.02234e-08	1.15143	0.0594212	0.0176478	0.0404788	0.0444732	0.0386818	0.351813	0.372765	0.333565	0.373838	0.395552	0.368969	0.143791	0.023545	1.15464	1.10257	1.20918	1.01492e-09	0.1547	46.42
rs7922476	intronic	VTI1A	10:114482213:G:A	10	114482213	1.06985	0.0436343	0.121785	1.19626	0.0312023	9.29655e-09	1.15473	0.0594783	0.0155698	0.0441655	0.048594	0.0421733	0.352563	0.373508	0.334321	0.375608	0.397894	0.370612	0.14179	0.0233442	1.15233	1.1008	1.20628	1.24847e-09	0.1144	53.87
rs6585180	intronic	VTI1A	10:114482501:A:G	10	114482501	1.07237	0.0431274	0.105221	1.19616	0.0310914	8.36879e-09	1.14248	0.0591431	0.0243134	0.0452415	0.0498732	0.0431579	0.355896	0.377034	0.337486	0.540821	0.561655	0.53615	0.140437	0.0231994	1.15078	1.09962	1.20431	1.41767e-09	0.12	52.83
rs10885377	intronic	VTI1A	10:114485063:T:G	10	114485063	1.07547	0.0433764	0.0934864	1.19606	0.0311827	9.38855e-09	1.14805	0.058524	0.0183199	0.0444393	0.0486858	0.042529	0.357504	0.378732	0.339016	0.429975	0.451157	0.425226	0.142072	0.0232377	1.15266	1.10134	1.20637	9.72587e-10	0.1378	49.54
rs7088796	intronic	VTI1A	10:114486621:G:A	10	114486621	1.07236	0.0435033	0.108276	1.19658	0.0311335	8.19321e-09	1.15651	0.0590095	0.0137359	0.0444737	0.0490069	0.0424343	0.352528	0.373671	0.334113	0.410053	0.43277	0.40496	0.142821	0.0232668	1.15352	1.1021	1.20735	8.33587e-10	0.1225	52.38
rs7088860	intronic	VTI1A	10:114486867:A:G	10	114486867	1.11936	0.0496818	0.0232314	1.25116	0.0336088	2.61005e-11	1.16278	0.0604054	0.0125375	0.0335474	0.038369	0.0313784	0.275505	0.297776	0.256108	0.376537	0.399288	0.371436	0.182413	0.025282	1.20011	1.14209	1.26108	5.38825e-13	0.1514	47.03
rs12265047	intronic	VTI1A	10:114487925:G:A	10	114487925	0.890684	0.0502942	0.0213487	0.797533	0.0338124	2.21953e-11	0.85147	0.0612731	0.00868607	0.967093	0.962333	0.969235	0.7265	0.704193	0.745928	0.700494	0.676542	0.705864	-0.186462	0.0255125	0.82989	0.789413	0.872444	2.69847e-13	0.1708	43.42
rs11196080	intronic	VTI1A	10:114492578:T:A	10	114492578	1.05046	0.0377691	0.19245	1.25078	0.0334414	2.21324e-11	1.12701	0.0687931	0.0822033	0.0603175	0.0644052	0.0584786	0.286315	0.309585	0.266048	0.199739	0.213316	0.196695	0.143847	0.0235277	1.15471	1.10267	1.2092	9.71993e-10	0.0023	83.49
rs7915752	intronic	VTI1A	10:114492742:C:G	10	114492742	1.02934	0.0345347	0.402329	1.19059	0.0308819	1.61472e-08	1.14504	0.0589465	0.021582	0.0732559	0.0771103	0.0715219	0.367445	0.389108	0.348578	0.566321	0.587426	0.561589	0.113181	0.0214431	1.11983	1.07374	1.1679	1.30468e-07	0.0066	80.06
rs2419812	intronic	VTI1A	10:114492835:G:T	10	114492835	1.05283	0.0387289	0.183789	1.24917	0.0333594	2.57095e-11	1.12839	0.0688373	0.0793024	0.0570017	0.0610427	0.0551838	0.282403	0.305516	0.262273	0.198914	0.212604	0.195844	0.146219	0.0237268	1.15745	1.10486	1.21255	7.15508e-10	0.0034	82.37
rs1885281	intronic	VTI1A	10:114492898:A:G	10	114492898	1.05136	0.0377107	0.184176	1.24918	0.0334246	2.80486e-11	1.1258	0.0681111	0.0819091	0.0603878	0.0645267	0.058526	0.286461	0.309628	0.266284	0.189224	0.202847	0.18617	0.143291	0.0234802	1.15407	1.10216	1.20842	1.04324e-09	0.0027	83.13
rs75295815	intronic	VTI1A	10:114493066:A:C	10	114493066	1.0491	0.0378759	0.205658	1.25319	0.0335013	1.61973e-11	1.11209	0.074878	0.155943	0.0599189	0.0639357	0.058112	0.285592	0.308961	0.26524	0.153992	0.163671	0.151822	0.143483	0.0237932	1.15429	1.10169	1.20939	1.63512e-09	0.0018	84.17
rs1885282	intronic	VTI1A	10:114493097:C:T	10	114493097	1.05231	0.0387373	0.188088	1.25015	0.0333875	2.2766e-11	1.11517	0.0736663	0.138953	0.0569104	0.0609348	0.0551	0.281977	0.30512	0.26182	0.160792	0.171382	0.158418	0.14553	0.0239199	1.15665	1.10368	1.21217	1.17166e-09	0.003	82.79
rs7919680	intronic	VTI1A	10:114493532:A:G	10	114493532	1.06409	0.0400263	0.120652	1.24515	0.0333367	4.79751e-11	1.17026	0.0575923	0.00633434	0.0547585	0.0591105	0.0528007	0.283451	0.306211	0.263629	0.366071	0.392052	0.360246	0.155284	0.0234051	1.16799	1.11562	1.22282	3.25296e-11	0.0106	78.02
rs7920475	intronic	VTI1A	10:114493880:G:A	10	114493880	1.05494	0.0384012	0.163709	1.24485	0.0332692	4.60959e-11	1.17267	0.0574346	0.00554795	0.05787	0.0620898	0.0559717	0.284625	0.307469	0.26473	0.367255	0.393802	0.361303	0.149848	0.0230342	1.16166	1.11038	1.21531	7.74519e-11	0.0049	81.21
rs10885380	intronic	VTI1A	10:114494296:G:A	10	114494296	1.05321	0.0384174	0.177192	1.24451	0.0332696	4.8735e-11	1.17587	0.057472	0.00481868	0.0578206	0.0619738	0.0559523	0.284598	0.307415	0.264725	0.367825	0.39484	0.361769	0.149592	0.0230402	1.16136	1.11008	1.21501	8.43522e-11	0.0044	81.55
rs41292624	intronic	VTI1A	10:114496717:G:A	10	114496717	1.14401	0.0527346	0.0107335	1.24626	0.0334446	4.62833e-11	1.17672	0.0686029	0.0176904	0.0287454	0.0332281	0.0267287	0.273089	0.295563	0.253515	0.203232	0.222064	0.199009	0.190828	0.0261168	1.21025	1.14986	1.27382	2.73731e-13	0.3542	3.64
rs7086803	intronic	VTI1A	10:114498476:G:A	10	114498476	1.13484	0.0512105	0.0135114	1.24307	0.0330593	4.65154e-11	1.15054	0.0585998	0.0167072	0.0304828	0.0351279	0.0283931	0.278593	0.301313	0.258806	0.50794	0.530961	0.502779	0.181516	0.0250982	1.19903	1.14148	1.25949	4.75159e-13	0.2416	29.61
rs7916100	intronic	VTI1A	10:114500118:G:A	10	114500118	1.13651	0.0517074	0.0133364	1.24392	0.0331993	4.87987e-11	1.16601	0.0594654	0.0098008	0.0298364	0.0344074	0.0277801	0.276964	0.299561	0.257285	0.380393	0.40427	0.37504	0.184979	0.0252853	1.20319	1.14502	1.26432	2.56089e-13	0.2865	20.01
rs7916159	intronic	VTI1A	10:114500377:A:G	10	114500377	1.13375	0.0515739	0.0149315	1.24378	0.0331976	4.98611e-11	1.16601	0.0594654	0.0098008	0.0300089	0.0346152	0.0279367	0.276975	0.299561	0.257303	0.380393	0.40427	0.37504	0.18426	0.0252689	1.20233	1.14423	1.26338	3.05447e-13	0.2718	23.23
rs6585182	intronic	VTI1A	10:114500402:A:G	10	114500402	1.13375	0.0515739	0.0149315	1.24378	0.0331976	4.98611e-11	1.16601	0.0594654	0.0098008	0.0300089	0.0346152	0.0279367	0.276975	0.299561	0.257303	0.380393	0.40427	0.37504	0.18426	0.0252689	1.20233	1.14423	1.26338	3.05447e-13	0.2718	23.23
rs7096588	intronic	VTI1A	10:114500851:A:C	10	114500851	1.13332	0.051592	0.0152754	1.2439	0.0331991	4.90114e-11	1.16601	0.0594654	0.0098008	0.029998	0.0345936	0.0279306	0.276967	0.299561	0.257289	0.380393	0.40427	0.37504	0.184232	0.0252717	1.20229	1.14419	1.26335	3.09868e-13	0.2689	23.86
rs7075510	intronic	VTI1A	10:114501509:C:T	10	114501509	1.1325	0.0515577	0.0158027	1.24358	0.0331981	5.15034e-11	1.16574	0.0594699	0.00991704	0.0300859	0.0346665	0.0280253	0.27699	0.299561	0.257332	0.380426	0.40427	0.37508	0.183855	0.0252676	1.20184	1.14377	1.26286	3.43086e-13	0.2659	24.5
rs7075671	intronic	VTI1A	10:114501685:A:G	10	114501685	1.13297	0.0515626	0.0154665	1.24334	0.033191	5.30321e-11	1.16604	0.0594287	0.00974233	0.0300164	0.0346152	0.0279476	0.277002	0.299561	0.257355	0.380377	0.40427	0.37502	0.183894	0.0252619	1.20189	1.14383	1.2629	3.35057e-13	0.2705	23.51
rs12217440	intronic	VTI1A	10:114502218:G:A	10	114502218	1.13297	0.0515626	0.0154665	1.24334	0.033191	5.30321e-11	1.16604	0.0594287	0.00974233	0.0300164	0.0346152	0.0279476	0.277002	0.299561	0.257355	0.380377	0.40427	0.37502	0.183894	0.0252619	1.20189	1.14383	1.2629	3.35057e-13	0.2705	23.51
rs7094841	intronic	VTI1A	10:114502411:T:C	10	114502411	1.05112	0.0383416	0.193488	1.24276	0.0330978	5.15602e-11	1.15824	0.0586788	0.0122978	0.0581915	0.062357	0.0563177	0.286206	0.309129	0.266241	0.393336	0.416281	0.388191	0.145988	0.0230417	1.15718	1.10608	1.21064	2.36092e-10	0.0042	81.71
rs7085406	intronic	VTI1A	10:114503496:G:C	10	114503496	1.13337	0.0516076	0.0152708	1.24339	0.0332019	5.3445e-11	1.16463	0.0594252	0.0103277	0.0299779	0.0345747	0.02791	0.276904	0.299447	0.25727	0.380333	0.404033	0.37502	0.183789	0.0252717	1.20176	1.14369	1.26279	3.5284e-13	0.2699	23.66
rs7086477	intronic	VTI1A	10:114504405:C:T	10	114504405	1.13537	0.0530595	0.0167244	1.24898	0.0333807	2.73215e-11	1.1465	0.0803169	0.0887161	0.0284657	0.0328287	0.0265029	0.27349	0.296301	0.253623	0.139279	0.15089	0.136676	0.188834	0.0266532	1.20784	1.14636	1.27262	1.39218e-12	0.2481	28.26
rs7090269	intronic	VTI1A	10:114504533:G:A	10	114504533	1.13293	0.051563	0.0154987	1.24344	0.0331913	5.22488e-11	1.16396	0.0594109	0.010601	0.0300164	0.0346152	0.0279476	0.277091	0.299653	0.25744	0.381072	0.404626	0.375791	0.183602	0.0252607	1.20154	1.1435	1.26252	3.64014e-13	0.2654	24.6
rs7090171	intronic	VTI1A	10:114504597:C:A	10	114504597	1.13291	0.0515631	0.0155119	1.24327	0.0331899	5.36356e-11	1.16379	0.0594091	0.0106731	0.0300172	0.0346152	0.0279488	0.277076	0.299626	0.257436	0.381094	0.404626	0.375818	0.183493	0.0252599	1.20141	1.14337	1.26238	3.75231e-13	0.2661	24.46
rs11196086	intronic	VTI1A	10:114505098:C:T	10	114505098	1.13297	0.0515627	0.0154696	1.24327	0.0331899	5.36356e-11	1.16379	0.0594091	0.0106731	0.0300164	0.0346152	0.0279476	0.277076	0.299626	0.257436	0.381094	0.404626	0.375818	0.183505	0.0252599	1.20142	1.14339	1.2624	3.73893e-13	0.2664	24.39
rs11196087	intronic	VTI1A	10:114506406:T:C	10	114506406	1.13318	0.0515893	0.0153743	1.24253	0.0331949	6.08267e-11	1.16596	0.0594745	0.00983276	0.0300348	0.0346341	0.0279658	0.277101	0.299577	0.257526	0.380219	0.404033	0.37488	0.183563	0.0252702	1.20149	1.14343	1.2625	3.75838e-13	0.2772	22.06
rs11196088	intronic	VTI1A	10:114507733:G:A	10	114507733	1.1439	0.0556346	0.0156706	1.2563	0.0336792	1.24511e-11	1.2505	0.193439	0.247833	0.0258022	0.0295715	0.0241065	0.268339	0.291142	0.248479	0.0243754	0.0280546	0.0235505	0.20348	0.0284969	1.22566	1.15908	1.29607	9.30397e-13	0.352	4.22
rs11196089	intronic	VTI1A	10:114509290:T:C	10	114509290	1.04882	0.0389303	0.220795	1.24725	0.0332991	3.24335e-11	1.12792	0.07697	0.117837	0.0564767	0.0603357	0.0547407	0.282305	0.305408	0.262183	0.150478	0.161032	0.148112	0.145063	0.0240391	1.15611	1.1029	1.21189	1.5949e-09	0.0031	82.69
rs75514019	intronic	VTI1A	10:114515219:G:A	10	114515219	1.03686	0.035726	0.310959	1.24572	0.0333964	4.73868e-11	1.10231	0.0722589	0.177633	0.0691052	0.0711949	0.0681652	0.273975	0.29629	0.25454	0.183283	0.194128	0.180851	0.130375	0.0231149	1.13926	1.08879	1.19206	1.69739e-08	0.0008	86.03
rs17130045	intronic	VTI1A	10:114515330:C:T	10	114515330	1.01716	0.0346855	0.623851	1.24206	0.0333069	7.59759e-11	1.04176	0.0633162	0.51823	0.0733781	0.0753535	0.0724894	0.274985	0.297179	0.255655	0.279111	0.284431	0.277919	0.110868	0.0224616	1.11725	1.06913	1.16753	7.9784e-07	0.0001	89.28
rs7073675	intronic	VTI1A	10:114520515:G:T	10	114520515	1.0583	0.0410764	0.167737	1.21236	0.0337818	1.19458e-08	1.12593	0.0658359	0.0716117	0.0503734	0.0534111	0.0490069	0.268536	0.288121	0.251479	0.23678	0.251246	0.233537	0.135141	0.024256	1.1447	1.09155	1.20043	2.52619e-08	0.0368	69.71
rs11196101	intronic	VTI1A	10:114531094:T:C	10	114531094	1.05127	0.0406432	0.218621	1.16256	0.033438	6.65125e-06	1.09306	0.0584804	0.128109	0.0510458	0.0539535	0.0497378	0.259476	0.274902	0.246041	0.344259	0.357562	0.341277	0.106576	0.0236218	1.11246	1.06213	1.16518	6.42838e-06	0.1523	46.86
rs6585187	intronic	VTI1A	10:114531711:C:A	10	114531711	1.07362	0.0406629	0.0806637	1.16177	0.0332164	6.35889e-06	1.10376	0.0589978	0.0942508	0.0506473	0.054423	0.0489487	0.257949	0.273492	0.244411	0.316006	0.33102	0.31264	0.115224	0.0235805	1.12212	1.07144	1.1752	1.02693e-06	0.3085	14.96
rs79272970	intronic	VTI1A	10:114535302:A:G	10	114535302	1.07314	0.0411616	0.0863511	1.16601	0.0333303	4.06307e-06	1.0937	0.0590026	0.129001	0.0498409	0.0534461	0.0482191	0.258487	0.274268	0.244742	0.321665	0.334816	0.318717	0.115687	0.0237181	1.12264	1.07165	1.17607	1.07386e-06	0.2606	25.64
rs11196106	intronic	VTI1A	10:114542699:T:C	10	114542699	1.0722	0.040746	0.087084	1.17067	0.03441	4.66194e-06	1.0759	0.0616623	0.235479	0.0532731	0.0568788	0.051651	0.249356	0.264276	0.236361	0.255849	0.263938	0.254036	0.113643	0.0241833	1.12035	1.06849	1.17473	2.61167e-06	0.1995	37.96
rs142096970	intergenic	MIR4682(dist=48375),PLPP4(dist=449987)	10:121766479:A:G	10	121766479	6.1387	0.869739	0.0369435	228.826	3.05651	0.0754854	2.36842	0.210317	4.13811e-05	0.000357538	0.000493847	0.000296217	0.0001717	0.000238663	0.000113379	0.0140398	0.0236358	0.0118883	0.934959	0.20397	2.54711	1.70775	3.79901	4.56577e-06	0.1913	39.54
rs145276605	intronic	EDRF1	10:127419660:G:A	10	127419660	0.302855	1.56264	0.444623	2.75315	0.231086	1.17299e-05	6.99484	1.13795	0.0873821	0.000144857	0.000110643	0.000160249	0.00647409	0.00878173	0.00446429	0.00120574	0.00204626	0.00101729	1.00351	0.224122	2.72784	1.75809	4.23248	7.5518e-06	0.2638	24.95
rs117637531	intergenic	KRTAP5-6(dist=19746),IFITM10(dist=14909)	11:1738731:C:T	11	1738731	0.435423	0.185532	7.41666e-06	0.0671872	1.19986	0.0244174	1.56958	0.85234	0.596871	0.00441521	0.00283355	0.00512674	0.000833249	0.000580386	0.00105348	0.00129264	0.00172005	0.00119681	-0.816435	0.179252	0.442004	0.31106	0.628072	5.24683e-06	0.0962	57.28
rs141275804	intergenic	RNH1(dist=15494),HRAS(dist=9465)	11:522777:C:T	11	522777	2.35909e-76	1449.26	0.904359	NA	NA	NA	15.1771	0.60065	5.95217e-06	8.37325e-07	0	1.214e-06	0	0	0	0.00220508	0.0066726	0.00120346	2.71976	0.60065	15.1767	4.67621	49.2561	5.95357e-06	0.9029	0
rs151292852	intronic	ANO3	11:26362036:T:C	11	26362036	1429.39	4.30437	0.0914459	6.98011	4.01068	0.628051	3.23649	0.272167	1.59366e-05	3.0981e-05	5.6671e-05	1.94241e-05	9.84749e-05	0.000113908	8.5034e-05	0.00762546	0.0154211	0.00587766	1.20214	0.271004	3.32724	1.95614	5.65935	9.1695e-06	0.3627	1.4
rs6484555	intergenic	SNORA88(dist=78326),WT1(dist=165538)	11:32243784:T:C	11	32243784	0.904972	0.0193345	2.41207e-07	1.00007	0.060892	0.999103	0.974899	0.0901161	0.777872	0.667603	0.653748	0.673836	0.885698	0.884335	0.886886	0.8886	0.886032	0.889176	-0.0880799	0.0180543	0.915688	0.883851	0.948671	1.06832e-06	0.2288	32.2
rs10835871	intergenic	SNORA88(dist=80063),WT1(dist=163801)	11:32245521:T:A	11	32245521	0.907682	0.01978	9.73572e-07	1.01472	0.0619289	0.813419	0.99572	0.093605	0.963448	0.683505	0.670731	0.689251	0.884421	0.883413	0.885299	0.898751	0.897539	0.899023	-0.0833382	0.0184717	0.92004	0.887326	0.95396	6.43214e-06	0.1586	45.69
rs10734410	intergenic	SNORA88(dist=83488),WT1(dist=160376)	11:32248946:G:T	11	32248946	0.90563	0.0197617	5.27647e-07	1.00726	0.0626322	0.908055	0.983799	0.0892039	0.854716	0.683798	0.670555	0.689755	0.882951	0.881683	0.884056	0.888551	0.886803	0.888943	-0.0863687	0.0184388	0.917256	0.884698	0.951012	2.81248e-06	0.1953	38.77
rs10742270	intergenic	SNORA88(dist=83699),WT1(dist=160165)	11:32249157:C:T	11	32249157	0.908545	0.0195907	9.79459e-07	1.01121	0.0603742	0.853457	1.0046	0.0915814	0.96001	0.671137	0.657937	0.677076	0.870177	0.868713	0.871452	0.890778	0.890569	0.890824	-0.0821217	0.0182601	0.92116	0.888775	0.954725	6.88114e-06	0.1512	47.07
rs10767924	intergenic	SNORA88(dist=83791),WT1(dist=160073)	11:32249249:A:G	11	32249249	0.907986	0.0195674	8.09696e-07	1.0082	0.0603868	0.892406	1.03224	0.0910977	0.727608	0.671134	0.657848	0.677111	0.87018	0.868632	0.871528	0.896166	0.897746	0.895811	-0.0818362	0.0182377	0.921423	0.889068	0.954956	7.21618e-06	0.1142	53.91
rs1157669	intergenic	ABTB2(dist=38315),CAT(dist=42602)	11:34417870:T:C	11	34417870	0.949823	0.0181392	0.00453959	0.899498	0.0288771	0.000244563	0.930148	0.0627287	0.248351	0.509715	0.499371	0.514369	0.53589	0.523514	0.54667	0.727661	0.717438	0.729953	-0.0671948	0.0149195	0.935013	0.908067	0.962759	6.67385e-06	0.2786	21.74
rs12275409	intergenic	ALX4(dist=232337),CD82(dist=23088)	11:44564053:A:T	11	44564053	0.911222	0.0268898	0.0005454	0.864634	0.0594645	0.014446	0.839759	0.0860975	0.0425198	0.141036	0.137743	0.142518	0.0846	0.0798546	0.088733	0.148642	0.135083	0.151682	-0.107329	0.0235655	0.89823	0.857685	0.940691	5.25089e-06	0.5201	0
rs7350506	intronic	CD82	11:44612353:C:G	11	44612353	0.911692	0.0241658	0.000130361	0.792422	0.0596839	9.69014e-05	0.854337	0.0880365	0.0737396	0.209147	0.200783	0.21291	0.0936976	0.0862985	0.100142	0.143971	0.135024	0.145977	-0.114951	0.0217077	0.89141	0.854278	0.930155	1.18759e-07	0.0825	59.91
rs113573153	intergenic	OR4C5(dist=96231),OR4A47(dist=26074)	11:48484271:G:C	11	48484271	1.16117	0.0340022	1.1089e-05	1.53102	0.218411	0.0511579	1.13841	0.218997	0.553883	0.0852765	0.0908328	0.0827769	0.0118978	0.0129583	0.0109741	0.0182272	0.0196619	0.0179056	0.155369	0.033209	1.16809	1.09448	1.24665	2.88945e-06	0.4541	0
rs111449697	intergenic	OR4A47(dist=508216),TRIM49B(dist=33662)	11:49019490:G:C	11	49019490	1.19049	0.0357545	1.07795e-06	1.08931	0.247333	0.729452	1.09153	0.208767	0.674829	0.0737683	0.0794554	0.0712099	0.00834259	0.00862985	0.0080924	0.0199435	0.0206406	0.0197872	0.170178	0.034889	1.18552	1.10716	1.26942	1.07334e-06	0.8662	0
rs112068297	intergenic	OR4A47(dist=511865),TRIM49B(dist=30013)	11:49023139:G:C	11	49023139	1.18851	0.0356683	1.28647e-06	1.08803	0.247001	0.732677	1.09077	0.208814	0.677347	0.0740136	0.0796686	0.0714697	0.00840824	0.0086841	0.00816799	0.0199598	0.0206406	0.0198072	0.168561	0.0348082	1.1836	1.10554	1.26717	1.2817e-06	0.8682	0
rs113692109	ncRNA_intronic	LOC440040	11:49720467:G:A	11	49720467	1.20575	0.0385153	1.18631e-06	1.28088	0.228623	0.278906	1.19679	0.239371	0.452971	0.0651639	0.0709926	0.0625419	0.00997122	0.0107019	0.00933485	0.0154682	0.0169929	0.0151263	0.188548	0.0375109	1.20749	1.1219	1.29962	4.99561e-07	0.9659	0
rs113781127	ncRNA_intronic	LOC440040	11:49770668:C:T	11	49770668	1.20316	0.0400724	3.92148e-06	1.24258	0.220594	0.324844	1.11348	0.249944	0.667167	0.0616907	0.0671605	0.0592301	0.0100722	0.0107833	0.00945295	0.015202	0.0159549	0.0150332	0.184078	0.0389456	1.20211	1.11376	1.29746	2.28374e-06	0.9432	0
rs118163355	intergenic	LOC440040(dist=31303),OR4C13(dist=110671)	11:49863272:G:A	11	49863272	1.21119	0.0381082	4.96126e-07	1.0577	0.208748	0.788144	1.16043	0.23388	0.52466	0.0662207	0.0723176	0.0634779	0.0110696	0.0113365	0.0108371	0.0176189	0.0188316	0.0173471	0.186267	0.0370161	1.20474	1.12043	1.2954	4.85232e-07	0.8049	0
rs151022962	intergenic	LOC440040(dist=43937),OR4C13(dist=98037)	11:49875906:T:C	11	49875906	1.20721	0.0382369	8.44492e-07	1.04121	0.220347	0.854593	1.14325	0.236517	0.571386	0.0661168	0.0719775	0.0634803	0.0101126	0.0103493	0.00990646	0.0176678	0.0186833	0.0174402	0.182744	0.0372048	1.20051	1.11608	1.29132	9.02222e-07	0.7861	0
rs113774743	intergenic	LOC441601(dist=44117),LOC646813(dist=66568)	11:50301750:G:A	11	50301750	1.27695	0.0498262	9.27059e-07	1.2363	0.220246	0.335483	1.12268	0.277665	0.676861	0.0390336	0.0447377	0.0364675	0.00983234	0.0104686	0.00927816	0.0131056	0.0137604	0.0129588	0.239118	0.0478704	1.27013	1.15638	1.39507	5.88008e-07	0.894	0
rs113128056	intergenic	LOC646813(dist=160587),OR4A5(dist=870989)	11:50540389:G:T	11	50540389	1.25422	0.0497691	5.33032e-06	1.47933	0.237852	0.0996888	1.26068	0.297487	0.43616	0.0396465	0.0448942	0.0372857	0.00996112	0.0108592	0.00917895	0.0106398	0.0120996	0.0103125	0.233394	0.0480738	1.26288	1.14932	1.38766	1.20441e-06	0.7939	0
rs113459332	intergenic	OR4A5(dist=42914),OR4C46(dist=59920)	11:51455362:C:T	11	51455362	1.22874	0.04845	2.12241e-05	1.41864	0.227235	0.123821	1.11447	0.283237	0.701983	0.0425796	0.0475793	0.0403305	0.00993587	0.010767	0.00921202	0.0121008	0.0130783	0.0118816	0.209411	0.0467353	1.23295	1.12503	1.35123	7.43653e-06	0.7736	0
rs112485935	intergenic	NONE(dist=NONE),TRIM48(dist=213762)	11:54815896:C:G	11	54815896	1.22585	0.0482006	2.39308e-05	1.47685	0.238084	0.101482	1.08573	0.309554	0.790455	0.0432662	0.0481946	0.0410491	0.00927179	0.0100998	0.00855064	0.0105964	0.0113879	0.0104189	0.208036	0.0467015	1.23126	1.12356	1.34928	8.40535e-06	0.6849	0
rs139862317	exonic	ATG2A	11:64679885:G:A	11	64679885	2.65895	0.214848	5.32048e-06	0.00026139	5.48527	0.132597	2.12113	1.17648	0.522723	0.00223063	0.00342725	0.00169232	8.83749e-05	4.33934e-05	0.000127551	0.000711493	0.000978648	0.000651596	0.956968	0.211195	2.60379	1.72121	3.93894	5.86502e-06	0.2397	29.99
rs189110942	intergenic	TENM4(dist=899178),LOC101928944(dist=411371)	11:80050873:T:C	11	80050873	1.42387	0.0960699	0.000234716	2.6075	0.563141	0.0887802	3.33966	0.4019	0.00269604	0.00866966	0.010978	0.00763123	0.00137107	0.00167064	0.00111017	0.00464371	0.00883749	0.00370346	0.414435	0.0921773	1.51352	1.26335	1.81322	6.92216e-06	0.0737	61.65
rs7942847	intergenic	CCDC89(dist=5620),SYTL2(dist=2325)	11:85402940:A:G	11	85402940	1.16347	0.0418908	0.000301092	0.797334	0.244932	0.355136	1.19019	0.0590414	0.00318866	0.0480716	0.0515787	0.046494	0.00460307	0.00349859	0.005565	0.326488	0.352224	0.320718	0.151652	0.0338372	1.16376	1.08908	1.24355	7.40089e-06	0.2825	20.89
rs140977768	ncRNA_intronic	DISC1FP1	11:90341101:C:G	11	90341101	1.05044e-25	483.086	0.905229	3.2577	3.08036	0.70142	5.41432	0.363069	3.28516e-06	2.51197e-06	0	3.64201e-06	7.06999e-05	8.13626e-05	6.14135e-05	0.00364979	0.00981613	0.00226729	1.68205	0.360573	5.37659	2.65204	10.9002	3.08703e-06	0.9793	0
rs147212304	ncRNA_intronic	DISC1FP1	11:90358284:C:T	11	90358284	0.15634	14.9018	0.900895	23.1766	2.16734	0.146995	4.9837	0.357959	7.22247e-06	3.3493e-06	2.69862e-06	3.64201e-06	0.000179275	0.000265784	0.00010393	0.00380187	0.00978648	0.00246011	1.64502	0.353076	5.18111	2.59345	10.3506	3.17578e-06	0.7616	0
rs76787262	intronic	ENDOD1	11:94860046:C:T	11	94860046	1.11177	0.0347358	0.00228657	1.16583	0.0437045	0.000446927	1.10268	0.0974925	0.316064	0.0831681	0.0903956	0.0799167	0.158469	0.168703	0.149556	0.0908212	0.0969751	0.0894415	0.122415	0.0261933	1.13022	1.07366	1.18976	2.96081e-06	0.6729	0
rs777332522	intergenic	DYNC2H1(dist=121412),MIR4693(dist=248631)	11:103472003:G:C	11	103472003	3.2518	0.244417	1.40303e-06	NA	NA	NA	NA	NA	NA	0.00148876	0.00330311	0.000672559	0	0	0	0	0	0	1.17921	0.244417	3.2518	2.01406	5.2502	1.40304e-06	NA	NA
rs975396895	intergenic	DYNC2H1(dist=311662),MIR4693(dist=58381)	11:103662253:A:T	11	103662253	3.43802	0.271081	5.2273e-06	296.325	5.5995	0.309429	2.51466	2.47557	0.709524	0.00135228	0.002928	0.000643423	6.56499e-05	0.000103059	3.30688e-05	0.000168368	0.000266904	0.000146277	1.24149	0.269158	3.46078	2.04203	5.86525	3.9784e-06	0.723	0
rs1013888254	intergenic	DYNC2H1(dist=368141),MIR4693(dist=1902)	11:103718732:G:T	11	103718732	2.67093	0.205688	1.78558e-06	6.48307	2.61684	0.475045	0.480207	1.52854	0.631303	0.00210838	0.00413698	0.00119579	0.000118675	0.000146453	9.44822e-05	0.000749511	0.000563464	0.000791223	0.957439	0.203235	2.60502	1.7491	3.87979	2.46507e-06	0.5066	0
rs745668490	intergenic	MIR4693(dist=37868),PDGFD(dist=19338)	11:103758576:A:G	11	103758576	3.94973	0.281185	1.03322e-06	3.86365	3.45779	0.695879	7.3538e-07	262.624	0.957114	0.00133302	0.00295769	0.000602146	6.81749e-05	7.59384e-05	6.14135e-05	8.14686e-05	0	9.9734e-05	1.37348	0.28026	3.94909	2.28	6.84004	9.54709e-07	0.9982	0
rs768908722	intergenic	LOC101928535(dist=126929),GUCY1A2(dist=282177)	11:106262561:C:T	11	106262561	2.90164	0.239151	8.41305e-06	117.72	9.44719	0.613747	3128.74	6.80964	0.237241	0.0017475	0.00353249	0.000944496	2.02e-05	2.71209e-05	1.41723e-05	5.97436e-05	0.00014828	3.98936e-05	1.07624	0.238928	2.93363	1.83665	4.6858	6.65427e-06	0.548	0
rs901538150	intergenic	LOC101928535(dist=273071),GUCY1A2(dist=136035)	11:106408703:A:T	11	106408703	2.71497	0.22169	6.62788e-06	20.876	28.399	0.914792	1.46349e-105	4041.64	0.952374	0.00179941	0.00372139	0.000934784	5.04999e-06	5.42417e-06	4.72411e-06	6.51749e-05	0	7.97872e-05	0.998905	0.221684	2.71531	1.7584	4.19295	6.60623e-06	0.9956	0
rs1003459358	intronic	GUCY1A2	11:106671623:G:A	11	106671623	2.9234	0.224392	1.74703e-06	4.17299e+36	2164.96	0.968932	3.60841e-31	1313.12	0.957428	0.0017341	0.0037133	0.000843733	7.57499e-06	1.62725e-05	0	1.62937e-05	0	1.99468e-05	1.07275	0.224392	2.9234	1.88314	4.53832	1.74707e-06	0.9978	0
rs182255119	intronic	GUCY1A2	11:106775292:G:A	11	106775292	2.78594	0.227404	6.61914e-06	37.9436	2.58033	0.158787	0.796144	1.25029	0.855318	0.00164785	0.00345423	0.000835235	0.0001616	0.000227815	0.00010393	0.00111884	0.00103796	0.00113697	1.00426	0.222897	2.7299	1.76365	4.22551	6.62146e-06	0.3643	0.97
rs1038434485	intronic	CWF19L2	11:107240702:G:A	11	107240702	3.19626	0.220644	1.39186e-07	17.0945	6.249	0.649632	4.20752e+117	4591.84	0.952966	0.00193003	0.00417746	0.000919002	4.545e-05	5.42417e-05	3.77929e-05	1.08625e-05	5.9312e-05	0	1.16407	0.220506	3.20294	2.07898	4.93455	1.29839e-07	0.963	0
rs1028838359	intronic	ELMOD1	11:107473617:A:G	11	107473617	3.56516	0.222689	1.14006e-08	9.83531e+110	6494.87	0.968612	NA	NA	NA	0.00193506	0.00441224	0.000820667	2.525e-06	5.42417e-06	0	0	0	0	1.27121	0.222689	3.56516	2.30421	5.51615	1.14005e-08	0.9688	0
rs924133240	intronic	SLC35F2	11:107674131:C:T	11	107674131	3.88855	0.220621	7.48401e-10	2.71235	7.57757	0.895237	23.4937	6.93494	0.648971	0.00214857	0.00480894	0.00095178	4.04e-05	4.33934e-05	3.77929e-05	0.000119487	0.00014828	0.000113032	1.35955	0.220417	3.89443	2.52826	5.99883	6.91214e-10	0.9659	0
rs942472227	UTR3	NPAT(NM_001321307:c.*348A>T,NM_002519:c.*348A>T)	11:108029321:T:A	11	108029321	3.98644	0.219506	2.97531e-10	NA	NA	NA	NA	NA	NA	0.00206484	0.00485751	0.000808527	0	0	0	0	0	0	1.3829	0.219506	3.98644	2.59262	6.1296	2.97534e-10	NA	NA
rs56009889	exonic	ATM	11:108196896:C:T	11	108196896	3.62257	0.209557	8.12918e-10	1.94785e-14	21.9356	0.150097	3.36932e-86	3939.35	0.960155	0.00214857	0.00501673	0.000858301	1.515e-05	5.42417e-06	2.36206e-05	5.43124e-06	0	6.64894e-06	1.28418	0.209548	3.61172	2.39521	5.44609	8.87926e-10	0.3253	10.94
rs910698173	intronic	DDX10	11:108737981:G:A	11	108737981	4.02607	0.255281	4.87207e-08	NA	NA	NA	1.57254e-10	437.706	0.95887	0.00167632	0.00378616	0.000727189	0	0	0	4.88812e-05	0	5.98404e-05	1.39278	0.255281	4.02604	2.44106	6.64015	4.87292e-08	0.9563	0
rs922350505	intergenic	DDX10(dist=166773),C11orf87(dist=314416)	11:108978430:A:G	11	108978430	3.74372	0.241661	4.69373e-08	0.000849953	6.98859	0.311684	5.56468e-98	3482.38	0.948727	0.00177764	0.00401285	0.000772107	4.545e-05	2.71209e-05	6.14135e-05	3.80187e-05	0	4.65426e-05	1.31006	0.241516	3.70639	2.3087	5.95023	5.81798e-08	0.4858	0
rs1050951609	intergenic	DDX10(dist=372071),C11orf87(dist=109118)	11:109183728:A:T	11	109183728	3.18059	0.219626	1.37651e-07	5.48878	3.96478	0.66759	0.741639	5.91886	0.959725	0.00200037	0.00425032	0.0009882	6.05999e-05	7.05142e-05	5.19652e-05	0.000103194	8.8968e-05	0.000106383	1.15674	0.219139	3.17954	2.06933	4.88539	1.3021e-07	0.9611	0
rs538026337	intergenic	C11orf87(dist=238946),ZC3H12C(dist=425248)	11:109538839:G:A	11	109538839	2.99732	0.224412	1.00057e-06	0.362966	0.984386	0.303235	0.00464294	12.411	0.665105	0.00181532	0.00386442	0.000893508	0.000651449	0.000553265	0.000736961	8.68998e-05	2.9656e-05	9.9734e-05	0.991442	0.218765	2.69512	1.75534	4.13804	5.84287e-06	0.0985	56.85
rs550854610	intergenic	C11orf87(dist=448983),ZC3H12C(dist=215211)	11:109748876:A:G	11	109748876	2.91511	0.230876	3.58462e-06	3.16599	2.09312	0.581909	1.76647e-91	3489.16	0.952243	0.00173577	0.00361075	0.000892293	0.0001515	0.000178998	0.000127551	6.51749e-05	0	7.97872e-05	1.0709	0.229484	2.918	1.86099	4.57537	3.06308e-06	0.9974	0
rs1034403415	intergenic	RDX(dist=48304),LOC105369486(dist=10098)	11:110215741:T:C	11	110215741	3.06311	0.220785	3.9735e-07	5.16986e-37	2164.96	0.969215	3.792e-86	3939.35	0.960179	0.00182453	0.00389411	0.000893508	7.57499e-06	0	1.41723e-05	5.43124e-06	0	6.64894e-06	1.11943	0.220785	3.06311	1.98713	4.7217	3.97357e-07	0.998	0
rs983695490	intronic	ARHGAP20	11:110547631:A:C	11	110547631	3.87352	0.271971	6.38918e-07	1.0478e-06	13.3729	0.303193	4.55015e-20	918.2	0.961314	0.00140671	0.003125	0.00063371	3.03e-05	5.42417e-06	5.19652e-05	5.43124e-05	0	6.64894e-05	1.34791	0.271915	3.84936	2.25907	6.55915	7.15575e-07	0.5272	0
rs619250	UTR3	JAML(NM_001098526:c.*458T>A,NM_001286570:c.*458T>A,NM_153206:c.*458T>A,NM_001286571:c.*458T>A)	11:118064582:A:T	11	118064582	0.929851	0.0185499	8.82395e-05	0.915177	0.0303447	0.00348893	0.997048	0.0554411	0.957474	0.569502	0.558649	0.574384	0.585236	0.574962	0.594185	0.558739	0.555338	0.559501	-0.0714743	0.0152189	0.93102	0.903659	0.95921	2.64768e-06	0.3962	0
rs590580	intronic	JAML	11:118066104:A:G	11	118066104	0.929979	0.0185318	8.9572e-05	0.914521	0.0302658	0.00315374	0.997746	0.0553824	0.967506	0.573428	0.562389	0.578393	0.587413	0.57698	0.596499	0.559385	0.556109	0.56012	-0.071523	0.0151977	0.930975	0.903652	0.959123	2.52425e-06	0.3839	0
rs648682	intronic	JAML	11:118066582:T:C	11	118066582	0.92988	0.0185016	8.51781e-05	0.917431	0.0302172	0.00434512	0.997865	0.0552725	0.969158	0.568729	0.557775	0.573657	0.586145	0.576242	0.59477	0.5573	0.554122	0.558012	-0.0707805	0.0151727	0.931666	0.904368	0.959789	3.08632e-06	0.404	0
rs649138	intronic	JAML	11:118066695:C:T	11	118066695	0.9261	0.0184885	3.28906e-05	0.918265	0.0301824	0.00472645	1.0011	0.0553022	0.984092	0.565177	0.553646	0.570364	0.584741	0.574984	0.59324	0.556192	0.553677	0.556755	-0.0730634	0.0151617	0.929542	0.902325	0.95758	1.44315e-06	0.3674	0.12
rs647099	intronic	JAML	11:118067009:A:G	11	118067009	0.929679	0.0184999	8.09949e-05	0.917532	0.030215	0.00439227	0.998932	0.0552407	0.984574	0.568759	0.557772	0.573702	0.586118	0.576226	0.594733	0.557881	0.554893	0.558551	-0.0708128	0.0151708	0.931636	0.904342	0.959754	3.04581e-06	0.3942	0
rs647573	intronic	JAML	11:118067132:C:T	11	118067132	0.930453	0.0185062	9.81401e-05	0.91806	0.0301833	0.00461911	0.986446	0.0552564	0.804925	0.567961	0.557119	0.572839	0.584855	0.575065	0.593382	0.461808	0.45694	0.462899	-0.0710667	0.0151706	0.9314	0.904113	0.95951	2.80622e-06	0.5191	0
rs605560	intronic	JAML	11:118067187:C:G	11	118067187	0.9291	0.0184769	6.89118e-05	0.910025	0.0300161	0.00168331	0.970329	0.0559227	0.590156	0.553446	0.541977	0.558606	0.567986	0.556807	0.577721	0.432354	0.425148	0.433969	-0.0756356	0.0151466	0.927154	0.900034	0.955091	5.92752e-07	0.5882	0
rs605908	intronic	JAML	11:118067192:C:A	11	118067192	0.929575	0.0185128	7.98886e-05	0.918719	0.030201	0.00500006	0.99724	0.0552175	0.960082	0.567973	0.557008	0.572906	0.585027	0.575266	0.593528	0.557609	0.5543	0.558351	-0.0706868	0.0151757	0.931754	0.904447	0.959884	3.19442e-06	0.4175	0
rs648947	intronic	JAML	11:118067426:A:G	11	118067426	0.929461	0.0184929	7.63506e-05	0.917726	0.0301585	0.00441547	0.990741	0.0549667	0.865609	0.568555	0.557532	0.573514	0.585966	0.576085	0.594572	0.550717	0.545937	0.551789	-0.0715053	0.0151541	0.930991	0.903746	0.959058	2.37523e-06	0.4688	0
rs951657	intronic	JAML	11:118067621:A:G	11	118067621	0.930121	0.0182992	7.53628e-05	0.917079	0.0299246	0.00381999	0.991181	0.0541037	0.869952	0.568424	0.557246	0.573453	0.585355	0.57525	0.594156	0.550511	0.54567	0.551596	-0.0711015	0.0149996	0.931367	0.904384	0.959155	2.13488e-06	0.4503	0
rs1613643	intronic	JAML	11:118068521:T:G	11	118068521	0.930048	0.0183007	7.41226e-05	0.916617	0.0299211	0.00361607	0.991031	0.0541248	0.867802	0.568429	0.557238	0.573463	0.584605	0.574441	0.593457	0.55063	0.545759	0.551722	-0.0712972	0.0150005	0.931185	0.904206	0.958969	2.00431e-06	0.4479	0
rs1617182	intronic	JAML	11:118068949:C:T	11	118068949	0.928818	0.0181998	4.96392e-05	0.910457	0.0290522	0.0012424	0.968242	0.0549624	0.557084	0.553382	0.54157	0.558696	0.565211	0.553309	0.575576	0.428264	0.420611	0.42998	-0.0760243	0.0148497	0.926794	0.900208	0.954165	3.06221e-07	0.5997	0
rs1793169	intronic	JAML	11:118070264:G:A	11	118070264	0.928266	0.0181989	4.3098e-05	0.909429	0.028986	0.00105538	0.978212	0.0547123	0.687215	0.553051	0.541167	0.558397	0.569018	0.557073	0.579422	0.452216	0.445522	0.453717	-0.0759544	0.0148354	0.926859	0.900296	0.954205	3.0585e-07	0.4948	0
rs1626649	intronic	JAML	11:118071097:T:C	11	118071097	0.92816	0.0181978	4.19062e-05	0.910217	0.0289883	0.00117373	0.972497	0.0551443	0.61305	0.552956	0.541081	0.558298	0.56865	0.556813	0.578959	0.43092	0.423903	0.432493	-0.0762886	0.0148437	0.926549	0.899981	0.953901	2.75511e-07	0.5611	0
rs17121871	intronic	JAML	11:118073344:T:C	11	118073344	0.925346	0.0181847	1.98455e-05	0.901198	0.0285178	0.000264384	0.998572	0.0590311	0.980682	0.551598	0.539516	0.557034	0.545695	0.531872	0.557733	0.314844	0.315688	0.314654	-0.0799349	0.0148403	0.923176	0.896711	0.950423	7.19063e-08	0.2866	19.97
rs1806	intronic	JAML	11:118076004:C:T	11	118076004	0.924289	0.0182097	1.53521e-05	0.902116	0.0290537	0.000391768	0.937583	0.0549234	0.24061	0.561994	0.550564	0.567136	0.557115	0.543578	0.568906	0.46133	0.44656	0.464641	-0.0840335	0.0148545	0.9194	0.893018	0.946562	1.53954e-08	0.7267	0
rs1805	intronic	JAML	11:118076069:T:G	11	118076069	0.926059	0.0181737	2.37021e-05	0.899376	0.0287399	0.000224148	0.938857	0.0679641	0.353242	0.550976	0.539076	0.55633	0.540652	0.52647	0.553005	0.223615	0.2172	0.225053	-0.0840955	0.0149824	0.919343	0.892739	0.946741	1.98919e-08	0.6572	0
rs11600544	intronic	JAML	11:118076954:C:G	11	118076954	0.926037	0.018175	2.35938e-05	0.899607	0.0287394	0.000232078	0.935233	0.0680812	0.325349	0.550921	0.539017	0.556276	0.540471	0.526323	0.552792	0.222697	0.215807	0.224242	-0.084234	0.0149843	0.919216	0.892612	0.946613	1.89339e-08	0.6727	0
rs4938489	intronic	JAML	11:118079867:G:T	11	118079867	0.926303	0.0181752	2.53135e-05	0.89965	0.0287511	0.000234988	0.934648	0.068051	0.320634	0.550875	0.53903	0.556204	0.540794	0.52666	0.553104	0.223132	0.216133	0.224701	-0.0840505	0.0149858	0.919385	0.892773	0.94679	2.03878e-08	0.6709	0
rs17121879	intronic	JAML	11:118080133:G:T	11	118080133	0.926303	0.0181752	2.53135e-05	0.89965	0.0287511	0.000234988	0.934648	0.068051	0.320634	0.550875	0.53903	0.556204	0.540794	0.52666	0.553104	0.223132	0.216133	0.224701	-0.0840505	0.0149858	0.919385	0.892773	0.94679	2.03878e-08	0.6709	0
rs4938490	intronic	JAML	11:118080977:G:A	11	118080977	0.926839	0.0181802	2.92791e-05	0.899845	0.0287772	0.000245167	0.941567	0.0670522	0.369207	0.551001	0.539219	0.556302	0.541551	0.527479	0.553808	0.22922	0.222835	0.230652	-0.0831991	0.0149814	0.920168	0.893541	0.947588	2.80002e-08	0.6448	0
rs17121881	exonic	JAML	11:118081345:A:T	11	118081345	0.926474	0.0181785	2.65659e-05	0.89971	0.0287745	0.000239924	0.932997	0.0681316	0.308714	0.55092	0.539098	0.556239	0.54145	0.52736	0.553723	0.222871	0.215658	0.224488	-0.0839866	0.0149918	0.919444	0.89282	0.946861	2.11693e-08	0.6736	0
rs17121882	intronic	JAML	11:118081468:C:T	11	118081468	0.926377	0.0182045	2.65925e-05	0.90025	0.0288048	0.000264173	0.931213	0.0681507	0.295683	0.550801	0.539006	0.556108	0.541933	0.527918	0.554138	0.223371	0.215985	0.225027	-0.083991	0.0150109	0.91944	0.892782	0.946893	2.20188e-08	0.6902	0
rs12286604	intronic	JAML	11:118084728:G:A	11	118084728	1.11122	0.0221743	1.97572e-06	1.04244	0.0427997	0.331429	1.06273	0.0652399	0.351057	0.203665	0.217115	0.197614	0.133287	0.134894	0.131888	0.22059	0.231168	0.218218	0.0893422	0.0188491	1.09345	1.0538	1.13461	2.13851e-06	0.3744	0
rs11216819	intronic	JAML	11:118084980:G:A	11	118084980	0.91282	0.0181602	5.08964e-07	0.898214	0.0289176	0.000205496	0.908883	0.0693288	0.168189	0.526999	0.513083	0.533259	0.562686	0.548893	0.574698	0.218602	0.208571	0.220851	-0.0957677	0.0150141	0.908675	0.882325	0.935813	1.78803e-10	0.8944	0
rs12280559	intronic	JAML	11:118087040:C:T	11	118087040	1.10071	0.0217725	1.04824e-05	1.05279	0.0409906	0.209433	1.03873	0.0562604	0.499385	0.215236	0.228708	0.209175	0.147162	0.149669	0.144978	0.382598	0.39051	0.380824	0.0811215	0.0181951	1.0845	1.04651	1.12388	8.25601e-06	0.4549	0
rs7939622	intronic	JAML	11:118087841:G:A	11	118087841	1.11048	0.0221733	2.29132e-06	1.04132	0.0427257	0.343345	1.06309	0.0651166	0.347474	0.203952	0.217347	0.197926	0.133608	0.135111	0.132299	0.221453	0.232206	0.219043	0.0886361	0.0188392	1.09268	1.05307	1.13378	2.54015e-06	0.3719	0
rs11216821	intronic	JAML	11:118088362:T:C	11	118088362	1.11049	0.0221739	2.28587e-06	1.04249	0.042733	0.330204	1.06334	0.0651115	0.345535	0.203946	0.217341	0.19792	0.133393	0.134959	0.132029	0.221415	0.232206	0.218996	0.0888866	0.01884	1.09296	1.05333	1.13407	2.38215e-06	0.3834	0
rs1793185	intronic	JAML	11:118089434:C:A	11	118089434	1.10082	0.0217076	9.64175e-06	1.05247	0.0408228	0.210309	1.10762	0.062014	0.0993021	0.216897	0.230513	0.210772	0.147435	0.149913	0.145276	0.683353	0.695552	0.680618	0.0875561	0.0183117	1.0915	1.05302	1.13139	1.74049e-06	0.605	0
rs1540191	intronic	JAML	11:118090432:G:A	11	118090432	0.907371	0.0182085	9.37711e-08	0.901154	0.0291949	0.000363864	0.896121	0.0713692	0.124345	0.501702	0.487773	0.507969	0.55248	0.539244	0.564007	0.206289	0.195492	0.20871	-0.0996019	0.0151001	0.905198	0.8788	0.932389	4.22099e-11	0.9701	0
rs2097183	intronic	JAML	11:118091067:C:T	11	118091067	1.10091	0.0217606	9.97151e-06	1.05418	0.0408845	0.196864	1.03949	0.0562698	0.491268	0.215178	0.228686	0.209101	0.147051	0.149658	0.14478	0.382419	0.39048	0.380612	0.0815675	0.0181791	1.08499	1.04701	1.12434	7.22735e-06	0.4667	0
rs11216822	intronic	JAML	11:118091375:G:A	11	118091375	1.10066	0.0217615	1.04748e-05	1.0557	0.0408785	0.18485	1.03941	0.0562684	0.492107	0.215182	0.228662	0.209117	0.147154	0.149859	0.144799	0.382403	0.390451	0.380598	0.0816826	0.018179	1.08511	1.04713	1.12447	7.01503e-06	0.481	0
rs7103936	intronic	JAML	11:118091636:A:C	11	118091636	1.10045	0.0217614	1.08868e-05	1.05457	0.0408829	0.193748	1.03766	0.0562613	0.511134	0.215002	0.228452	0.208952	0.147101	0.14975	0.144794	0.382202	0.389947	0.380465	0.0811671	0.0181792	1.08455	1.04659	1.12389	8.01264e-06	0.4642	0
rs2368238	intronic	JAML	11:118091761:T:G	11	118091761	0.907889	0.0182081	1.11343e-07	0.900887	0.0291967	0.000350365	0.905286	0.0701018	0.155777	0.502009	0.488137	0.508249	0.552462	0.539173	0.564035	0.212698	0.202491	0.214987	-0.0988338	0.0150878	0.905893	0.879496	0.933082	5.73183e-11	0.975	0
rs3018383	intronic	JAML	11:118093359:C:A	11	118093359	1.10654	0.0215428	2.60865e-06	1.05457	0.0408383	0.193223	1.10995	0.0621004	0.093006	0.223424	0.238072	0.216835	0.147808	0.150445	0.145512	0.684456	0.696945	0.681656	0.0919328	0.018216	1.09629	1.05784	1.13614	4.49244e-07	0.5687	0
rs11607355	intronic	JAML	11:118093547:C:T	11	118093547	0.907831	0.0182086	1.09323e-07	0.899838	0.0292187	0.000303752	0.894174	0.0668761	0.0944131	0.502179	0.488291	0.508426	0.552639	0.539211	0.564333	0.257245	0.243327	0.260366	-0.0998133	0.0150567	0.905006	0.878689	0.932112	3.37579e-11	0.9512	0
rs2051480	intronic	JAML	11:118094513:A:G	11	118094513	0.907153	0.0182056	8.67727e-08	0.900322	0.029195	0.000322399	0.894963	0.0714102	0.120181	0.501929	0.487929	0.508227	0.552452	0.539087	0.564092	0.206523	0.195522	0.208989	-0.100071	0.0150988	0.904773	0.87839	0.931949	3.40936e-11	0.9643	0
rs12275955	intronic	JAML	11:118094756:T:C	11	118094756	1.108	0.0216183	2.09627e-06	1.05741	0.0410484	0.173861	1.07854	0.0646116	0.241919	0.220877	0.235371	0.214357	0.146271	0.149208	0.143712	0.227504	0.240599	0.224568	0.091054	0.0183409	1.09533	1.05665	1.13542	6.88683e-07	0.5837	0
rs12295438	intronic	JAML	11:118094921:C:T	11	118094921	1.1167	0.0219675	5.04958e-07	1.04163	0.0427001	0.339432	1.07074	0.0649349	0.292517	0.210409	0.224922	0.20388	0.133393	0.134921	0.132063	0.22324	0.235172	0.220565	0.0935329	0.018706	1.09805	1.05852	1.13905	5.72834e-07	0.3224	11.65
rs57495164	intronic	JAML	11:118095148:T:C	11	118095148	0.907405	0.0182083	9.48132e-08	0.899897	0.0291965	0.000303132	0.895358	0.0714032	0.121624	0.50207	0.48814	0.508337	0.552356	0.538924	0.564054	0.206534	0.195581	0.208989	-0.0999869	0.0151005	0.904849	0.878461	0.93203	3.55769e-11	0.9602	0
rs3802866	UTR5	JAML(NM_001098526:c.-10222G>A,NM_001286570:c.-12601G>A)	11:118095803:C:T	11	118095803	1.11682	0.0219648	4.90666e-07	1.04163	0.0427001	0.339432	1.06654	0.0646669	0.319139	0.210422	0.224949	0.203887	0.133393	0.134921	0.132063	0.224913	0.236418	0.222334	0.0932679	0.0186978	1.09776	1.05825	1.13873	6.09563e-07	0.3129	13.92
rs6589656	upstream	JAML(dist=187)	11:118095996:G:C	11	118095996	1.10702	0.0215892	2.48357e-06	1.05452	0.0408863	0.194186	1.04577	0.0561834	0.425692	0.221737	0.236342	0.215167	0.147182	0.149826	0.144879	0.383929	0.393298	0.381828	0.0862843	0.0180761	1.09012	1.05217	1.12943	1.81143e-06	0.4244	0
rs7943272	upstream	JAML(dist=219)	11:118096028:A:C	11	118096028	1.11692	0.0219649	4.79784e-07	1.04163	0.0427001	0.339432	1.06883	0.0642616	0.300276	0.210426	0.224962	0.203886	0.133391	0.134921	0.132058	0.223979	0.235973	0.22129	0.0934872	0.018688	1.098	1.05851	1.13896	5.6588e-07	0.316	13.19
rs7943511	upstream	JAML(dist=356)	11:118096165:C:T	11	118096165	1.11679	0.0219649	4.93029e-07	1.04262	0.0427043	0.328378	1.0688	0.064279	0.300595	0.210425	0.224949	0.203891	0.133481	0.135073	0.132096	0.224147	0.236121	0.221463	0.0935868	0.0186888	1.09811	1.05861	1.13908	5.51048e-07	0.3261	10.77
rs10892226	upstream;downstream	JAML(dist=809);MPZL3(dist=787)	11:118096618:G:A	11	118096618	0.906967	0.0181845	7.87565e-08	0.900057	0.0292318	0.000315613	0.883998	0.0711333	0.0830307	0.501151	0.487082	0.507481	0.551722	0.538316	0.563398	0.219428	0.206376	0.222354	-0.100842	0.0150892	0.904076	0.87773	0.931214	2.34083e-11	0.926	0
rs11216824	downstream	MPZL3(dist=587)	11:118096818:G:A	11	118096818	1.11152	0.0221106	1.73798e-06	1.04191	0.0427497	0.336823	1.02508	0.0769126	0.747422	0.207224	0.220577	0.201218	0.13307	0.134671	0.131675	0.149881	0.155042	0.148723	0.0879588	0.0190287	1.09194	1.05197	1.13344	3.79289e-06	0.283	20.77
rs1793156	UTR3	MPZL3(NM_001286152:c.*1719A>G,NM_198275:c.*1719A>G)	11:118098890:T:C	11	118098890	1.10636	0.0215262	2.6609e-06	1.05288	0.0408359	0.207031	1.13137	0.0622064	0.0472363	0.223477	0.238129	0.216886	0.147644	0.150179	0.145437	0.686471	0.701779	0.683039	0.093138	0.0182084	1.09761	1.05913	1.13749	3.13557e-07	0.4938	0
rs1793155	UTR3	MPZL3(NM_001286152:c.*1647C>T,NM_198275:c.*1647C>T)	11:118098962:G:A	11	118098962	1.1063	0.0215261	2.69266e-06	1.05315	0.040836	0.204724	1.12917	0.0621923	0.0507709	0.223478	0.238123	0.216889	0.147682	0.150233	0.14546	0.686433	0.701364	0.683085	0.0929875	0.018208	1.09745	1.05897	1.13732	3.27391e-07	0.5048	0
rs3802863	UTR3	MPZL3(NM_001286152:c.*1423G>A,NM_198275:c.*1423G>A)	11:118099186:C:T	11	118099186	1.10682	0.0215698	2.53481e-06	1.05325	0.0408561	0.204108	1.05839	0.0555332	0.306834	0.221793	0.236407	0.215219	0.147326	0.149892	0.145092	0.388008	0.399585	0.385412	0.0870986	0.0180401	1.091	1.0531	1.13027	1.37878e-06	0.4755	0
rs11216825	UTR3	MPZL3(NM_001286152:c.*992C>T,NM_198275:c.*992C>T)	11:118099617:G:A	11	118099617	0.907987	0.0181776	1.09551e-07	0.900288	0.0292141	0.00032373	0.884	0.0704037	0.0798926	0.501035	0.487101	0.507303	0.551442	0.538056	0.5631	0.212019	0.199021	0.214934	-0.100021	0.0150758	0.904819	0.878474	0.931954	3.25612e-11	0.9158	0
rs11216826	UTR3	MPZL3(NM_001286152:c.*896T>A,NM_198275:c.*896T>A)	11:118099713:A:T	11	118099713	0.9076	0.018177	9.62169e-08	0.900411	0.0292123	0.000329319	0.871332	0.0717664	0.0549628	0.50097	0.486979	0.507265	0.551424	0.538056	0.563067	0.205752	0.191696	0.208903	-0.100875	0.0150883	0.904046	0.877702	0.93118	2.29857e-11	0.8482	0
rs869638	UTR3	MPZL3(NM_001286152:c.*198C>G,NM_198275:c.*198C>G)	11:118100411:G:C	11	118100411	0.908114	0.0181773	1.14215e-07	0.901518	0.0292194	0.000387916	0.88603	0.0705819	0.0864571	0.501104	0.487195	0.507361	0.550704	0.537492	0.562212	0.212226	0.199555	0.215066	-0.0994504	0.0150782	0.905335	0.878971	0.93249	4.2336e-11	0.9312	0
rs1793167	intronic	MPZL3	11:118102058:C:T	11	118102058	1.10565	0.0215203	3.06014e-06	1.05381	0.0408666	0.199664	1.12156	0.0621538	0.0649374	0.223506	0.238088	0.216946	0.14775	0.150374	0.145465	0.685194	0.69914	0.682068	0.0921252	0.0182063	1.0965	1.05806	1.13634	4.19067e-07	0.5419	0
rs10790246	intronic	MPZL3	11:118103542:A:T	11	118103542	1.11637	0.0219336	5.20256e-07	1.04208	0.0426574	0.333869	1.08148	0.063853	0.219937	0.210533	0.225051	0.204001	0.133742	0.135317	0.13237	0.230638	0.243743	0.227699	0.0941992	0.0186551	1.09878	1.05933	1.1397	4.42935e-07	0.345	6.03
rs1793159	intronic	MPZL3	11:118104569:C:A	11	118104569	1.11643	0.021918	5.03398e-07	1.03998	0.0426441	0.357976	1.10026	0.0560963	0.0885201	0.211781	0.226374	0.205217	0.134103	0.135539	0.132851	0.535759	0.551216	0.532294	0.0953394	0.0184137	1.10003	1.06104	1.14046	2.24721e-07	0.3347	8.63
rs1715422	intronic	MPZL3	11:118104577:T:C	11	118104577	1.11643	0.021918	5.03398e-07	1.03998	0.0426441	0.357976	1.10026	0.0560963	0.0885201	0.211781	0.226374	0.205217	0.134103	0.135539	0.132851	0.535759	0.551216	0.532294	0.0953394	0.0184137	1.10003	1.06104	1.14046	2.24721e-07	0.3347	8.63
rs1573559	intronic	MPZL3	11:118104627:G:A	11	118104627	0.907716	0.0181862	1.01488e-07	0.900598	0.029218	0.000339281	0.873876	0.072106	0.0615259	0.500046	0.486129	0.506307	0.551422	0.538051	0.563067	0.206365	0.192942	0.209375	-0.100592	0.0150974	0.904302	0.877935	0.931461	2.68611e-11	0.8659	0
rs1547885	intronic	MPZL3	11:118105222:C:T	11	118105222	1.11636	0.021932	5.20118e-07	1.04079	0.0426572	0.348691	1.07248	0.0631657	0.267926	0.210536	0.225051	0.204006	0.133822	0.135311	0.132526	0.237981	0.250059	0.235273	0.0932013	0.0186367	1.09768	1.05831	1.13852	5.70465e-07	0.3192	12.42
rs1715421	intronic	MPZL3	11:118105233:T:C	11	118105233	1.11565	0.0218855	5.72009e-07	1.04013	0.0426417	0.356219	1.09744	0.0560708	0.0972478	0.212216	0.226751	0.205677	0.134105	0.13555	0.132847	0.535754	0.550771	0.532387	0.0946246	0.0183934	1.09925	1.06032	1.1396	2.68234e-07	0.343	6.53
rs12362596	intronic	MPZL3	11:118105473:G:C	11	118105473	0.907739	0.0181793	1.0115e-07	0.901184	0.0292725	0.00037885	0.874257	0.0726346	0.0642997	0.501011	0.487082	0.507277	0.552328	0.539092	0.563856	0.20642	0.193149	0.209395	-0.100354	0.0151058	0.904517	0.878129	0.931698	3.06525e-11	0.8721	0
rs1715420	intronic	MPZL3	11:118105599:T:A	11	118105599	1.11575	0.0218854	5.59366e-07	1.03953	0.042633	0.363215	1.09914	0.0560569	0.0917272	0.212222	0.22677	0.205678	0.133827	0.135225	0.132611	0.535477	0.550771	0.532048	0.0947458	0.0183921	1.09938	1.06045	1.13973	2.58485e-07	0.3361	8.28
rs9651688	intronic	MPZL3	11:118107495:C:T	11	118107495	1.11616	0.0219172	5.33415e-07	1.04229	0.0426453	0.331379	1.08074	0.0637584	0.223282	0.210629	0.225151	0.204096	0.133358	0.134943	0.131978	0.230377	0.243446	0.227447	0.0940511	0.0186416	1.09862	1.0592	1.1395	4.52994e-07	0.3479	5.28
rs55768116	intronic	MPZL3	11:118108331:C:A	11	118108331	0.904017	0.0182986	3.49875e-08	0.887995	0.0295824	5.93122e-05	0.908618	0.0760415	0.207581	0.475149	0.459963	0.481981	0.527967	0.513333	0.540712	0.183858	0.176008	0.185618	-0.105452	0.015246	0.899917	0.873424	0.927215	4.62258e-12	0.8689	0
rs9651667	intronic	MPZL3	11:118108679:C:G	11	118108679	1.1157	0.0219087	5.81718e-07	1.04247	0.0426498	0.329408	1.08052	0.0638115	0.22488	0.210652	0.225138	0.204135	0.13331	0.134905	0.131921	0.23054	0.243416	0.227653	0.0937846	0.0186381	1.09832	1.05892	1.13919	4.85679e-07	0.3541	3.67
rs35409990	intronic	MPZL3	11:118109196:G:A	11	118109196	1.11584	0.0219073	5.63938e-07	1.0442	0.0426541	0.310584	1.07926	0.0637664	0.231606	0.210701	0.225208	0.204175	0.1336	0.135306	0.132115	0.231219	0.244009	0.228351	0.0940924	0.0186365	1.09866	1.05925	1.13953	4.44524e-07	0.3678	0.01
rs11216827	intronic	MPZL3	11:118110202:A:T	11	118110202	0.907682	0.0181655	9.70655e-08	0.901461	0.0292434	0.000389025	0.876068	0.0717974	0.065351	0.500844	0.486871	0.50713	0.550843	0.537562	0.56241	0.209315	0.196026	0.212294	-0.100256	0.0150862	0.904605	0.878249	0.931753	3.02068e-11	0.8832	0
rs11216828	intronic	MPZL3	11:118111676:T:A	11	118111676	1.11594	0.021907	5.51424e-07	1.04292	0.0426485	0.324399	1.08811	0.0636947	0.184906	0.210697	0.225216	0.204165	0.133254	0.134877	0.131841	0.230241	0.244187	0.227114	0.0946196	0.018634	1.09924	1.05982	1.14013	3.81842e-07	0.3642	0.99
rs11216829	intronic	MPZL3	11:118112911:G:A	11	118112911	1.11486	0.0218907	6.80682e-07	1.04339	0.0426219	0.318992	1.09057	0.0621842	0.163227	0.210794	0.225267	0.204283	0.133176	0.134764	0.131793	0.242375	0.256702	0.239162	0.0941661	0.0185827	1.09874	1.05944	1.1395	4.03297e-07	0.3814	0
rs10502228	intronic	MPZL3	11:118113583:C:T	11	118113583	1.11372	0.0218233	8.00502e-07	1.04449	0.0425729	0.306519	1.11557	0.0632233	0.0836608	0.210954	0.22541	0.204451	0.133022	0.134736	0.131529	0.224636	0.241993	0.220745	0.0956448	0.0185644	1.10037	1.06105	1.14114	2.57626e-07	0.3964	0
rs12286303	intronic	MPZL3	11:118114473:C:T	11	118114473	1.11393	0.0218247	7.66917e-07	1.0438	0.0425777	0.31401	1.11038	0.0629908	0.0964842	0.21105	0.225526	0.204538	0.133264	0.134915	0.131826	0.23035	0.247272	0.226556	0.0952603	0.0185597	1.09995	1.06065	1.14069	2.85693e-07	0.3923	0
rs56315433	intronic	MPZL3	11:118114576:C:A	11	118114576	0.907486	0.0181426	8.75717e-08	0.899474	0.0293109	0.000300909	0.87682	0.0714428	0.065771	0.500682	0.486599	0.507017	0.550434	0.536933	0.562193	0.212731	0.199585	0.215678	-0.100955	0.015079	0.903973	0.877647	0.931089	2.15533e-11	0.8795	0
rs12286567	intronic	MPZL3	11:118114788:G:T	11	118114788	1.11382	0.0218251	7.85063e-07	1.04488	0.0425726	0.302436	1.11674	0.0631944	0.0806004	0.211039	0.22551	0.204529	0.133194	0.134921	0.131689	0.225874	0.243446	0.221935	0.0958713	0.0185647	1.10062	1.06129	1.1414	2.41498e-07	0.3982	0
rs56356019	intronic	MPZL3	11:118114893:A:G	11	118114893	0.907513	0.0181423	8.83115e-08	0.898936	0.0293145	0.000278525	0.877628	0.0713854	0.0674664	0.500695	0.486623	0.507025	0.550331	0.536754	0.562155	0.2126	0.199526	0.215532	-0.101054	0.0150788	0.903884	0.877561	0.930996	2.05936e-11	0.8806	0
rs11216830	intronic	MPZL3	11:118115147:G:A	11	118115147	1.11378	0.0218255	7.91266e-07	1.04496	0.0425734	0.301644	1.11674	0.0631944	0.0806004	0.211033	0.225499	0.204525	0.133133	0.134861	0.131628	0.225874	0.243446	0.221935	0.0958625	0.018565	1.10061	1.06128	1.14139	2.4223e-07	0.3994	0
rs2368242	intronic	MPZL3	11:118115526:T:C	11	118115526	0.907977	0.0181423	1.03172e-07	0.898602	0.0293232	0.000266262	0.896563	0.0737449	0.138713	0.500677	0.486669	0.506978	0.550023	0.536407	0.561881	0.196964	0.187663	0.199049	-0.0998193	0.0151012	0.905001	0.878607	0.932188	3.84293e-11	0.9477	0
rs11605435	intronic	MPZL3	11:118116496:T:C	11	118116496	1.11378	0.0218255	7.91266e-07	1.04496	0.0425734	0.301644	1.11674	0.0631944	0.0806004	0.211033	0.225499	0.204525	0.133133	0.134861	0.131628	0.225874	0.243446	0.221935	0.0958625	0.018565	1.10061	1.06128	1.14139	2.4223e-07	0.3994	0
rs12280557	intronic	MPZL3	11:118117118:C:T	11	118117118	1.1139	0.0218373	7.83219e-07	1.04785	0.0428514	0.275408	1.11674	0.0631944	0.0806004	0.21093	0.22541	0.204417	0.134931	0.136868	0.133244	0.225874	0.243446	0.221935	0.0965753	0.0185952	1.10139	1.06197	1.14227	2.06304e-07	0.4343	0
rs17092740	intronic	MPZL3	11:118117614:G:A	11	118117614	0.907576	0.0181441	9.04841e-08	0.899047	0.0294173	0.000297354	0.881013	0.0712436	0.0753778	0.500958	0.486879	0.507291	0.549207	0.535702	0.560969	0.212872	0.200089	0.215738	-0.100796	0.0150924	0.904117	0.877764	0.931262	2.41252e-11	0.899	0
rs7117544	intronic	MPZL3	11:118117938:A:C	11	118117938	1.1139	0.0218373	7.83219e-07	1.04785	0.0428514	0.275408	1.11674	0.0631944	0.0806004	0.21093	0.22541	0.204417	0.134931	0.136868	0.133244	0.225874	0.243446	0.221935	0.0965753	0.0185952	1.10139	1.06197	1.14227	2.06304e-07	0.4343	0
rs12271064	intronic	MPZL3	11:118119211:A:G	11	118119211	1.10826	0.0219881	2.94005e-06	1.04593	0.0429362	0.295606	1.11221	0.0748673	0.155478	0.207725	0.220976	0.201764	0.133946	0.13581	0.132322	0.153389	0.166251	0.150505	0.0917631	0.0189348	1.09611	1.05617	1.13755	1.25804e-06	0.477	0
rs12364013	intronic	MPZL3	11:118119575:C:T	11	118119575	0.907757	0.0181436	9.60492e-08	0.899001	0.0294194	0.000295644	0.881827	0.0712759	0.0776644	0.500822	0.486782	0.507138	0.549149	0.535637	0.560917	0.212638	0.19997	0.215479	-0.100629	0.0150927	0.904268	0.87791	0.931418	2.60382e-11	0.9009	0
rs73024604	intronic	MPZL3	11:118120351:C:T	11	118120351	0.907757	0.0181436	9.60492e-08	0.898407	0.0294312	0.000272537	0.881513	0.07129	0.0768866	0.500822	0.486782	0.507138	0.548874	0.535306	0.560691	0.212606	0.199881	0.215459	-0.100817	0.0150944	0.904098	0.877742	0.931246	2.40422e-11	0.8952	0
rs73024606	intronic	MPZL3	11:118120366:G:C	11	118120366	0.907757	0.0181436	9.60492e-08	0.898407	0.0294312	0.000272537	0.881513	0.07129	0.0768866	0.500822	0.486782	0.507138	0.548874	0.535306	0.560691	0.212606	0.199881	0.215459	-0.100817	0.0150944	0.904098	0.877742	0.931246	2.40422e-11	0.8952	0
rs61900655	intronic	MPZL3	11:118120802:G:C	11	118120802	0.907539	0.0181439	8.93157e-08	0.899027	0.0294215	0.000297046	0.882198	0.0712758	0.0786627	0.500776	0.48669	0.507113	0.549106	0.535599	0.56087	0.21259	0.19997	0.215419	-0.100769	0.0150932	0.904142	0.877787	0.931288	2.44762e-11	0.9054	0
rs7926717	intronic	MPZL3	11:118121399:G:T	11	118121399	1.10465	0.0222175	7.46872e-06	1.04539	0.042939	0.301276	1.09547	0.0754902	0.227078	0.201304	0.213693	0.19573	0.133938	0.135772	0.132341	0.151336	0.162426	0.14885	0.0880967	0.0190911	1.09209	1.05198	1.13373	3.9395e-06	0.5213	0
rs12577053	intronic	MPZL3	11:118121421:G:A	11	118121421	0.907648	0.0181448	9.28031e-08	0.898591	0.0294125	0.000277518	0.879425	0.0705632	0.0686247	0.500785	0.486717	0.507114	0.549283	0.535696	0.561116	0.216956	0.203707	0.219927	-0.10098	0.0150856	0.903951	0.877614	0.931078	2.17435e-11	0.8854	0
rs12577061	intronic	MPZL3	11:118121553:G:C	11	118121553	0.907639	0.0181444	9.24508e-08	0.898612	0.0294122	0.00027832	0.882053	0.0704994	0.0750431	0.500806	0.486736	0.507135	0.54928	0.535696	0.561111	0.216603	0.203677	0.219501	-0.100847	0.0150847	0.904071	0.877733	0.9312	2.30341e-11	0.8995	0
rs11216834	intronic	MPZL3	11:118122077:T:C	11	118122077	1.11393	0.0218388	7.79824e-07	1.04731	0.0428492	0.280652	1.11408	0.063246	0.0876298	0.210997	0.225483	0.20448	0.135017	0.136928	0.133352	0.226217	0.243416	0.22236	0.0962875	0.0185972	1.10108	1.06166	1.14195	2.24851e-07	0.4314	0
rs1715456	upstream;downstream	MPZL3(dist=434);MPZL2(dist=614)	11:118123517:A:G	11	118123517	0.908757	0.0181357	1.32275e-07	0.897915	0.0294044	0.000250198	0.9612	0.054589	0.4685	0.501989	0.488005	0.508281	0.549397	0.535702	0.561324	0.510064	0.499792	0.512367	-0.0945866	0.0148534	0.909749	0.883645	0.936624	1.91522e-10	0.544	0
rs1715453	UTR3	MPZL2(NM_005797:c.*884A>G)	11:118125077:T:C	11	118125077	0.906264	0.0181263	5.63655e-08	0.90805	0.0294467	0.0010543	0.938861	0.0571582	0.269704	0.513286	0.499439	0.519515	0.561357	0.549192	0.571953	0.670128	0.65519	0.673477	-0.0955188	0.0149023	0.908901	0.882738	0.93584	1.4584e-10	0.84	0
rs1056562	UTR3	MPZL2(NM_005797:c.*336A>G)	11:118125625:T:C	11	118125625	0.905161	0.0181009	3.69456e-08	0.908374	0.0294244	0.00109086	0.935827	0.0568758	0.24356	0.513342	0.499277	0.519669	0.561342	0.549203	0.571915	0.669237	0.653618	0.672739	-0.096456	0.0148803	0.90805	0.881949	0.934923	9.04277e-11	0.8556	0
rs10790248	UTR3	MPZL2(NM_005797:c.*289C>T)	11:118125672:G:A	11	118125672	0.908285	0.01812	1.10303e-07	0.899105	0.0294033	0.000297872	0.88188	0.0712238	0.0775878	0.500166	0.486037	0.506522	0.549126	0.535615	0.560894	0.211666	0.198992	0.214508	-0.10019	0.0150765	0.904666	0.878324	0.931797	3.02321e-11	0.8955	0
rs1629083	intronic	MPZL2	11:118126576:C:T	11	118126576	0.913046	0.0181124	5.10131e-07	0.899252	0.0293961	0.000303334	0.970736	0.0544675	0.58555	0.492786	0.480219	0.498439	0.549399	0.53587	0.561182	0.50668	0.498221	0.508577	-0.0903006	0.0148372	0.913656	0.887469	0.940616	1.15686e-09	0.465	0
rs4938492	intronic	MPZL2	11:118126675:T:C	11	118126675	0.908499	0.0181196	1.18374e-07	0.899119	0.0294021	0.000298356	0.893062	0.070818	0.110257	0.500118	0.486035	0.506454	0.549159	0.535621	0.56095	0.212877	0.201542	0.215419	-0.0994646	0.0150722	0.905322	0.878969	0.932466	4.13349e-11	0.9375	0
rs10892230	intronic	MPZL2	11:118126682:C:A	11	118126682	1.11376	0.0218991	8.65367e-07	1.04973	0.0428968	0.25787	1.11385	0.0640505	0.0922939	0.21069	0.225076	0.204219	0.135385	0.137421	0.133612	0.228074	0.244899	0.224302	0.0965488	0.0186585	1.10136	1.06181	1.14239	2.28512e-07	0.4618	0
rs4936425	intronic	MPZL2	11:118126904:C:T	11	118126904	0.908375	0.0181201	1.13691e-07	0.899108	0.0294014	0.00029776	0.892689	0.0708355	0.109037	0.500158	0.486045	0.506507	0.549172	0.535631	0.560965	0.212948	0.201572	0.215499	-0.0995812	0.0150726	0.905216	0.878865	0.932358	3.92781e-11	0.9377	0
rs1793151	intronic	MPZL2	11:118126920:C:T	11	118126920	0.905843	0.0181036	4.69757e-08	0.908303	0.0294293	0.00108286	0.938885	0.0576225	0.273779	0.513109	0.499142	0.519393	0.561322	0.549138	0.571934	0.667662	0.652906	0.670971	-0.0958	0.0148955	0.908646	0.882501	0.935565	1.26388e-10	0.8386	0
rs1793150	intronic	MPZL2	11:118127314:G:A	11	118127314	0.905814	0.0181033	4.64776e-08	0.908322	0.0294293	0.00108548	0.940294	0.0576562	0.285627	0.513087	0.499112	0.519374	0.56132	0.549138	0.571929	0.667141	0.652699	0.670379	-0.0957197	0.014896	0.908719	0.882571	0.935641	1.31115e-10	0.8259	0
rs1793149	intronic	MPZL2	11:118127347:A:G	11	118127347	0.905731	0.0181058	4.53655e-08	0.908322	0.0294293	0.00108548	0.940294	0.0576562	0.285627	0.513087	0.499099	0.519379	0.56132	0.549138	0.571929	0.667141	0.652699	0.670379	-0.0957809	0.0148974	0.908663	0.882515	0.935586	1.2812e-10	0.8252	0
rs1715450	intronic	MPZL2	11:118128445:C:G	11	118128445	0.905802	0.0181036	4.6315e-08	0.907929	0.0294386	0.00103421	0.939056	0.057693	0.275751	0.513072	0.499099	0.519359	0.560933	0.548693	0.571594	0.666538	0.651898	0.66982	-0.0959299	0.014898	0.908528	0.882382	0.935448	1.20171e-10	0.8369	0
rs1715449	intronic	MPZL2	11:118128455:G:A	11	118128455	0.905802	0.0181036	4.6315e-08	0.907929	0.0294386	0.00103421	0.939056	0.057693	0.275751	0.513072	0.499099	0.519359	0.560933	0.548693	0.571594	0.666538	0.651898	0.66982	-0.0959299	0.014898	0.908528	0.882382	0.935448	1.20171e-10	0.8369	0
rs1104542	intronic	MPZL2	11:118129340:C:T	11	118129340	0.908436	0.01812	1.16004e-07	0.898666	0.0294149	0.000280904	0.911754	0.0733517	0.207859	0.499983	0.485857	0.506338	0.548419	0.534829	0.560256	0.19629	0.188612	0.198012	-0.0987246	0.0150974	0.905992	0.879576	0.933202	6.18607e-11	0.9485	0
rs11216839	intronic	MPZL2	11:118129583:A:T	11	118129583	1.10913	0.0221142	2.81564e-06	1.05	0.0429056	0.255482	1.10271	0.0643873	0.12888	0.204115	0.217552	0.198071	0.135772	0.137828	0.133981	0.225532	0.240658	0.222141	0.0925647	0.0188003	1.09698	1.0573	1.13816	8.49733e-07	0.5232	0
rs61900882	intronic	MPZL2	11:118130199:T:C	11	118130199	0.907461	0.0181222	8.39939e-08	0.898253	0.0294282	0.000266053	0.89973	0.0583895	0.0703612	0.500916	0.486755	0.507286	0.549952	0.53619	0.561938	0.3641	0.346827	0.367972	-0.100284	0.0149188	0.90458	0.878513	0.931421	1.79222e-11	0.9531	0
rs17121997	intronic	MPZL2	11:118131049:T:C	11	118131049	0.907826	0.0181218	9.49029e-08	0.898703	0.0294126	0.0002821	0.893416	0.0711787	0.113336	0.500108	0.485897	0.506501	0.548732	0.535138	0.560573	0.211221	0.200119	0.21371	-0.100075	0.0150784	0.90477	0.878422	0.931908	3.20161e-11	0.9425	0
rs56083337	intronic	MPZL2	11:118131813:A:T	11	118131813	0.904306	0.0182531	3.5732e-08	0.885286	0.0297582	4.23115e-05	0.927172	0.0757636	0.318251	0.474402	0.458978	0.481341	0.524364	0.509454	0.537349	0.187345	0.181524	0.18865	-0.105153	0.0152412	0.900186	0.873693	0.927483	5.22658e-12	0.7675	0
rs2120268	intronic	MPZL2	11:118132705:G:A	11	118132705	1.10878	0.0221282	3.0649e-06	1.05113	0.0429065	0.245123	1.06431	0.067914	0.358729	0.203774	0.21712	0.19777	0.136236	0.138425	0.13433	0.209955	0.219158	0.207892	0.0897436	0.0188907	1.09389	1.05413	1.13516	2.02725e-06	0.4967	0
rs939274	intronic	MPZL2	11:118134065:T:G	11	118134065	0.926996	0.0184326	3.91251e-05	0.92947	0.029411	0.0128884	1.01524	0.0592943	0.798596	0.589713	0.580389	0.593907	0.526058	0.51675	0.534165	0.618629	0.620107	0.618298	-0.0692027	0.0151035	0.933137	0.905919	0.961174	4.60785e-06	0.3381	7.8
rs4936426	intronic	MPZL2	11:118134597:C:T	11	118134597	0.928571	0.0183294	5.27457e-05	0.937451	0.0290045	0.0259524	0.999064	0.0598848	0.98753	0.576821	0.567053	0.581216	0.484663	0.476719	0.491582	0.366071	0.368238	0.365585	-0.066971	0.0150007	0.935222	0.908126	0.963127	8.02495e-06	0.503	0
rs1624780	intronic	MPZL2	11:118134785:T:G	11	118134785	0.925864	0.018292	2.54233e-05	0.938433	0.0284934	0.0257398	0.957917	0.0582161	0.46019	0.588807	0.579123	0.593163	0.487527	0.479171	0.494803	0.660765	0.651246	0.662899	-0.0711257	0.0148816	0.931345	0.904572	0.95891	1.75786e-06	0.8153	0
rs10894116	intergenic	LINC01395(dist=80546),TMEM45B(dist=117966)	11:129567710:A:G	11	129567710	1.06544	0.0365352	0.0827367	0.615756	0.0440442	3.4396e-28	1.08592	0.0626086	0.187985	0.929078	0.930354	0.928504	0.828027	0.801226	0.85137	0.522784	0.533808	0.520312	-0.119391	0.0256514	0.887461	0.843945	0.93322	3.24979e-06	0	98.08
rs10791035	intergenic	LINC01395(dist=81088),TMEM45B(dist=117424)	11:129568252:T:A	11	129568252	1.06423	0.0366001	0.0889528	0.619279	0.0439354	1.06808e-27	1.07749	0.0622309	0.230423	0.928893	0.930127	0.928337	0.825959	0.799392	0.849098	0.512063	0.522123	0.509807	-0.119849	0.0256261	0.887054	0.8436	0.932746	2.91302e-06	0	98.03
rs1940105	intergenic	LINC01395(dist=83716),TMEM45B(dist=114796)	11:129570880:G:A	11	129570880	1.00707	0.20156	0.972103	1.66887	0.0729912	2.27454e-12	0.771564	0.204894	0.205618	0.00297669	0.00305484	0.00294153	0.0570473	0.067059	0.0483277	0.0339507	0.0298636	0.034867	0.381669	0.0650762	1.46473	1.28933	1.66399	4.49239e-09	0.0003	87.83
rs76989728	intergenic	OR6C4(dist=19405),OR2AP1(dist=2854)	12:55965345:G:A	12	55965345	0.836017	0.189596	0.344826	0.883492	0.0482586	0.0102623	0.714769	0.0803912	2.95342e-05	0.00277238	0.00261766	0.00284199	0.103984	0.0993111	0.108055	0.196584	0.163345	0.204036	-0.17997	0.0404246	0.835295	0.771667	0.90417	8.50725e-06	0.0778	60.85
rs138575451	intronic	CPSF6	12:69644611:G:A	12	69644611	5.5549	1.90324	0.367628	0.876413	1.78206	0.94099	4.42299	0.304125	1.01434e-06	3.6005e-05	5.93696e-05	2.54941e-05	0.000244925	0.000249512	0.00024093	0.00642516	0.0142942	0.0046609	1.44763	0.296139	4.25303	2.38023	7.59936	1.01687e-06	0.663	0
rs115656246	intronic	YEATS4	12:69761251:A:C	12	69761251	3.93414	1.82556	0.453082	0.00388009	1.84981	0.00268804	4.04419	0.278013	5.00922e-07	4.52155e-05	7.01641e-05	3.39921e-05	0.000595899	0.000374268	0.000788927	0.00738106	0.0162515	0.00539229	1.24657	0.271859	3.47841	2.04159	5.92641	4.53203e-06	0.001	85.51
rs141216107	intergenic	YEATS4(dist=17140),FRS2(dist=62339)	12:69801790:C:T	12	69801790	0.0144241	4.19806	0.312631	0.00401891	2.25408	0.0143872	4.84688	0.302326	1.78303e-07	3.3493e-05	1.88903e-05	4.00622e-05	0.00045955	0.000309178	0.000590514	0.00606126	0.0148577	0.0040891	1.42411	0.298882	4.15414	2.31242	7.46268	1.89069e-06	0.0031	82.7
rs145401663	intergenic	C12orf74(dist=17614),PLEKHG7(dist=10326)	12:93119939:T:G	12	93119939	2.13431	0.174223	1.35161e-05	1.79078	0.329096	0.0766501	1.54684	0.771517	0.5718	0.00336353	0.00508959	0.00258704	0.00533532	0.00592319	0.00482332	0.00161308	0.00219454	0.00148271	0.708867	0.150999	2.03169	1.51121	2.73143	2.67239e-06	0.8386	0
rs79393940	intergenic	MIR4496(dist=7402),CORO1C(dist=1837)	12:109037048:T:G	12	109037048	0.00262051	4.16823	0.153834	0.596584	0.112937	4.79314e-06	2.81276	1.75601	0.555908	6.78233e-05	3.23834e-05	8.37663e-05	0.029343	0.0248373	0.0332672	0.000353031	0.000504152	0.000319149	-0.514117	0.112663	0.598028	0.479535	0.7458	5.03534e-06	0.2901	19.19
rs142145593	intergenic	TBX3(dist=752810),MED13L(dist=521602)	12:115874779:C:T	12	115874779	3.77717	1.01066	0.188524	1.85215	0.106148	6.378e-09	39.2477	6.82482	0.590765	0.000290552	0.000383204	0.000248871	0.0258433	0.0312866	0.0211026	7.06061e-05	0.000118624	5.98404e-05	0.624853	0.105554	1.86797	1.51887	2.29731	3.22469e-09	0.7079	0
rs17081002	intronic	ATP12A	13:25262286:A:G	13	25262286	0.811009	0.082665	0.0112757	0.855423	0.0494166	0.00157734	0.77324	0.113062	0.0229322	0.0162634	0.0140625	0.0172534	0.124768	0.118204	0.130485	0.077884	0.0639383	0.0810106	-0.180926	0.0397129	0.834497	0.772005	0.902047	5.21727e-06	0.6619	0
rs141920645	intronic	MTUS2	13:29857493:T:C	13	29857493	1.55876	0.101603	1.24881e-05	0.894161	0.32886	0.733725	2.61503	0.374659	0.010296	0.00925997	0.0114556	0.00827223	0.00434047	0.0042634	0.0044076	0.00520313	0.00880783	0.00439495	0.431062	0.0939725	1.53889	1.28002	1.85011	4.49438e-06	0.0933	57.84
rs73176910	intronic	ELF1	13:41528492:T:G	13	41528492	2.96681	0.253303	1.76105e-05	0.844063	1.62026	0.916669	4.27221	0.958763	0.129877	0.00179857	0.00276878	0.00136211	0.000169175	0.000124756	0.000207861	0.000852705	0.00177936	0.000644947	1.08267	0.24215	2.95255	1.83686	4.74592	7.78289e-06	0.6886	0
rs80208501	intergenic	LINC01068(dist=11037),LINC01038(dist=221903)	13:80156618:C:T	13	80156618	0.958873	0.835837	0.959927	1.4055	0.0761442	7.80886e-06	0.720265	1.19383	0.783425	0.000483136	0.000453368	0.000496528	0.0568276	0.0631916	0.051285	0.00126548	0.00106762	0.00130984	0.334571	0.0756777	1.39734	1.20471	1.62077	9.82464e-06	0.7722	0
rs9574710	intergenic	SPRY2(dist=313860),LINC00377(dist=363416)	13:81229110:C:T	13	81229110	1.09809	0.0267915	0.000478053	1.08126	0.0318063	0.0140354	1.27607	0.157077	0.120665	0.135255	0.138625	0.133738	0.30306	0.313908	0.293613	0.0291712	0.0368031	0.0274601	0.089785	0.0203186	1.09394	1.05123	1.13838	9.92289e-06	0.5725	0
rs55805339	intergenic	CFL2(dist=28708),BAZ1A(dist=9200)	14:35212737:T:G	14	35212737	1.14279	0.0409765	0.0011244	1.07711	0.0335361	0.0267567	1.22236	0.0642762	0.00178592	0.0533183	0.0580176	0.0512043	0.407971	0.414672	0.402135	0.249321	0.275801	0.243384	0.112431	0.0240649	1.119	1.06744	1.17304	2.98279e-06	0.1784	41.98
rs67323797	intergenic	CFL2(dist=29280),BAZ1A(dist=8628)	14:35213309:A:G	14	35213309	1.11826	0.0375842	0.00294039	1.07492	0.0332497	0.0297907	1.22766	0.0631362	0.00115917	0.0662391	0.0707929	0.0641905	0.412211	0.41892	0.406368	0.258989	0.287307	0.25264	0.105152	0.0231662	1.11088	1.06157	1.16248	5.65183e-06	0.1723	43.14
rs55980174	intergenic	CFL2(dist=32470),BAZ1A(dist=5438)	14:35216499:T:A	14	35216499	1.14881	0.0407074	0.000654524	1.07578	0.0330269	0.0269828	1.2248	0.0628308	0.0012495	0.0532404	0.0580095	0.051095	0.410736	0.417629	0.404734	0.254052	0.282444	0.247686	0.113925	0.0237453	1.12067	1.06971	1.17406	1.60424e-06	0.1421	48.76
rs66682958	intronic	BAZ1A	14:35227436:C:G	14	35227436	1.16261	0.0411814	0.000253515	1.0763	0.0321752	0.0222977	1.20546	0.0625069	0.0027946	0.0504379	0.0559451	0.0479605	0.410565	0.417943	0.404138	0.241185	0.267734	0.235233	0.11465	0.0234949	1.12148	1.07101	1.17433	1.06207e-06	0.1547	46.43
rs112738638	intronic	BAZ1A	14:35227643:G:A	14	35227643	1.15696	0.0412502	0.000408806	1.07469	0.0324105	0.0262453	1.19338	0.0631531	0.00512099	0.0512191	0.0566791	0.0487629	0.435999	0.443149	0.429771	0.245052	0.269365	0.239601	0.110914	0.0236333	1.1173	1.06672	1.17027	2.6904e-06	0.1977	38.31
rs74563069	intronic	BAZ1A	14:35228541:G:A	14	35228541	1.1609	0.0410781	0.000281132	1.07636	0.0321557	0.0221121	1.20735	0.0625238	0.00258115	0.0503994	0.0559505	0.0479022	0.411054	0.418442	0.40462	0.240354	0.267141	0.234348	0.114448	0.023469	1.12125	1.07085	1.17404	1.07956e-06	0.1549	46.39
rs7158753	intronic	BAZ1A	14:35239965:A:G	14	35239965	1.15398	0.0409613	0.000471534	1.06503	0.0325727	0.0530933	1.2392	0.0685912	0.00176738	0.050242	0.0555511	0.0478536	0.396066	0.402126	0.390788	0.200619	0.225237	0.1951	0.10869	0.0238972	1.11482	1.0638	1.16827	5.41008e-06	0.0798	60.45
rs11625876	intronic	BAZ1A	14:35248467:C:T	14	35248467	0.923024	0.0220733	0.000284726	0.926478	0.031793	0.0163089	0.818814	0.0579632	0.000563283	0.78432	0.774128	0.788905	0.580676	0.573253	0.587141	0.692939	0.657473	0.700891	-0.0896711	0.0173048	0.914232	0.883743	0.945772	2.19694e-07	0.1367	49.74
rs2749983	intronic	BAZ1A	14:35275724:C:T	14	35275724	0.855786	0.0403112	0.000111858	0.92895	0.031884	0.0208047	0.785466	0.0601278	5.91746e-05	0.948583	0.94259	0.95128	0.585254	0.577658	0.59187	0.738823	0.701809	0.747121	-0.125357	0.0230899	0.882182	0.843148	0.923024	5.66497e-08	0.0314	71.11
rs1200393	intronic	BAZ1A	14:35280598:T:C	14	35280598	0.863852	0.039601	0.000219263	0.928495	0.0318731	0.0199296	0.800058	0.0606891	0.000237265	0.944812	0.938946	0.947451	0.585186	0.577571	0.591818	0.7478	0.71376	0.755432	-0.119839	0.0229808	0.887063	0.847994	0.927932	1.84052e-07	0.0674	62.91
rs1200396	intronic	BAZ1A	14:35282398:T:G	14	35282398	0.855221	0.0403472	0.000106082	0.928963	0.0318841	0.0208282	0.806084	0.0608203	0.00039361	0.948757	0.942746	0.95146	0.58532	0.577728	0.591931	0.752607	0.71987	0.759947	-0.121411	0.0231354	0.88567	0.846406	0.926756	1.53896e-07	0.0676	62.89
rs1200398	intronic	BAZ1A	14:35291350:C:A	14	35291350	0.856813	0.0403478	0.000128106	0.930645	0.0318415	0.0239859	0.805872	0.0607454	0.000380819	0.948793	0.942832	0.951475	0.584772	0.577322	0.59126	0.752656	0.719781	0.760027	-0.119851	0.0231151	0.887053	0.847761	0.928166	2.16071e-07	0.0638	63.67
rs1209419	intronic	BAZ1A	14:35292287:T:C	14	35292287	0.856872	0.0404561	0.000134468	0.937204	0.0323723	0.0451339	0.80666	0.0673178	0.0014148	0.948963	0.943067	0.951615	0.600775	0.594391	0.606335	0.797621	0.771352	0.803511	-0.114047	0.0236632	0.892216	0.85178	0.934572	1.43853e-06	0.0624	63.96
rs1200399	intronic	BAZ1A	14:35293185:C:T	14	35293185	0.859595	0.0398609	0.000147324	0.930547	0.0317874	0.023543	0.805872	0.06015	0.000332957	0.948515	0.942506	0.951218	0.584504	0.577045	0.591001	0.751249	0.717675	0.758777	-0.119294	0.0229692	0.887547	0.848476	0.928417	2.06227e-07	0.066	63.2
rs1200404	intronic	BAZ1A	14:35301884:A:G	14	35301884	0.855411	0.0402729	0.00010538	0.935975	0.0324557	0.0414834	0.802246	0.0671206	0.00102797	0.948937	0.942913	0.951646	0.60207	0.595514	0.607781	0.798343	0.771382	0.804388	-0.116347	0.0236501	0.890166	0.849845	0.932401	8.67643e-07	0.0559	65.33
rs1200405	intronic	BAZ1A	14:35304696:A:G	14	35304696	0.855503	0.0400869	9.89425e-05	0.929537	0.0319161	0.0220562	0.814769	0.0590012	0.000516643	0.948701	0.94259	0.951451	0.586022	0.578406	0.592654	0.746247	0.713523	0.753584	-0.120394	0.0229945	0.886571	0.847501	0.927442	1.64306e-07	0.0805	60.31
rs1200408	intronic	BAZ1A	14:35311169:G:A	14	35311169	0.853658	0.0401374	8.07738e-05	0.928433	0.0319134	0.0199747	0.808036	0.0605027	0.000426755	0.948284	0.942336	0.95096	0.584832	0.577045	0.591615	0.750391	0.717734	0.757713	-0.122271	0.0230892	0.884908	0.845755	0.925875	1.1863e-07	0.0699	62.42
rs1200410	intronic	BAZ1A	14:35323761:G:A	14	35323761	0.854911	0.0402633	9.88794e-05	0.933394	0.0317887	0.0301354	0.799732	0.0608935	0.000242562	0.948374	0.942411	0.951056	0.585289	0.577962	0.591671	0.74994	0.716163	0.757513	-0.120022	0.0230871	0.886901	0.847663	0.927956	2.00745e-07	0.0428	68.27
rs8006073	intronic	BAZ1A	14:35336142:A:G	14	35336142	0.857075	0.0402089	0.000125206	0.935679	0.0318006	0.0365628	0.813353	0.0609937	0.000706444	0.948201	0.942309	0.950852	0.585799	0.578688	0.591993	0.751819	0.720611	0.758816	-0.115484	0.0230868	0.890935	0.851519	0.932176	5.66941e-07	0.0629	63.86
rs2383680	intronic	BAZ1A	14:35337904:C:G	14	35337904	0.854931	0.0403584	0.000102942	0.937259	0.0317715	0.0414064	0.81208	0.0610325	0.000648233	0.948629	0.942619	0.951333	0.585719	0.578743	0.591794	0.75176	0.720344	0.758803	-0.115479	0.0231059	0.89094	0.851491	0.932216	5.79927e-07	0.0525	66.08
rs2295467	upstream	BAZ1A(dist=928)	14:35345781:T:A	14	35345781	0.86047	0.0403926	0.00019892	0.940873	0.0318008	0.0552969	0.812292	0.0614584	0.000717769	0.948691	0.942884	0.951304	0.585835	0.579269	0.591553	0.754046	0.723043	0.760997	-0.111124	0.0231466	0.894828	0.855139	0.936358	1.57958e-06	0.0521	66.15
rs799675	intergenic	BAZ1A(dist=8230),IGBP1P1(dist=56045)	14:35353083:A:C	14	35353083	0.86014	0.0404507	0.00019567	0.941874	0.0318128	0.0597849	0.812566	0.0615635	0.000747739	0.948778	0.942962	0.951395	0.586383	0.579931	0.592002	0.754106	0.72331	0.761011	-0.110575	0.0231677	0.89532	0.855574	0.936912	1.81693e-06	0.0497	66.68
rs1712367	intergenic	BAZ1A(dist=8257),IGBP1P1(dist=56018)	14:35353110:T:C	14	35353110	0.858272	0.0404436	0.000157487	0.941746	0.0318142	0.0592198	0.812608	0.0615649	0.000750253	0.94881	0.942924	0.951458	0.58637	0.579903	0.592002	0.754095	0.72331	0.760997	-0.111359	0.023167	0.894617	0.854904	0.936176	1.5337e-06	0.0475	67.19
rs10147359	intergenic	BAZ1A(dist=10892),IGBP1P1(dist=53383)	14:35355745:C:T	14	35355745	0.857901	0.0404141	0.00014919	0.942735	0.0319291	0.0647597	0.855654	0.0587808	0.00800049	0.948671	0.942741	0.951339	0.586017	0.57973	0.591492	0.686884	0.662367	0.69238	-0.104538	0.0230475	0.900741	0.860957	0.942363	5.7398e-06	0.1192	52.98
rs813344	intronic	FAM177A1	14:35524076:A:G	14	35524076	0.900026	0.0263215	6.28773e-05	0.938679	0.0388186	0.103062	0.915938	0.0641457	0.171043	0.865844	0.857035	0.869806	0.828022	0.824138	0.831406	0.771415	0.759223	0.774149	-0.091645	0.0206283	0.912429	0.876274	0.950076	8.88457e-06	0.6677	0
rs799479	intronic	FAM177A1	14:35541405:T:C	14	35541405	0.899224	0.0263978	5.72374e-05	0.938905	0.0388402	0.104572	0.913314	0.0654711	0.166063	0.867798	0.858919	0.871793	0.829861	0.826036	0.833192	0.783484	0.770937	0.786297	-0.092388	0.0207114	0.911751	0.875481	0.949525	8.16773e-06	0.655	0
rs2415259	ncRNA_intronic	LOC101927178	14:35569795:T:C	14	35569795	0.896575	0.0262361	3.16616e-05	0.939962	0.0384942	0.107736	0.938375	0.0625975	0.309577	0.867555	0.858363	0.871689	0.828507	0.824691	0.831831	0.763372	0.754152	0.765439	-0.0909089	0.0204858	0.913101	0.877164	0.95051	9.09407e-06	0.5374	0
rs184799408	intergenic	TRIM9(dist=117080),TMX1(dist=27384)	14:51679502:C:G	14	51679502	1.79997	0.149201	8.16757e-05	3.10219	0.413835	0.00622574	4.42629	1.3976	0.287163	0.0034749	0.00493577	0.00281771	0.0029593	0.00369928	0.00231481	0.000309581	0.000622776	0.000239362	0.658744	0.139655	1.93236	1.46964	2.54077	2.39434e-06	0.3894	0
rs10144594	intergenic	OTX2-AS1(dist=9361),EXOC5(dist=261807)	14:57407387:G:A	14	57407387	2.24765	0.41495	0.0509663	1.45614	0.152357	0.0136444	1.40464	0.0988622	0.00058836	0.000689118	0.00100658	0.000546302	0.0113877	0.0132512	0.00976474	0.0769281	0.0951364	0.0728457	0.368097	0.0813242	1.44498	1.23208	1.69468	6.00283e-06	0.5439	0
rs78152394	intergenic	OTX2-AS1(dist=13293),EXOC5(dist=257875)	14:57411319:G:A	14	57411319	2.00925	0.394913	0.0772501	1.41486	0.142203	0.014671	1.40092	0.0986679	0.000633591	0.000747731	0.00104706	0.000613072	0.0120316	0.0140215	0.0102986	0.0772431	0.0954033	0.0731715	0.354799	0.0794095	1.42589	1.22037	1.66603	7.89662e-06	0.6739	0
rs114369855	intergenic	LINC02285(dist=119483),LINC00524(dist=162959)	14:101709365:C:T	14	101709365	4.06914	7.07973	0.842863	NA	NA	NA	11.8086	0.520941	2.14588e-06	6.6986e-06	8.09585e-06	6.07002e-06	0	0	0	0.00361177	0.00845196	0.0025266	2.46309	0.519536	11.7411	4.24101	32.5047	2.12724e-06	0.8807	0
rs4905794	intergenic	C14orf177(dist=295566),BCL11B(dist=155956)	14:99479669:G:A	14	99479669	0.927551	0.0304431	0.013495	0.882857	0.0356875	0.000480844	0.904687	0.0629373	0.11149	0.90512	0.900507	0.907195	0.629914	0.620026	0.638525	0.771475	0.757503	0.774608	-0.096504	0.0217359	0.908006	0.870135	0.947525	9.00202e-06	0.5734	0
rs116409138	intergenic	LOC105370802(dist=894292),SEMA6D(dist=358844)	15:47117559:T:C	15	47117559	4.07334	3.27298	0.667844	4.95792e+111	6494.87	0.968413	2.20913	0.169384	2.87857e-06	2.17704e-05	1.07945e-05	2.67081e-05	2.525e-06	5.42417e-06	0	0.0222409	0.0363286	0.0190824	0.794231	0.169157	2.21274	1.58833	3.08262	2.66313e-06	0.982	0
rs7173509	intergenic	SHC4(dist=16443),SECISBP2L(dist=8751)	15:49272084:C:T	15	49272084	0.89289	0.0197414	9.53404e-09	0.969586	0.0307508	0.315178	1.03492	0.0955968	0.719588	0.306744	0.287994	0.315179	0.317927	0.315415	0.320115	0.115213	0.118624	0.114448	-0.0856197	0.0163674	0.917943	0.888963	0.947868	1.68477e-07	0.035	70.18
rs12591447	intergenic	SHC4(dist=17930),SECISBP2L(dist=7264)	15:49273571:C:G	15	49273571	0.894132	0.0197371	1.43107e-08	0.964368	0.0308041	0.238865	1.00639	0.0898599	0.943484	0.309396	0.290725	0.317796	0.328224	0.325266	0.330801	0.134065	0.135498	0.133743	-0.0867094	0.0163414	0.916943	0.88804	0.946788	1.11982e-07	0.0678	62.84
rs12591452	intergenic	SHC4(dist=17978),SECISBP2L(dist=7216)	15:49273619:C:A	15	49273619	0.893916	0.0197392	1.33727e-08	0.964758	0.0308617	0.245014	1.00418	0.089875	0.96297	0.3093	0.290595	0.317715	0.328038	0.325146	0.330556	0.134608	0.135973	0.134302	-0.0868845	0.0163513	0.916783	0.887867	0.94664	1.07465e-07	0.0674	62.93
rs34895054	exonic	SECISBP2L	15:49285001:G:C	15	49285001	0.864655	0.0210682	5.10743e-12	0.94234	0.0369268	0.107768	1.02773	0.109095	0.80201	0.262136	0.240701	0.271779	0.212787	0.20959	0.215571	0.0760374	0.079745	0.0752061	-0.120146	0.0180472	0.886791	0.855971	0.91872	2.78841e-11	0.0504	66.53
rs139796335	intronic	SECISBP2L	15:49289926:C:T	15	49289926	0.864493	0.0214937	1.24706e-11	0.944014	0.0378068	0.127527	1.0293	0.114622	0.801069	0.250474	0.230141	0.259621	0.19775	0.19476	0.200354	0.070025	0.0733689	0.0692753	-0.120157	0.0184417	0.886781	0.8553	0.919421	7.24421e-11	0.0542	65.69
rs111858774	intronic	SECISBP2L	15:49295981:G:C	15	49295981	0.864905	0.0210594	5.5122e-12	0.939938	0.0368806	0.0930545	1.00964	0.110124	0.930544	0.261975	0.240601	0.271591	0.213264	0.20985	0.216237	0.0745601	0.0774318	0.0739162	-0.121076	0.0180409	0.885967	0.855187	0.917855	1.9306e-11	0.0712	62.15
rs11638981	intronic	SECISBP2L	15:49321529:T:C	15	49321529	0.869274	0.0209809	2.43317e-11	0.937863	0.0370072	0.083008	0.968328	0.112729	0.77526	0.262692	0.242061	0.271973	0.204043	0.200146	0.207436	0.0643548	0.065777	0.0640359	-0.119339	0.0180171	0.887507	0.856713	0.919408	3.50398e-11	0.1495	47.37
rs11636296	intronic	SECISBP2L	15:49327061:T:C	15	49327061	0.87685	0.0225004	5.19601e-09	1.02928	0.114497	0.800971	0.937514	0.129555	0.618454	0.217915	0.203128	0.224567	0.0257196	0.0254828	0.0259259	0.0517163	0.0517497	0.0517088	-0.12374	0.0217643	0.883609	0.846709	0.922118	1.30463e-08	0.3496	4.84
rs79040073	intronic	SECISBP2L	15:49330854:C:T	15	49330854	0.854296	0.021659	3.57483e-13	0.936397	0.0370493	0.0761052	0.990947	0.116323	0.937682	0.246218	0.224441	0.256014	0.200601	0.19655	0.204129	0.0620085	0.0645314	0.0614428	-0.130956	0.0184613	0.877256	0.846081	0.90958	1.3071e-12	0.0579	64.9
rs17393193	intronic	SECISBP2L	15:49332079:T:C	15	49332079	0.865656	0.0210063	6.51991e-12	0.936435	0.0369754	0.0757019	0.971076	0.113585	0.796098	0.26123	0.240099	0.270736	0.201391	0.197293	0.20496	0.0652346	0.0668446	0.0648737	-0.122677	0.018033	0.884549	0.853831	0.916372	1.02491e-11	0.1282	51.32
rs11634901	intronic	SECISBP2L	15:49335218:C:A	15	49335218	0.863552	0.0210456	3.15556e-12	0.936028	0.036981	0.0738286	0.979168	0.112136	0.851084	0.25995	0.238571	0.269567	0.201492	0.197337	0.205111	0.0673908	0.069306	0.0669614	-0.12424	0.0180525	0.883168	0.852465	0.914976	5.89591e-12	0.1077	55.12
rs11630668	intergenic	SECISBP2L(dist=23664),COPS2(dist=55047)	15:49362424:C:A	15	49362424	0.88141	0.0231216	4.77403e-08	0.902159	0.171271	0.547723	0.935498	0.138774	0.630896	0.202513	0.189694	0.20828	0.0142031	0.0133055	0.0149849	0.0460461	0.0459964	0.0460572	-0.124247	0.0226076	0.883162	0.844882	0.923175	3.8895e-08	0.9071	0
rs11630669	intergenic	SECISBP2L(dist=23665),COPS2(dist=55046)	15:49362425:C:G	15	49362425	0.8825	0.0231123	6.36531e-08	0.915174	0.173599	0.609624	0.942365	0.138802	0.668884	0.202438	0.189707	0.208165	0.0137057	0.0128553	0.0144463	0.045894	0.0459964	0.045871	-0.122639	0.0226043	0.884583	0.846247	0.924655	5.77957e-08	0.8796	0
rs146782107	intergenic	SECISBP2L(dist=27720),COPS2(dist=50991)	15:49366480:T:C	15	49366480	0.86597	0.0208522	5.15625e-12	0.89731	0.0372838	0.00365855	1.02938	0.105254	0.783227	0.262044	0.240938	0.271539	0.193385	0.186233	0.199613	0.0787476	0.0830071	0.0777926	-0.130662	0.0179331	0.877514	0.847206	0.908906	3.19073e-13	0.2164	34.67
rs118127650	intergenic	SECISBP2L(dist=33543),COPS2(dist=45168)	15:49372303:C:T	15	49372303	0.730078	0.0669957	2.65453e-06	0.272308	0.776559	0.0939126	0.45799	0.514089	0.128759	0.0321801	0.0280467	0.0340395	0.00132562	0.00100347	0.0016062	0.00668586	0.00489324	0.00708777	-0.3295	0.0661922	0.719283	0.631766	0.818925	6.42675e-07	0.3035	16.14
rs77468143	intergenic	SECISBP2L(dist=37864),COPS2(dist=40847)	15:49376624:T:G	15	49376624	0.853392	0.0212837	9.42313e-14	0.89521	0.0370882	0.00283852	1.01575	0.106015	0.88278	0.252535	0.230287	0.262543	0.192397	0.184997	0.198843	0.0794265	0.0827402	0.0786835	-0.141908	0.0181863	0.867701	0.837316	0.899188	6.04414e-15	0.1715	43.29
rs2413932	intergenic	SECISBP2L(dist=44721),COPS2(dist=33990)	15:49383481:C:T	15	49383481	1.15303	0.0205606	4.34508e-12	1.10266	0.033074	0.00312993	1.08322	0.0563198	0.155783	0.733798	0.755343	0.724105	0.751136	0.759818	0.743575	0.616446	0.635231	0.612234	0.125556	0.0166783	1.13378	1.09732	1.17145	5.14823e-14	0.3616	1.7
rs12438175	intergenic	SECISBP2L(dist=47697),COPS2(dist=31014)	15:49386457:G:A	15	49386457	1.08827	0.0203076	3.11006e-05	1.04776	0.0289272	0.106771	1.06915	0.0555148	0.228401	0.267838	0.283781	0.260665	0.483045	0.488202	0.478553	0.480214	0.49226	0.477513	0.0716366	0.0159225	1.07426	1.04126	1.10832	6.82471e-06	0.56	0
rs11070683	intergenic	SECISBP2L(dist=49423),COPS2(dist=29288)	15:49388183:C:T	15	49388183	1.08749	0.0196512	1.97087e-05	1.06308	0.029972	0.0412571	1.06961	0.0553057	0.223673	0.300755	0.317233	0.293342	0.616243	0.622619	0.610691	0.491783	0.504122	0.489016	0.0762577	0.0157531	1.07924	1.04643	1.11308	1.2931e-06	0.8066	0
rs7179301	intergenic	SECISBP2L(dist=50587),COPS2(dist=28124)	15:49389347:G:A	15	49389347	1.08295	0.0193737	3.90247e-05	1.06204	0.0298556	0.0437802	1.07208	0.0550301	0.20598	0.316551	0.332405	0.309418	0.621942	0.628341	0.616369	0.498859	0.5121	0.495891	0.0735653	0.0155863	1.07634	1.04395	1.10973	2.36006e-06	0.8583	0
rs11633566	intergenic	SECISBP2L(dist=55646),COPS2(dist=23065)	15:49394406:G:A	15	49394406	0.893478	0.0215075	1.63242e-07	1.01238	0.0423471	0.771369	0.881339	0.125259	0.313257	0.23926	0.226052	0.245201	0.145781	0.145802	0.145762	0.0612807	0.0580961	0.0619947	-0.0879145	0.0189552	0.915839	0.882438	0.950505	3.51773e-06	0.03	71.49
rs16962057	intergenic	SECISBP2L(dist=56117),COPS2(dist=22594)	15:49394877:A:G	15	49394877	1.08219	0.0193748	4.56625e-05	1.06368	0.0298757	0.0387986	1.07265	0.0550644	0.202765	0.3171	0.332891	0.309996	0.621849	0.628406	0.616138	0.501635	0.515006	0.498637	0.0735786	0.0155905	1.07635	1.04396	1.10975	2.3649e-06	0.8873	0
rs79539506	intergenic	SECISBP2L(dist=57975),COPS2(dist=20736)	15:49396735:G:A	15	49396735	0.862511	0.0208446	1.28672e-12	0.897046	0.0368548	0.00319845	0.999425	0.104958	0.995631	0.26215	0.240625	0.271833	0.19348	0.186141	0.199872	0.0806702	0.0831554	0.080113	-0.134394	0.0178785	0.874246	0.844141	0.905424	5.60226e-14	0.2817	21.07
rs12148348	intergenic	SECISBP2L(dist=58104),COPS2(dist=20607)	15:49396864:T:C	15	49396864	1.08134	0.0193777	5.44406e-05	1.06431	0.0298785	0.0369888	1.06806	0.0549366	0.230704	0.317399	0.333099	0.310336	0.621947	0.628585	0.616166	0.503232	0.515777	0.500419	0.0728843	0.0155895	1.07561	1.04324	1.10898	2.93651e-06	0.8973	0
rs4775800	intergenic	SECISBP2L(dist=70707),COPS2(dist=8004)	15:49409467:C:A	15	49409467	0.877033	0.0227807	8.42369e-09	0.864387	0.171683	0.39596	0.858577	0.138746	0.271775	0.207256	0.193656	0.213375	0.0125088	0.0114125	0.0134637	0.0486802	0.0456109	0.0493684	-0.132005	0.0222894	0.876337	0.838876	0.91547	3.17464e-09	0.9854	0
rs79234094	intergenic	SECISBP2L(dist=70767),COPS2(dist=7944)	15:49409527:G:A	15	49409527	0.86243	0.0208464	1.25112e-12	0.895478	0.036791	0.00269376	0.978469	0.105757	0.836935	0.263658	0.242244	0.273292	0.193872	0.186342	0.20043	0.0822181	0.083363	0.0819614	-0.135517	0.0178763	0.873264	0.843197	0.904404	3.43322e-14	0.3713	0
rs7162602	intergenic	SECISBP2L(dist=71726),COPS2(dist=6985)	15:49410486:G:A	15	49410486	1.08271	0.019415	4.25592e-05	1.06263	0.0298697	0.0419915	1.07127	0.0551709	0.212084	0.317424	0.333287	0.310287	0.622167	0.628623	0.616544	0.498664	0.511744	0.495731	0.0735013	0.015613	1.07627	1.04383	1.10971	2.50535e-06	0.8676	0
rs12441806	intergenic	SECISBP2L(dist=73000),COPS2(dist=5711)	15:49411760:A:G	15	49411760	1.12492	0.020129	4.97927e-09	1.09901	0.0335242	0.00485929	1.09081	0.0557724	0.119121	0.709467	0.729731	0.700351	0.74041	0.748969	0.732955	0.508587	0.530516	0.50367	0.109386	0.016486	1.11559	1.08012	1.15223	3.24283e-11	0.7661	0
rs111375880	intergenic	SECISBP2L(dist=73634),COPS2(dist=5077)	15:49412394:A:G	15	49412394	0.879748	0.0239178	8.47702e-08	1.12032	0.16023	0.478283	0.895793	0.0948333	0.245881	0.201142	0.188223	0.206954	0.0147005	0.0149002	0.0145266	0.103481	0.0965599	0.105033	-0.122101	0.0229524	0.885059	0.846126	0.925784	1.03916e-07	0.3257	10.86
rs73408143	UTR3	COPS2(NM_004236:c.*1179C>T,NM_001143887:c.*1179C>T)	15:49418968:G:A	15	49418968	0.884653	0.023742	2.44126e-07	0.996721	0.156664	0.983274	0.920163	0.0782739	0.287789	0.20165	0.189062	0.207313	0.0136198	0.0131807	0.0140023	0.156724	0.14825	0.158624	-0.116855	0.0224846	0.889714	0.851356	0.9298	2.02395e-07	0.6811	0
rs17394420	intronic	COPS2	15:49420816:A:G	15	49420816	0.884232	0.0227262	6.16914e-08	1.01659	0.235782	0.944375	0.76434	0.141693	0.0578732	0.206708	0.193828	0.212502	0.00613322	0.00579844	0.00642479	0.0458234	0.0389383	0.047367	-0.125405	0.0223385	0.882139	0.84435	0.92162	1.97855e-08	0.4975	0
rs17473148	exonic	COPS2	15:49429410:A:G	15	49429410	0.879147	0.0236847	5.38069e-08	1.12108	0.158782	0.471649	0.846925	0.132725	0.210648	0.200293	0.187041	0.206255	0.0133749	0.0135767	0.0131992	0.0513904	0.0471234	0.0523471	-0.1248	0.023069	0.882673	0.843652	0.9235	6.30722e-08	0.3023	16.42
rs3088333	intronic	COPS2	15:49433088:C:T	15	49433088	0.880911	0.0225705	1.93285e-08	1.26996	0.232831	0.30469	0.94477	0.0766068	0.458311	0.206174	0.192695	0.212238	0.00654732	0.00675852	0.00636338	0.156094	0.150059	0.157447	-0.118122	0.0215574	0.888588	0.851825	0.926938	4.26783e-08	0.208	36.32
rs74798636	intronic	COPS2	15:49435343:G:C	15	49435343	0.878945	0.0236616	4.94561e-08	1.11499	0.159196	0.494146	0.862164	0.131974	0.261105	0.200298	0.187009	0.206276	0.0132739	0.0134519	0.0131189	0.0518792	0.048191	0.0527061	-0.124636	0.0230449	0.882818	0.84383	0.923608	6.35958e-08	0.3299	9.82
rs17394970	intronic	COPS2	15:49437568:T:C	15	49437568	0.881418	0.0225696	2.23664e-08	1.26995	0.23258	0.304175	0.940382	0.076423	0.42121	0.206235	0.192808	0.212275	0.00657762	0.00679106	0.00639172	0.157327	0.150771	0.158797	-0.117937	0.0215523	0.888752	0.851991	0.927099	4.44616e-08	0.2192	34.12
rs79455310	intronic	COPS2	15:49439115:T:G	15	49439115	0.883823	0.0227036	5.33947e-08	1.01495	0.239269	0.950549	0.801306	0.138299	0.109224	0.206642	0.193664	0.212481	0.00563074	0.00528314	0.00593348	0.0486693	0.0428826	0.0499668	-0.124846	0.0223062	0.882632	0.844875	0.922077	2.1816e-08	0.6594	0
rs11635455	intronic	COPS2	15:49439413:T:G	15	49439413	0.882614	0.0237335	1.43096e-07	1.05198	0.145869	0.728281	0.918846	0.0778411	0.276903	0.201464	0.188663	0.207223	0.0140289	0.0139401	0.0141062	0.156833	0.148072	0.158797	-0.117375	0.0224317	0.889252	0.851002	0.929221	1.67183e-07	0.4485	0
rs17473568	intronic	COPS2	15:49441523:T:C	15	49441523	0.878224	0.0236366	3.93545e-08	1.13579	0.12926	0.324587	0.943076	0.0765287	0.443777	0.200719	0.18736	0.206729	0.0157636	0.0163647	0.01524	0.159467	0.153144	0.160884	-0.116214	0.022247	0.890285	0.852299	0.929963	1.75269e-07	0.1081	55.05
rs61442055	ncRNA_exonic	NDUFAF4P1	15:49449098:A:T	15	49449098	0.883533	0.0225333	3.90087e-08	1.01259	0.164377	0.93931	0.946333	0.0773739	0.475903	0.207072	0.193877	0.213008	0.0105747	0.0104307	0.0107001	0.155056	0.149526	0.156297	-0.116228	0.0214495	0.890272	0.85362	0.928498	6.00416e-08	0.5091	0
rs11632211	intronic	GALK2	15:49451375:C:T	15	49451375	0.882297	0.0227839	3.87949e-08	1.0154	0.216448	0.9437	0.949813	0.0774115	0.505951	0.208389	0.195259	0.214296	0.00722907	0.00693209	0.00748772	0.158359	0.153262	0.159501	-0.117989	0.0217463	0.888706	0.851623	0.927404	5.77266e-08	0.5439	0
rs73390343	intronic	GALK2	15:49456223:A:C	15	49456223	0.883453	0.0227935	5.43252e-08	1.0763	0.220011	0.738239	0.927509	0.0781649	0.335678	0.20625	0.193283	0.212083	0.00701192	0.0068453	0.00715703	0.155377	0.147716	0.157094	-0.118207	0.0217747	0.888512	0.85139	0.927253	5.67797e-08	0.57	0
rs113063630	intronic	GALK2	15:49458653:C:T	15	49458653	0.883807	0.0225519	4.32587e-08	0.93907	0.224166	0.779138	0.925133	0.0937497	0.406507	0.206529	0.193442	0.212416	0.00740582	0.00698091	0.00777589	0.10101	0.096204	0.102088	-0.120466	0.0218223	0.886507	0.849389	0.925247	3.38388e-08	0.8645	0
rs78135084	intronic	GALK2	15:49462092:A:G	15	49462092	0.880666	0.0229766	3.18968e-08	1.0223	0.225034	0.92192	0.777595	0.142172	0.0768384	0.203148	0.18995	0.209086	0.00676194	0.00647103	0.00701531	0.0492668	0.042497	0.0507846	-0.128713	0.022568	0.879226	0.841183	0.91899	1.17473e-08	0.5487	0
rs73390360	intronic	GALK2	15:49463462:A:G	15	49463462	0.883311	0.0227941	5.22703e-08	1.10065	0.218695	0.661027	0.92512	0.0781202	0.319102	0.206245	0.193262	0.212085	0.00715079	0.00703515	0.00725151	0.155833	0.147865	0.15762	-0.118305	0.021773	0.888425	0.851309	0.927159	5.52364e-08	0.5242	0
rs73390362	intronic	GALK2	15:49464489:T:G	15	49464489	0.88364	0.0225382	4.04853e-08	0.947591	0.222489	0.808816	0.946573	0.0767387	0.474292	0.206861	0.193769	0.212751	0.00754469	0.00713821	0.00789872	0.157397	0.151661	0.158684	-0.11764	0.0215234	0.889016	0.852292	0.927322	4.61147e-08	0.6627	0
rs77813839	intronic	GALK2	15:49464996:G:A	15	49464996	0.883492	0.0225505	3.94822e-08	0.946505	0.22442	0.806469	0.852948	0.134231	0.23604	0.206597	0.193513	0.212484	0.00731492	0.00689954	0.00767668	0.0507984	0.0465896	0.051742	-0.124159	0.0221304	0.883239	0.845747	0.922393	2.01913e-08	0.9218	0
rs112133265	intronic	GALK2	15:49466762:C:T	15	49466762	0.883883	0.0225368	4.33032e-08	1.04657	0.20713	0.826044	0.961218	0.076505	0.605146	0.206792	0.193701	0.21268	0.00864559	0.00848883	0.00878212	0.156371	0.152254	0.157294	-0.114984	0.0215016	0.89138	0.854595	0.929748	8.90661e-08	0.4246	0
rs79979867	intronic	GALK2	15:49469458:G:A	15	49469458	0.883453	0.0227991	5.47409e-08	1.02129	0.219945	0.923701	0.772319	0.139993	0.0649645	0.206114	0.193164	0.21194	0.00708262	0.00678564	0.00734127	0.051499	0.0441281	0.0531516	-0.125853	0.0223858	0.881744	0.843893	0.921293	1.8875e-08	0.5093	0
rs80214300	intronic	GALK2	15:49472964:G:A	15	49472964	0.883628	0.0225502	4.10169e-08	0.955538	0.224753	0.839634	0.858146	0.134342	0.254809	0.206582	0.193515	0.212461	0.00727199	0.00687785	0.00761527	0.0506952	0.0466785	0.0515957	-0.123755	0.022131	0.883596	0.846088	0.922767	2.24537e-08	0.9191	0
rs73390384	intronic	GALK2	15:49473102:G:C	15	49473102	0.883516	0.022539	3.91342e-08	0.971008	0.222905	0.894993	0.946806	0.0767569	0.476385	0.206864	0.193763	0.212758	0.00749419	0.00713821	0.00780423	0.157359	0.151512	0.15867	-0.117524	0.0215249	0.889119	0.852388	0.927432	4.76326e-08	0.6358	0
rs73390392	intronic	GALK2	15:49477720:A:G	15	49477720	0.8841	0.0227841	6.42261e-08	1.086	0.219832	0.707458	0.917862	0.0778628	0.270999	0.206342	0.193445	0.212144	0.00707757	0.00693209	0.00720427	0.156311	0.14739	0.158311	-0.118243	0.0217598	0.88848	0.851384	0.927193	5.50991e-08	0.5899	0
rs7169304	intronic	GALK2	15:49479026:G:A	15	49479026	0.876525	0.0206627	1.79238e-10	0.898392	0.036767	0.0035653	0.959951	0.0819389	0.6179	0.276565	0.256528	0.285579	0.196498	0.189325	0.202745	0.140723	0.138405	0.141243	-0.121957	0.0175929	0.885187	0.855184	0.916242	4.14498e-12	0.5046	0
rs57785991	intronic	GALK2	15:49480640:T:C	15	49480640	0.884275	0.0225138	4.68756e-08	0.945831	0.219973	0.800132	0.946407	0.0767353	0.472861	0.206836	0.193761	0.212718	0.00762802	0.00720872	0.0079932	0.157837	0.152076	0.159129	-0.117014	0.0214997	0.889573	0.852865	0.92786	5.25116e-08	0.6705	0
rs7177624	intronic	GALK2	15:49481712:T:C	15	49481712	0.884517	0.0225172	5.04341e-08	0.946372	0.223272	0.805007	0.942939	0.0778332	0.450325	0.206722	0.193677	0.21259	0.00743359	0.00701345	0.00779951	0.153552	0.14745	0.15492	-0.117191	0.0215294	0.889415	0.852664	0.927749	5.22981e-08	0.7043	0
rs79723325	intronic	GALK2	15:49485620:C:T	15	49485620	0.885319	0.0228622	9.93698e-08	0.963094	0.215415	0.86142	0.788839	0.138393	0.086546	0.205952	0.193369	0.211612	0.00759014	0.0071816	0.00794596	0.0508255	0.0441281	0.0523271	-0.123926	0.0224338	0.883446	0.845442	0.923158	3.31267e-08	0.6574	0
rs77815234	intronic	GALK2	15:49485692:A:C	15	49485692	0.882784	0.0225265	3.11979e-08	1.07018	0.235022	0.772893	0.831217	0.136427	0.175404	0.206402	0.193054	0.212407	0.00625189	0.00607507	0.0064059	0.0506517	0.0456702	0.0517686	-0.124551	0.0221268	0.882893	0.845421	0.922025	1.81273e-08	0.6487	0
rs113529534	intronic	GALK2	15:49486285:G:A	15	49486285	0.88526	0.0228643	9.80539e-08	0.961985	0.215423	0.857225	0.788393	0.13842	0.0858579	0.205931	0.193343	0.211594	0.00759267	0.0071816	0.00795068	0.0508093	0.0440985	0.0523138	-0.124016	0.0224359	0.883365	0.845362	0.923078	3.24685e-08	0.6568	0
rs77965410	intronic	GALK2	15:49486647:C:T	15	49486647	0.885344	0.0228633	1.00172e-07	0.963094	0.215415	0.86142	0.788712	0.138419	0.0863912	0.205912	0.193332	0.211571	0.00759014	0.0071816	0.00794596	0.0507658	0.0440688	0.0522673	-0.123902	0.0224349	0.883466	0.84546	0.923181	3.33758e-08	0.6568	0
rs11635814	intronic	GALK2	15:49487225:T:C	15	49487225	0.885632	0.0228501	1.06517e-07	0.974771	0.211158	0.903682	0.921981	0.0774012	0.29396	0.206213	0.193656	0.211862	0.00794112	0.00756129	0.00827192	0.158147	0.149674	0.160047	-0.117242	0.021798	0.88937	0.852173	0.928191	7.50864e-08	0.8029	0
rs113467140	intronic	GALK2	15:49494462:A:G	15	49494462	0.885177	0.0228991	1.00218e-07	0.967133	0.211514	0.874455	0.91313	0.0773877	0.240271	0.206143	0.193588	0.21179	0.00797142	0.00756672	0.00832389	0.158049	0.148606	0.160166	-0.118547	0.0218406	0.88821	0.85099	0.927057	5.70356e-08	0.8555	0
rs113804499	intronic	GALK2	15:49500664:G:T	15	49500664	0.884784	0.0229025	9.04699e-08	0.955094	0.214346	0.830273	0.910761	0.0774348	0.227378	0.206103	0.193502	0.211772	0.00788557	0.00745823	0.00825775	0.157582	0.147835	0.159767	-0.119313	0.0218477	0.88753	0.850326	0.92636	4.73043e-08	0.8839	0
rs75391491	intronic	GALK2	15:49502573:T:G	15	49502573	0.882589	0.0225261	2.94823e-08	1.07332	0.234134	0.762508	0.865289	0.133199	0.277355	0.206343	0.19297	0.212359	0.00632512	0.00615643	0.00647203	0.0512166	0.0474496	0.0520612	-0.123696	0.0221115	0.883648	0.84617	0.922786	2.21626e-08	0.6986	0
rs78298181	intronic	GALK2	15:49505547:T:A	15	49505547	0.884878	0.0229001	9.25132e-08	0.95828	0.213459	0.84176	0.916393	0.0769515	0.256538	0.206114	0.193521	0.211779	0.00800677	0.00758841	0.00837113	0.158799	0.149526	0.160878	-0.118655	0.0218337	0.888114	0.85091	0.926945	5.49556e-08	0.8529	0
rs12913966	intronic	GALK2	15:49506487:C:A	15	49506487	0.882738	0.0225254	3.07391e-08	1.06043	0.213161	0.783133	0.798311	0.136232	0.0982338	0.206445	0.193094	0.212451	0.00802444	0.00787047	0.00815854	0.0511731	0.0447509	0.052613	-0.125401	0.0221038	0.882143	0.844741	0.9212	1.40084e-08	0.5263	0
rs75691966	intronic	GALK2	15:49506940:A:T	15	49506940	0.882721	0.0225254	3.05919e-08	1.07521	0.233906	0.756538	0.803242	0.134765	0.103996	0.206356	0.192997	0.212366	0.00639582	0.00623237	0.00653817	0.0516402	0.045255	0.0530718	-0.125524	0.0221176	0.882035	0.844615	0.921113	1.3847e-08	0.5488	0
rs73392236	intronic	GALK2	15:49509026:C:A	15	49509026	0.88519	0.0228978	1.00431e-07	0.984645	0.235768	0.947671	0.927565	0.076989	0.328736	0.206117	0.193566	0.211764	0.00574689	0.00532111	0.00611772	0.15825	0.150326	0.160027	-0.11727	0.0218532	0.889345	0.852056	0.928265	8.03784e-08	0.7684	0
rs73392249	intronic	GALK2	15:49516461:G:A	15	49516461	0.884912	0.0229538	1.00028e-07	0.963016	0.237358	0.873849	0.927571	0.0770025	0.328859	0.205126	0.192603	0.21076	0.00577719	0.00529941	0.00619331	0.158516	0.150563	0.160299	-0.117738	0.0219034	0.888929	0.851574	0.927922	7.645e-08	0.7953	0
rs73392256	intronic	GALK2	15:49520576:T:A	15	49520576	0.885267	0.0229325	1.07189e-07	1.00673	0.236699	0.977388	0.898062	0.0931618	0.248466	0.205711	0.193162	0.211356	0.00570902	0.00532111	0.00604686	0.103161	0.0959075	0.104787	-0.119925	0.0221699	0.886987	0.84927	0.926379	6.32497e-08	0.8559	0
rs117582142	intronic	GALK2	15:49520821:C:T	15	49520821	0.882106	0.0225485	2.64793e-08	1.19002	0.255435	0.495818	0.830478	0.134727	0.167973	0.206819	0.193423	0.212845	0.00498435	0.00486548	0.00508787	0.0521399	0.0471234	0.0532646	-0.124822	0.0221554	0.882654	0.845146	0.921828	1.76166e-08	0.4553	0
rs11638515	intronic	GALK2	15:49525727:C:T	15	49525727	0.882359	0.022541	2.81819e-08	1.21769	0.263155	0.45419	0.801765	0.137741	0.108708	0.20603	0.192606	0.21207	0.00407535	0.00399761	0.00414305	0.0500272	0.0440391	0.0513697	-0.125351	0.022166	0.882187	0.844681	0.921359	1.5576e-08	0.3712	0
rs111790778	intronic	GALK2	15:49527184:G:A	15	49527184	0.884454	0.0229428	8.71085e-08	1.03282	0.243909	0.894657	0.802442	0.137168	0.10859	0.205529	0.192897	0.211211	0.00520907	0.00485463	0.00551776	0.0506843	0.044484	0.0520745	-0.124086	0.0225317	0.883303	0.845144	0.923186	3.64607e-08	0.6363	0
rs11632303	intronic	GALK2	15:49530321:T:A	15	49530321	0.884914	0.0229327	9.74291e-08	1.03629	0.242856	0.883314	0.888332	0.093676	0.206216	0.205667	0.193073	0.211333	0.00529744	0.00495227	0.00559807	0.102265	0.0942764	0.104056	-0.120731	0.0221818	0.886272	0.848566	0.925654	5.24498e-08	0.8107	0
rs34606419	intronic	GALK2	15:49532587:G:T	15	49532587	0.883074	0.0225362	3.43577e-08	1.22645	0.266469	0.443667	0.92547	0.0772332	0.315933	0.205232	0.191869	0.211244	0.00394405	0.00386743	0.00401077	0.156648	0.148636	0.158444	-0.118541	0.0215631	0.888216	0.851459	0.92656	3.85458e-08	0.4034	0
rs17396119	intronic	GALK2	15:49534364:C:A	15	49534364	0.882807	0.0225543	3.2649e-08	1.28862	0.241584	0.29389	0.810045	0.137391	0.125194	0.205026	0.191661	0.211038	0.00545147	0.00557062	0.00534769	0.0498914	0.0442171	0.0511636	-0.123704	0.0221625	0.883642	0.846079	0.922872	2.38233e-08	0.2416	29.61
rs73392277	intronic	GALK2	15:49535969:C:T	15	49535969	0.885423	0.0229724	1.17587e-07	1.14084	0.232119	0.570266	0.893582	0.0936475	0.229557	0.204654	0.192136	0.210285	0.00618877	0.0060588	0.00630197	0.101722	0.0941874	0.103411	-0.118854	0.0222086	0.887938	0.850116	0.927442	8.71322e-08	0.5528	0
rs73392288	intronic	GALK2	15:49543039:G:C	15	49543039	0.883515	0.0225437	3.93688e-08	1.19255	0.262614	0.502515	0.90791	0.0931991	0.299923	0.20522	0.191926	0.2112	0.0039188	0.00379692	0.00402494	0.101657	0.0954033	0.103059	-0.120278	0.0218359	0.886674	0.849526	0.925445	3.6233e-08	0.5058	0
rs79311354	intronic	GALK2	15:49548184:G:C	15	49548184	0.885645	0.0229702	1.2446e-07	1.08115	0.257013	0.761436	0.89439	0.0936263	0.233215	0.204599	0.192107	0.210219	0.00448692	0.00417661	0.00475718	0.101613	0.0941578	0.103285	-0.119394	0.0222251	0.887458	0.849629	0.926971	7.78465e-08	0.739	0
rs17396536	intronic	GALK2	15:49549068:C:T	15	49549068	0.883076	0.0225573	3.54092e-08	1.19338	0.269106	0.511217	0.810092	0.137735	0.126247	0.204961	0.191613	0.210966	0.0036764	0.00353656	0.00379819	0.0490984	0.043446	0.0503657	-0.124535	0.022185	0.882907	0.845339	0.922145	1.98294e-08	0.4395	0
rs7167474	intronic	GALK2	15:49557601:C:T	15	49557601	0.886271	0.0229875	1.50396e-07	0.997385	0.255632	0.991829	0.899895	0.0933054	0.258288	0.204513	0.192098	0.210098	0.00442885	0.00397592	0.00482332	0.102841	0.0958778	0.104402	-0.118972	0.0222355	0.887833	0.849971	0.927381	8.76882e-08	0.8896	0
rs78881953	intronic	GALK2	15:49561216:G:A	15	49561216	0.886432	0.0230147	1.62316e-07	0.988416	0.264254	0.964832	0.798428	0.13853	0.104164	0.203758	0.191343	0.209343	0.00406777	0.00359622	0.00447846	0.0495438	0.0433571	0.0509309	-0.122541	0.0226202	0.884669	0.846304	0.924774	6.04939e-08	0.6936	0
rs17396747	intronic	GALK2	15:49561527:G:A	15	49561527	0.885825	0.0225469	7.57183e-08	1.10489	0.263421	0.704954	0.916498	0.0928601	0.347731	0.204542	0.191453	0.210431	0.0035148	0.00325993	0.00373677	0.101863	0.0962337	0.103125	-0.117835	0.0218349	0.888842	0.851606	0.927707	6.78953e-08	0.6657	0
rs75612464	intronic	GALK2	15:49562924:T:A	15	49562924	0.886304	0.0230549	1.64867e-07	0.967925	0.25578	0.89858	0.903751	0.0934379	0.278769	0.204211	0.19181	0.20979	0.00465105	0.00413322	0.00510204	0.102096	0.095433	0.10359	-0.118916	0.0222984	0.887883	0.849914	0.927548	9.66408e-08	0.9251	0
rs73394324	intronic	GALK2	15:49567091:C:T	15	49567091	0.88669	0.0230532	1.82237e-07	0.95372	0.255543	0.852893	0.902933	0.0934319	0.274463	0.204197	0.191837	0.209757	0.0047066	0.00416576	0.00517763	0.102167	0.095433	0.103677	-0.118671	0.0222966	0.8881	0.850125	0.927772	1.02425e-07	0.9446	0
rs73394331	intronic	GALK2	15:49570433:G:A	15	49570433	0.885571	0.0225604	7.18162e-08	1.1575	0.246254	0.552547	0.904514	0.0934291	0.282754	0.204959	0.191826	0.210867	0.00519392	0.00508245	0.00529101	0.101624	0.0950771	0.103092	-0.118259	0.0218436	0.888466	0.85123	0.92733	6.16716e-08	0.5457	0
rs73394333	intronic	GALK2	15:49570916:C:T	15	49570916	0.886366	0.0225877	9.2792e-08	1.18424	0.248345	0.495921	0.905938	0.0934263	0.290349	0.204367	0.191351	0.210223	0.00511564	0.00503905	0.00518235	0.101515	0.0950771	0.102959	-0.117181	0.0218698	0.889424	0.852104	0.928378	8.40863e-08	0.4989	0
rs73394339	intronic	GALK2	15:49571798:A:G	15	49571798	0.886113	0.0230519	1.56137e-07	1.06032	0.240655	0.807718	0.925609	0.0771021	0.316048	0.204312	0.191888	0.209901	0.00596909	0.00565199	0.00624528	0.157175	0.149081	0.158989	-0.115864	0.0219935	0.890597	0.853021	0.929827	1.37843e-07	0.6625	0
rs17397211	intronic	GALK2	15:49571943:A:G	15	49571943	0.885013	0.0225564	6.11389e-08	1.15227	0.246178	0.564783	0.931962	0.0768695	0.359321	0.205129	0.191934	0.211064	0.00523432	0.00511499	0.00533825	0.157316	0.15	0.158956	-0.116062	0.0215606	0.89042	0.853576	0.928854	7.32315e-08	0.4673	0
rs76069611	intronic	GALK2	15:49573519:G:A	15	49573519	0.88508	0.0225496	6.1734e-08	1.03914	0.269299	0.886622	0.827819	0.13635	0.165792	0.204867	0.191659	0.210809	0.00362085	0.00326535	0.00393046	0.049799	0.0448102	0.0509176	-0.122757	0.0221719	0.884478	0.846865	0.923762	3.08336e-08	0.7428	0
rs10519221	intronic	GALK2	15:49578574:A:G	15	49578574	0.883022	0.0233468	9.90049e-08	0.960611	0.261707	0.877962	0.929218	0.0774066	0.342927	0.201472	0.189036	0.207067	0.00455005	0.00403558	0.00499811	0.156409	0.148814	0.158112	-0.119573	0.0222712	0.887299	0.8494	0.926889	7.91851e-08	0.7825	0
rs78050772	intronic	GALK2	15:49578577:G:A	15	49578577	0.882935	0.0233611	9.84552e-08	0.947478	0.262828	0.837357	0.81197	0.140355	0.137799	0.201165	0.188741	0.206754	0.00454752	0.00401389	0.00501228	0.0486096	0.0432088	0.0498205	-0.126207	0.022956	0.881432	0.842652	0.921997	3.84584e-08	0.8094	0
rs57749497	intronic	GALK2	15:49589858:C:G	15	49589858	0.886411	0.0231321	1.86376e-07	0.952414	0.256113	0.849021	0.935459	0.0769802	0.38611	0.203717	0.191429	0.209245	0.0047369	0.00419831	0.00520597	0.157403	0.150474	0.158956	-0.115614	0.0220711	0.890819	0.853105	0.930201	1.62101e-07	0.772	0
rs73394355	intronic	GALK2	15:49592090:A:G	15	49592090	0.88573	0.0225821	7.72568e-08	1.03054	0.265172	0.909684	0.941934	0.0767889	0.435972	0.204573	0.191494	0.210456	0.0038784	0.00352029	0.00419029	0.157419	0.151275	0.158797	-0.115474	0.0215928	0.890943	0.854024	0.929459	8.90158e-08	0.6395	0
rs73394359	intronic	GALK2	15:49593138:G:A	15	49593138	0.886307	0.0231365	1.82337e-07	0.947925	0.256153	0.834619	0.935548	0.0770599	0.387281	0.203663	0.191354	0.209201	0.00473437	0.00418746	0.0052107	0.157234	0.150326	0.158783	-0.115755	0.0220768	0.890694	0.852975	0.930081	1.57764e-07	0.7745	0
rs17476361	intronic	GALK2	15:49594452:A:G	15	49594452	0.885753	0.0225968	7.92675e-08	1.05574	0.271456	0.841622	0.841246	0.135595	0.20234	0.20417	0.191113	0.210043	0.00362337	0.00329247	0.00391156	0.0499131	0.0454923	0.0509043	-0.121525	0.0222146	0.885569	0.847838	0.924979	4.48744e-08	0.7548	0
rs11635005	intronic	GALK2	15:49601425:C:T	15	49601425	0.886285	0.0225799	8.98096e-08	1.10135	0.265106	0.715744	0.912654	0.0926131	0.323697	0.204447	0.191429	0.210303	0.00373447	0.00347689	0.00395881	0.101743	0.0958482	0.103065	-0.117606	0.0218626	0.889046	0.851755	0.927971	7.47677e-08	0.6868	0
rs112074680	intronic	GALK2	15:49601978:C:T	15	49601978	0.889028	0.0225106	1.73775e-07	1.11313	0.261634	0.682079	0.91516	0.092563	0.338166	0.207537	0.194357	0.213466	0.00377235	0.00352571	0.00398715	0.101923	0.0962633	0.103191	-0.11446	0.0217971	0.891847	0.854548	0.930775	1.51126e-07	0.6653	0
rs11630318	intronic	GALK2	15:49604803:A:T	15	49604803	0.886821	0.0231331	2.0783e-07	0.957297	0.25625	0.864766	0.934141	0.077043	0.376546	0.203482	0.191278	0.208971	0.00472932	0.00419831	0.0051918	0.157044	0.15003	0.158617	-0.115277	0.0220736	0.891119	0.853388	0.930519	1.76616e-07	0.7802	0
rs11632038	intronic	GALK2	15:49606298:A:G	15	49606298	0.883993	0.0227429	5.90136e-08	1.05764	0.273665	0.837735	0.850469	0.139422	0.245356	0.201654	0.188523	0.207561	0.00352742	0.00320026	0.00381236	0.0470345	0.0433571	0.047859	-0.123103	0.0223711	0.884172	0.846241	0.923803	3.73823e-08	0.7763	0
rs11634636	intronic	GALK2	15:49607604:G:A	15	49607604	0.886832	0.0231507	2.12896e-07	0.969064	0.26164	0.9044	0.80406	0.138202	0.114568	0.203038	0.190849	0.208521	0.00457025	0.00405728	0.00501701	0.049609	0.0437129	0.0509309	-0.122083	0.0227461	0.885075	0.846483	0.925426	7.99659e-08	0.7372	0
rs35692325	intronic	GALK2	15:49608259:T:C	15	49608259	0.886941	0.0231446	2.17395e-07	0.959626	0.256223	0.872216	0.904838	0.0934523	0.284596	0.203204	0.191024	0.208684	0.00471922	0.00419288	0.00517763	0.101385	0.0948695	0.102846	-0.118231	0.02238	0.888491	0.85036	0.928332	1.27175e-07	0.9351	0
rs7162633	intronic	GALK2	15:49615040:G:A	15	49615040	0.887368	0.0226457	1.31497e-07	1.11059	0.269717	0.697362	0.903549	0.0933977	0.277502	0.203435	0.190644	0.209189	0.00347692	0.00321653	0.0037037	0.101298	0.0947212	0.102773	-0.117015	0.0219351	0.889572	0.852137	0.928651	9.57625e-08	0.6988	0
rs74339964	intronic	FAM227B	15:49622113:T:C	15	49622113	0.886528	0.0231528	1.97072e-07	0.977011	0.260826	0.928947	0.80021	0.139549	0.11023	0.202835	0.190655	0.208315	0.00452985	0.00400846	0.00498394	0.048615	0.0427343	0.0499335	-0.122427	0.0227535	0.884771	0.84618	0.925122	7.4256e-08	0.7153	0
rs111600039	intronic	FAM227B	15:49631697:C:T	15	49631697	0.886982	0.0225144	9.99215e-08	0.974151	0.255503	0.918359	0.905468	0.0930068	0.285658	0.207328	0.194408	0.21314	0.00510302	0.00465394	0.00549414	0.102938	0.0964709	0.104388	-0.118115	0.0218025	0.888594	0.851422	0.927389	6.04436e-08	0.9154	0
rs111307556	intronic	FAM227B	15:49632055:T:C	15	49632055	0.887507	0.0230608	2.27935e-07	0.882641	0.248709	0.61571	0.901169	0.0934664	0.265552	0.206484	0.194295	0.211968	0.00617362	0.00547841	0.0067791	0.102765	0.0959075	0.104302	-0.118514	0.0222992	0.88824	0.850254	0.927922	1.0683e-07	0.9872	0
rs73396235	intronic	FAM227B	15:49639153:A:T	15	49639153	0.886887	0.0231561	2.1732e-07	0.945947	0.258148	0.829567	0.89132	0.0938914	0.220434	0.203012	0.190889	0.208465	0.00518129	0.00464851	0.00564531	0.101885	0.0942171	0.103604	-0.119269	0.0223977	0.887569	0.849448	0.9274	1.00909e-07	0.9685	0
rs73396238	intronic	FAM227B	15:49639343:G:A	15	49639343	0.886506	0.0226033	9.84222e-08	1.06394	0.266748	0.816271	0.899779	0.0936986	0.259709	0.203873	0.19103	0.209651	0.00408797	0.00379149	0.00434618	0.10227	0.0954033	0.10381	-0.118426	0.0218988	0.888318	0.850997	0.927276	6.37869e-08	0.785	0
rs57252806	intronic	FAM227B	15:49644385:G:A	15	49644385	0.886603	0.0226025	1.00978e-07	1.08721	0.268211	0.755241	0.900134	0.0922908	0.254286	0.203858	0.191024	0.209631	0.00401475	0.0037481	0.00424698	0.104758	0.0975089	0.106383	-0.118149	0.0218806	0.888564	0.851263	0.9275	6.67483e-08	0.7426	0
rs11633981	intronic	FAM227B	15:49653100:A:G	15	49653100	0.887444	0.0231559	2.51265e-07	0.934924	0.257884	0.794146	0.89982	0.0937994	0.260424	0.202975	0.190914	0.208401	0.00515857	0.00460512	0.00564059	0.102276	0.0952254	0.103856	-0.118227	0.0223961	0.888495	0.850337	0.928365	1.29957e-07	0.9705	0
rs112854186	intronic	FAM227B	15:49661354:C:G	15	49661354	0.886988	0.0232186	2.40468e-07	0.945572	0.260114	0.829645	0.825119	0.138737	0.165883	0.20219	0.190066	0.207645	0.00502727	0.00449121	0.00549414	0.0489463	0.0439205	0.0500731	-0.121386	0.0228119	0.885692	0.846964	0.926191	1.03089e-07	0.8488	0
rs11633282	intronic	FAM227B	15:49664669:C:T	15	49664669	0.887688	0.0231527	2.66611e-07	0.923842	0.256023	0.757016	0.897179	0.0954318	0.255563	0.203106	0.19107	0.208521	0.00516867	0.00459427	0.00566893	0.0985662	0.0915777	0.100133	-0.118243	0.0224136	0.88848	0.850294	0.928382	1.324e-07	0.9826	0
rs11638606	intronic	FAM227B	15:49664761:T:C	15	49664761	0.887963	0.022603	1.46368e-07	1.04935	0.264202	0.855315	0.887789	0.0952373	0.211398	0.204038	0.191335	0.209753	0.00413342	0.00382404	0.00440287	0.0995764	0.0919632	0.101283	-0.117687	0.0219163	0.888974	0.851596	0.927993	7.88135e-08	0.82	0
rs77408643	intronic	FAM227B	15:49669423:C:T	15	49669423	0.887773	0.0231636	2.76142e-07	0.957212	0.256926	0.864848	0.811489	0.139794	0.135114	0.203384	0.191321	0.20881	0.00511312	0.00459427	0.005565	0.0478547	0.0423784	0.0490824	-0.12083	0.0227622	0.886185	0.847518	0.926616	1.10617e-07	0.7816	0
rs73398223	intronic	FAM227B	15:49671702:G:C	15	49671702	0.887399	0.0226165	1.27755e-07	1.04632	0.262903	0.86327	0.874653	0.0978087	0.170912	0.204149	0.191364	0.2099	0.00422937	0.00391625	0.00450208	0.0948403	0.0869514	0.096609	-0.119041	0.0219581	0.887771	0.850374	0.926813	5.91718e-08	0.813	0
rs60594237	intronic	FAM227B	15:49672113:C:T	15	49672113	0.884838	0.0227	7.05058e-08	1.06893	0.254006	0.792997	0.874524	0.098149	0.171925	0.203334	0.190312	0.209192	0.0048884	0.00464309	0.00510204	0.0944058	0.0865658	0.0961636	-0.121519	0.0220329	0.885574	0.848145	0.924655	3.48071e-08	0.7533	0
rs11632575	intronic	FAM227B	15:49672955:T:G	15	49672955	0.88676	0.0226258	1.08609e-07	1.0578	0.253911	0.824861	0.89977	0.0961574	0.272043	0.204082	0.191224	0.209866	0.00485052	0.004578	0.00508787	0.0977678	0.091726	0.0991223	-0.118106	0.0219419	0.888602	0.851197	0.927651	7.33932e-08	0.7802	0
rs77296528	intronic	FAM227B	15:49674024:G:A	15	49674024	0.88621	0.0226365	9.4725e-08	1.08345	0.258205	0.756257	0.818791	0.135626	0.140457	0.203815	0.1909	0.209625	0.0045248	0.00427425	0.00474301	0.050315	0.0451068	0.0514827	-0.121438	0.0222446	0.885646	0.847862	0.925114	4.78253e-08	0.6234	0
rs59112977	intronic	FAM227B	15:49674539:C:T	15	49674539	0.885409	0.0231863	1.52917e-07	0.993487	0.253692	0.979452	0.90696	0.0957635	0.307837	0.203189	0.190819	0.208754	0.00541107	0.00497396	0.00579176	0.0986259	0.0930605	0.0998737	-0.119482	0.0224468	0.88738	0.849185	0.927292	1.02121e-07	0.8784	0
rs8027094	intronic	FAM227B	15:49680836:C:G	15	49680836	0.887154	0.0226362	1.22578e-07	1.04752	0.239696	0.846427	0.899497	0.0954358	0.267063	0.203868	0.19107	0.209626	0.00523179	0.00495769	0.00547052	0.0989355	0.0929122	0.100286	-0.117616	0.0219327	0.889038	0.85163	0.928089	8.20497e-08	0.7819	0
rs8030457	intronic	FAM227B	15:49685006:G:A	15	49685006	0.886909	0.023213	2.33984e-07	0.96455	0.246077	0.883387	0.802611	0.10553	0.0371945	0.202725	0.190568	0.208195	0.00572164	0.00524517	0.00613662	0.0840756	0.0726572	0.0866356	-0.123878	0.0225754	0.883488	0.845248	0.923458	4.08186e-08	0.6118	0
rs17477722	intronic	FAM227B	15:49686417:G:A	15	49686417	0.886992	0.022629	1.1622e-07	1.04799	0.249996	0.851271	0.813537	0.103916	0.0470473	0.203944	0.191127	0.20971	0.00474952	0.00445867	0.00500283	0.0838149	0.073102	0.0862168	-0.122508	0.0220249	0.884699	0.84732	0.923727	2.66324e-08	0.5703	0
rs73398243	intronic	FAM227B	15:49686541:G:A	15	49686541	0.886276	0.0231842	1.91621e-07	0.953317	0.245661	0.8457	0.808428	0.104802	0.0424372	0.203181	0.190916	0.208698	0.00578477	0.00528857	0.00621693	0.0840484	0.073013	0.0865226	-0.124366	0.0225414	0.883057	0.844892	0.922946	3.44396e-08	0.6598	0
rs79365293	intronic	FAM227B	15:49694465:G:A	15	49694465	0.887315	0.0226334	1.27617e-07	1.05376	0.244972	0.830744	0.833433	0.134424	0.175284	0.203812	0.191041	0.209558	0.00484295	0.00456173	0.00508787	0.0501738	0.0456999	0.0511769	-0.119853	0.0222272	0.887051	0.849236	0.92655	6.9618e-08	0.7013	0
rs113885253	intronic	FAM227B	15:49694812:A:T	15	49694812	0.88781	0.0226277	1.44905e-07	1.02275	0.244618	0.926724	0.805353	0.0944354	0.021888	0.203911	0.191197	0.209631	0.004949	0.00461597	0.00523904	0.104073	0.0900059	0.107227	-0.123112	0.0219164	0.884165	0.846989	0.922973	1.93918e-08	0.5054	0
rs73398250	intronic	FAM227B	15:49697026:G:T	15	49697026	0.887512	0.023178	2.62475e-07	0.93974	0.240054	0.795704	0.800964	0.095069	0.0195694	0.203178	0.191043	0.208638	0.00591607	0.0053862	0.00637755	0.103862	0.0894425	0.107094	-0.124541	0.02242	0.882902	0.844944	0.922564	2.77738e-08	0.5578	0
rs73398264	intronic	FAM227B	15:49706417:T:C	15	49706417	0.899519	0.0209557	4.34305e-07	1.00747	0.0575081	0.897088	0.839967	0.0843478	0.0386836	0.251418	0.237538	0.257663	0.0691168	0.0686049	0.0695625	0.132338	0.118416	0.135459	-0.0968362	0.0191738	0.907705	0.874226	0.942466	4.40794e-07	0.1153	53.7
rs1023683	intronic	FAM227B	15:49707447:T:A	15	49707447	0.896534	0.0214499	3.54603e-07	0.839925	0.224603	0.437354	0.813202	0.0912557	0.0234584	0.234749	0.221557	0.240684	0.00606757	0.00523975	0.00678855	0.111867	0.0974792	0.115093	-0.114842	0.0207912	0.891507	0.855908	0.928587	3.32106e-08	0.5616	0
rs11639423	intronic	FAM227B	15:49707645:T:A	15	49707645	0.897412	0.0214441	4.47538e-07	0.843499	0.221254	0.441753	0.812483	0.091196	0.0227819	0.234695	0.221608	0.240582	0.00620644	0.00536993	0.006935	0.112019	0.0975089	0.115273	-0.11395	0.0207825	0.892303	0.856686	0.9294	4.1823e-08	0.5512	0
rs73398272	intronic	FAM227B	15:49708623:G:A	15	49708623	0.888418	0.0230756	2.94084e-07	0.894515	0.238831	0.64068	0.810957	0.0943937	0.026429	0.205403	0.193386	0.210809	0.00613827	0.00551638	0.00667989	0.105399	0.0916963	0.108471	-0.123353	0.0223175	0.883951	0.846119	0.923476	3.25383e-08	0.6428	0
rs73398276	intronic	FAM227B	15:49710979:C:A	15	49710979	0.888397	0.0230647	2.88774e-07	0.886653	0.227686	0.597247	0.814708	0.0941661	0.0295391	0.205756	0.193674	0.211191	0.00658014	0.00591777	0.00715703	0.105795	0.0923488	0.10881	-0.123209	0.0222948	0.884079	0.846279	0.923568	3.26958e-08	0.671	0
rs17477923	intronic	FAM227B	15:49711185:T:C	15	49711185	0.899303	0.02093	3.95789e-07	1.01547	0.056193	0.784639	0.839829	0.0843911	0.0386004	0.251809	0.237845	0.25809	0.072624	0.0723747	0.0728411	0.131762	0.117942	0.13486	-0.0955989	0.0191044	0.908828	0.875427	0.943504	5.61477e-07	0.081	60.22
rs11635354	intronic	FAM227B	15:49711610:G:C	15	49711610	0.887423	0.0230737	2.26473e-07	0.90756	0.236474	0.681678	0.842897	0.134495	0.203814	0.205402	0.193259	0.210865	0.00620392	0.00560317	0.00672714	0.051385	0.0471234	0.0523404	-0.120686	0.022637	0.886312	0.847847	0.926522	9.74754e-08	0.9266	0
rs75929244	intronic	FAM227B	15:49711960:T:A	15	49711960	0.897037	0.0214861	4.25569e-07	0.849534	0.222671	0.46397	0.836712	0.128744	0.166135	0.233992	0.220812	0.239921	0.00612817	0.00531026	0.00684051	0.0558006	0.0507414	0.0569348	-0.111017	0.0210977	0.894924	0.858672	0.932706	1.42475e-07	0.8438	0
rs11638314	intronic	FAM227B	15:49713944:G:A	15	49713944	0.886793	0.0225408	9.81858e-08	1.06255	0.241989	0.802039	0.871176	0.132339	0.297363	0.206159	0.193361	0.211915	0.00523179	0.00496854	0.00546107	0.0510971	0.0479537	0.0518019	-0.119129	0.0221277	0.887694	0.850017	0.92704	7.29776e-08	0.7504	0
rs146529156	intronic	FAM227B	15:49714364:C:T	15	49714364	0.880088	0.0242336	1.35729e-07	1.04146	0.248616	0.870209	0.905744	0.0858908	0.249071	0.187696	0.175912	0.192998	0.00550702	0.00522348	0.00575397	0.151086	0.142052	0.153112	-0.124165	0.0232211	0.883234	0.843937	0.924362	8.9391e-08	0.7608	0
rs73398284	intronic	FAM227B	15:49714400:T:C	15	49714400	0.897203	0.0214345	4.17735e-07	0.86263	0.218151	0.498171	0.818665	0.0912009	0.0282465	0.234996	0.221821	0.240923	0.00640087	0.00560859	0.00709089	0.111525	0.0975979	0.114648	-0.113582	0.0207712	0.892631	0.857021	0.929722	4.54562e-08	0.6124	0
rs11635308	intronic	FAM227B,FGF7	15:49718728:G:T	15	49718728	0.887879	0.0230651	2.52476e-07	0.918114	0.234206	0.715274	0.819201	0.093887	0.0336614	0.20592	0.193844	0.211352	0.00621402	0.00563029	0.00672241	0.105127	0.0920522	0.108059	-0.123157	0.0222973	0.884125	0.846318	0.92362	3.3247e-08	0.6978	0
rs61259878	intronic	FAM227B,FGF7	15:49724761:C:G	15	49724761	0.889266	0.0230777	3.66919e-07	0.916231	0.229323	0.702833	0.825569	0.0937359	0.0408633	0.205491	0.193521	0.210876	0.00632764	0.00572792	0.00684996	0.104682	0.0920819	0.107507	-0.121283	0.0223023	0.885783	0.847897	0.925362	5.38374e-08	0.7354	0
rs12592277	intronic	FAM227B,FGF7	15:49728759:G:A	15	49728759	0.893828	0.0223315	5.00439e-07	1.02123	0.0571922	0.713353	0.856347	0.0868374	0.0741208	0.222315	0.209599	0.228035	0.0686774	0.0686537	0.068698	0.121725	0.110439	0.124255	-0.0978948	0.0202296	0.906744	0.871495	0.943419	1.3038e-06	0.0754	61.31
rs78323502	intronic	FAM227B,FGF7	15:49728831:G:T	15	49728831	0.889095	0.022495	1.73543e-07	0.983541	0.230533	0.942612	0.885597	0.131289	0.354766	0.20617	0.19354	0.211852	0.00557267	0.00517466	0.00591931	0.0514664	0.0488138	0.0520612	-0.116737	0.02207	0.889819	0.852149	0.929155	1.22725e-07	0.9088	0
rs79404431	intronic	FAM227B,FGF7	15:49728886:C:A	15	49728886	0.88949	0.0239027	9.61678e-07	0.922014	0.230335	0.724459	0.863918	0.142303	0.303985	0.195327	0.184532	0.200183	0.00616099	0.00560859	0.0066421	0.0467413	0.0436833	0.0474269	-0.117527	0.02345	0.889117	0.849176	0.930936	5.39207e-07	0.9675	0
rs7168316	intronic	FAM227B,FGF7	15:49733746:C:T	15	49733746	0.895418	0.0220705	5.58373e-07	1.02004	0.0553634	0.71999	0.849357	0.0864534	0.058946	0.230073	0.216734	0.236074	0.0734648	0.0734161	0.0735072	0.122398	0.11038	0.125093	-0.0963584	0.0199482	0.908138	0.873317	0.944349	1.36244e-06	0.0668	63.05
rs73400205	intronic	FAM227B,FGF7	15:49734543:C:T	15	49734543	0.895436	0.021601	3.17242e-07	1.02425	0.055327	0.66491	0.843583	0.086156	0.0483481	0.230389	0.216499	0.236637	0.0725987	0.072749	0.0724679	0.126298	0.113553	0.129156	-0.096671	0.0195945	0.907855	0.873649	0.943399	8.0737e-07	0.0527	66.03
rs4338740	intronic	FAM227B,FGF7	15:49735297:T:C	15	49735297	0.902161	0.020636	6.05488e-07	1.01186	0.0549055	0.829928	0.843764	0.0842112	0.043661	0.259855	0.245358	0.266377	0.0735784	0.0732263	0.0738851	0.128503	0.115065	0.131516	-0.0928136	0.0188277	0.911363	0.878345	0.945623	8.23889e-07	0.0949	57.53
rs17478618	intronic	FAM227B,FGF7	15:49736818:G:A	15	49736818	0.890707	0.0222555	1.98749e-07	0.997275	0.226163	0.990374	0.814408	0.0934271	0.0279939	0.213322	0.200383	0.219142	0.00604484	0.00565741	0.00638228	0.105209	0.091548	0.108271	-0.119479	0.0215512	0.887383	0.85068	0.925669	2.95717e-08	0.566	0
rs10519226	intronic	FAM227B,FGF7	15:49738233:T:C	15	49738233	0.899908	0.0211658	6.27022e-07	0.821366	0.211341	0.351786	0.807686	0.0911858	0.019167	0.241865	0.228667	0.247801	0.00709272	0.00615101	0.00791289	0.110618	0.0956406	0.113976	-0.111799	0.0205203	0.894224	0.858972	0.930922	5.08709e-08	0.473	0
rs17400427	intronic	FAM227B,FGF7	15:49741071:T:C	15	49741071	0.898887	0.021161	4.71741e-07	0.850064	0.212729	0.445095	0.806754	0.0912505	0.0186094	0.242179	0.228894	0.248155	0.00682759	0.00597201	0.00757275	0.110683	0.0956702	0.114049	-0.112585	0.0205179	0.893522	0.858302	0.930187	4.08472e-08	0.4995	0
rs17479003	intronic	FAM227B,FGF7	15:49745420:G:A	15	49745420	0.891781	0.0222307	2.57573e-07	0.984496	0.222051	0.943899	0.834921	0.0924752	0.051059	0.213312	0.200507	0.219072	0.00628724	0.00586353	0.00665627	0.1063	0.0942171	0.109009	-0.117172	0.0215132	0.889432	0.852708	0.927738	5.1365e-08	0.7079	0
rs10519227	intronic	FAM227B,FGF7	15:49746364:T:A	15	49746364	0.893343	0.0216791	1.96704e-07	1.02006	0.057348	0.729081	0.847156	0.0869241	0.0563622	0.23031	0.216524	0.236512	0.0679426	0.0679377	0.0679469	0.122751	0.110498	0.125499	-0.0997946	0.0197483	0.905023	0.870662	0.94074	4.34172e-07	0.071	62.2
rs17400706	intronic	FAM227B,FGF7	15:49747345:G:A	15	49747345	0.891932	0.022232	2.68717e-07	0.995001	0.217996	0.981657	0.830235	0.0931301	0.0457489	0.21333	0.20054	0.219084	0.00679982	0.00640052	0.00714758	0.10573	0.0933867	0.108497	-0.117126	0.0215188	0.889473	0.852738	0.92779	5.2393e-08	0.6611	0
rs17479205	intronic	FAM227B,FGF7	15:49748262:A:T	15	49748262	0.898295	0.0221124	1.23141e-06	1.01102	0.0574863	0.848796	0.855022	0.0871623	0.0723405	0.229502	0.216891	0.235176	0.0690183	0.0686754	0.0693169	0.122795	0.111447	0.125339	-0.0954496	0.0200829	0.908964	0.87388	0.945457	2.00646e-06	0.1222	52.43
rs17479289	intronic	FAM227B,FGF7	15:49748613:G:A	15	49748613	0.898161	0.0221122	1.18994e-06	1.02808	0.059474	0.641533	0.851593	0.0871444	0.065263	0.229546	0.216912	0.235229	0.0659201	0.0660122	0.0658399	0.123126	0.111447	0.125745	-0.094728	0.0201636	0.90962	0.874373	0.946289	2.6276e-06	0.0766	61.07
rs17400916	intronic	FAM227B,FGF7	15:49749304:G:T	15	49749304	0.903624	0.0211327	1.62284e-06	0.929908	0.211248	0.730845	0.887831	0.100178	0.234982	0.250447	0.236054	0.256922	0.00756237	0.00687785	0.00815854	0.0935151	0.0872479	0.0949202	-0.101813	0.0205793	0.903198	0.867492	0.940374	7.52201e-07	0.9759	0
rs28430272	intronic	FAM227B,FGF7	15:49754451:G:A	15	49754451	0.904871	0.0210553	2.05812e-06	0.92249	0.224774	0.719647	0.818626	0.11536	0.0827729	0.247674	0.233142	0.254211	0.00625694	0.00559774	0.00683107	0.069786	0.0612693	0.0716955	-0.103002	0.0206257	0.902125	0.866382	0.939342	5.91769e-07	0.6909	0
rs28393768	intronic	FAM227B,FGF7	15:49766251:C:A	15	49766251	0.904672	0.0210507	1.94421e-06	0.929316	0.228178	0.748008	0.809759	0.114878	0.0662257	0.247673	0.233069	0.254243	0.00601454	0.0053645	0.00658069	0.0696231	0.0606465	0.0716356	-0.103535	0.0206212	0.901645	0.865929	0.938833	5.14551e-07	0.6318	0
rs28408092	intronic	FAM227B,FGF7	15:49771648:G:A	15	49771648	0.904793	0.0210462	1.99612e-06	0.940212	0.2337	0.791934	0.810884	0.114859	0.0679836	0.247591	0.233015	0.254148	0.00539087	0.00475157	0.00594766	0.0695307	0.0606168	0.0715293	-0.103283	0.0206207	0.901872	0.866148	0.939069	5.48064e-07	0.6336	0
rs145438374	intronic	FAM227B,FGF7	15:49772386:A:G	15	49772386	0.904922	0.0210528	2.07989e-06	0.953306	0.234048	0.838109	0.816323	0.124989	0.104441	0.247522	0.232972	0.254068	0.00534289	0.00472988	0.0058768	0.0583315	0.0516014	0.0598404	-0.10232	0.0206792	0.902741	0.866883	0.940081	7.49904e-07	0.6992	0
rs8040716	intronic	FAM227B,FGF7	15:49774425:A:C	15	49774425	0.904718	0.0210475	1.96059e-06	0.93368	0.233456	0.768807	0.809465	0.11506	0.0661879	0.247584	0.233001	0.254145	0.00543632	0.00478412	0.00600435	0.0694004	0.0603203	0.0714362	-0.103461	0.0206231	0.901712	0.86599	0.938906	5.25544e-07	0.6291	0
rs28409376	intronic	FAM227B,FGF7	15:49775757:G:T	15	49775757	0.904718	0.0210475	1.96059e-06	0.945413	0.23295	0.809582	0.809465	0.11506	0.0661879	0.247584	0.233001	0.254145	0.00546662	0.00483836	0.00601379	0.0694004	0.0603203	0.0714362	-0.103362	0.0206227	0.901801	0.866076	0.938999	5.38598e-07	0.6231	0
rs28669217	intronic	FAM227B	15:49779788:C:T	15	49779788	0.904676	0.0210506	1.94634e-06	0.938687	0.233375	0.786295	0.809212	0.115108	0.0659025	0.247578	0.232993	0.25414	0.00543127	0.00478954	0.00599017	0.0693461	0.060261	0.071383	-0.10347	0.0206261	0.901703	0.865976	0.938903	5.26295e-07	0.6256	0
rs28484276	intronic	FAM227B	15:49781060:A:G	15	49781060	0.904598	0.0210489	1.90347e-06	0.959498	0.232807	0.859044	0.808699	0.115124	0.0651328	0.247571	0.232974	0.254137	0.00545399	0.00485463	0.005976	0.0693135	0.0602017	0.0713564	-0.103399	0.0206243	0.901767	0.866041	0.938967	5.34604e-07	0.61	0
rs28647709	intronic	FAM227B	15:49810975:C:T	15	49810975	0.90429	0.0210402	1.73929e-06	0.837763	0.236243	0.453669	0.813402	0.115206	0.0730207	0.247428	0.232799	0.254009	0.00504747	0.00416576	0.00581538	0.0687812	0.0601423	0.0707181	-0.10458	0.0206188	0.900703	0.865028	0.937848	3.93523e-07	0.6336	0
rs17480434	intronic	FAM227B	15:49813343:T:C	15	49813343	0.903383	0.0210327	1.3585e-06	0.840416	0.235985	0.461283	0.812391	0.115207	0.0713128	0.247598	0.23288	0.254219	0.00505252	0.00417661	0.00581538	0.0688464	0.0601423	0.0707979	-0.105558	0.0206116	0.899822	0.864195	0.936918	3.03445e-07	0.6357	0
rs79916480	intronic	FAM227B	15:49821963:T:C	15	49821963	0.903768	0.0210359	1.50924e-06	0.852514	0.235429	0.497919	0.816697	0.126081	0.108272	0.247634	0.232985	0.254224	0.00507019	0.00422	0.00581066	0.0569466	0.0504152	0.0584109	-0.104355	0.020669	0.900905	0.865138	0.938151	4.4439e-07	0.7105	0
rs28492008	intronic	FAM227B	15:49822785:C:A	15	49822785	0.904515	0.0210438	1.85178e-06	0.849725	0.235124	0.488573	0.812116	0.115233	0.0709156	0.247494	0.232907	0.254056	0.00511312	0.00425797	0.0058579	0.0688627	0.0601423	0.0708178	-0.104288	0.0206216	0.900965	0.865276	0.938127	4.25371e-07	0.6349	0
rs55791137	intronic	FAM227B	15:49843349:C:T	15	49843349	0.903818	0.0211453	1.73142e-06	0.815564	0.235883	0.387417	0.819783	0.126878	0.117303	0.243353	0.229256	0.249695	0.004848	0.00389998	0.00567366	0.0560993	0.0498517	0.0575	-0.104541	0.0207766	0.900738	0.864795	0.938175	4.86193e-07	0.6858	0
rs1588127	intronic	FAM227B	15:49848011:T:C	15	49848011	0.904872	0.0210648	2.08048e-06	0.820641	0.23562	0.401508	0.813341	0.11523	0.0729758	0.24433	0.230349	0.25062	0.00482022	0.00388913	0.00563114	0.0673474	0.0587189	0.0692819	-0.104134	0.0206417	0.901105	0.865376	0.938309	4.53949e-07	0.6103	0
rs78231345	intronic	FAM227B	15:49850335:C:T	15	49850335	0.904907	0.0210739	2.12089e-06	0.810068	0.236004	0.372117	0.812461	0.126608	0.100922	0.244291	0.230332	0.250571	0.004848	0.00388913	0.00568311	0.0562568	0.0495552	0.0577593	-0.103658	0.0207077	0.901533	0.865675	0.938877	5.56381e-07	0.6338	0
rs1354918	intronic	FAM227B	15:49851249:T:G	15	49851249	0.904844	0.0210707	2.0788e-06	0.807251	0.235651	0.363542	0.805111	0.115608	0.0607814	0.244381	0.230392	0.250674	0.00485557	0.00388913	0.00569728	0.0682055	0.0590747	0.0702527	-0.104595	0.0206495	0.900689	0.864963	0.93789	4.07797e-07	0.5474	0
rs75129298	intronic	FAM227B	15:49853310:A:C	15	49853310	0.905047	0.0210847	2.22524e-06	0.812275	0.235978	0.378273	0.804909	0.126657	0.0866214	0.244325	0.23037	0.250603	0.0048379	0.00388371	0.00566893	0.0566967	0.0495848	0.0582912	-0.10374	0.0207181	0.90146	0.865587	0.938819	5.52276e-07	0.5974	0
rs28465200	intronic	FAM227B	15:49856791:T:C	15	49856791	0.904946	0.021081	2.15925e-06	0.815916	0.235831	0.388319	0.806952	0.115494	0.0632891	0.244287	0.230311	0.250574	0.0048278	0.00388371	0.00565004	0.0677927	0.0587782	0.0698138	-0.104342	0.0206586	0.900918	0.865167	0.938145	4.40068e-07	0.5681	0
rs28635979	intronic	FAM227B	15:49871170:A:G	15	49871170	0.903913	0.0211838	1.85285e-06	0.826733	0.237001	0.422069	0.816912	0.114729	0.0779632	0.246955	0.232478	0.253468	0.00508029	0.00414949	0.00589097	0.0686998	0.0602906	0.0705851	-0.105018	0.0207517	0.900309	0.864425	0.937682	4.17767e-07	0.6431	0
rs144420279	intronic	FAM227B	15:49883945:A:C	15	49883945	0.902324	0.0211973	1.24196e-06	0.849535	0.238972	0.495009	0.809085	0.115862	0.0674759	0.246677	0.231952	0.253302	0.00503232	0.00416034	0.00579176	0.0683467	0.0595492	0.0703191	-0.106743	0.0207722	0.898756	0.8629	0.936103	2.76589e-07	0.6333	0
rs9920574	intronic	FAM227B	15:49886318:G:A	15	49886318	0.903013	0.0211983	1.49004e-06	0.748798	0.221073	0.190684	0.815963	0.115022	0.0770214	0.246446	0.231852	0.253012	0.00661549	0.0054079	0.00766723	0.0695525	0.0611507	0.0714362	-0.106969	0.0207551	0.898553	0.862734	0.93586	2.55155e-07	0.4874	0
rs28843724	intronic	FAM227B	15:49892981:T:C	15	49892981	0.902131	0.021205	1.19105e-06	0.839217	0.238722	0.462787	0.825147	0.114418	0.0930049	0.246562	0.231825	0.253192	0.00504242	0.00414407	0.00582483	0.0692918	0.0614769	0.0710439	-0.106482	0.0207708	0.898991	0.863128	0.936345	2.95165e-07	0.7149	0
rs10519233	intronic	FAM227B	15:49906370:T:C	15	49906370	0.902318	0.0212178	1.26971e-06	0.848296	0.238289	0.489913	0.817775	0.114975	0.080177	0.246466	0.231752	0.253086	0.00503737	0.00416034	0.00580121	0.067809	0.0594899	0.0696742	-0.106474	0.020786	0.898999	0.863109	0.936381	3.0171e-07	0.6812	0
rs77846978	intronic	FAM227B	15:49906993:C:G	15	49906993	0.902294	0.0212176	1.26156e-06	0.851084	0.238195	0.498441	0.817396	0.115022	0.0796038	0.246471	0.231752	0.253092	0.00504747	0.00417661	0.00580593	0.0677927	0.0594603	0.0696609	-0.106486	0.020786	0.898987	0.863098	0.936369	3.00712e-07	0.6815	0
rs74406736	intronic	FAM227B	15:49909077:T:C	15	49909077	0.902081	0.0212181	1.19333e-06	0.848574	0.238263	0.490733	0.811376	0.125059	0.0946419	0.246565	0.231822	0.253198	0.00505252	0.00417661	0.00581538	0.0576689	0.05086	0.0591955	-0.106461	0.020839	0.89901	0.86303	0.93649	3.24303e-07	0.6848	0
rs13329455	intronic	FAM227B	15:49912768:C:T	15	49912768	0.901528	0.0212248	1.03897e-06	0.846663	0.237674	0.483714	0.848831	0.115765	0.156845	0.246457	0.231663	0.253113	0.00511312	0.00423628	0.0058768	0.0650988	0.0588968	0.0664894	-0.106089	0.0207967	0.899345	0.863423	0.936761	3.37463e-07	0.8492	0
rs17402569	intronic	DTWD1	15:49915406:T:C	15	49915406	0.901157	0.0212745	9.97958e-07	0.839161	0.242809	0.470181	0.871052	0.114802	0.229155	0.245762	0.230942	0.252429	0.00495405	0.0040627	0.00573035	0.0664078	0.0611803	0.0675798	-0.105721	0.0208411	0.899676	0.863666	0.937187	3.92237e-07	0.9196	0
rs3210227	UTR5	DTWD1(NM_001144955:c.-24G>A,NM_020234:c.-24G>A)	15:49917341:G:A	15	49917341	0.89841	0.0208548	2.79354e-07	0.825848	0.242051	0.429228	0.837721	0.108403	0.102377	0.260602	0.245399	0.267442	0.00501212	0.00408982	0.00581538	0.0764121	0.0683571	0.0782181	-0.110205	0.0204063	0.89565	0.860534	0.932199	6.64393e-08	0.7731	0
rs28568399	intronic	DTWD1	15:49926450:A:T	15	49926450	0.90135	0.0213029	1.08536e-06	0.8654	0.242734	0.551466	0.806524	0.115996	0.0637829	0.245856	0.231099	0.252495	0.00514342	0.00431222	0.00586735	0.0680697	0.0591637	0.0700665	-0.107763	0.0208749	0.89784	0.861847	0.935337	2.43875e-07	0.634	0
rs28671247	intronic	DTWD1	15:49927093:A:G	15	49927093	0.901539	0.0213003	1.13756e-06	0.866232	0.24046	0.550375	0.808118	0.115905	0.0660444	0.245967	0.231237	0.252593	0.00545399	0.00462139	0.00617914	0.0681078	0.0592823	0.0700864	-0.1075	0.0208704	0.898077	0.862081	0.935575	2.59349e-07	0.6426	0
rs17481696	intergenic	DTWD1(dist=1418),ATP8B4(dist=211684)	15:49938751:C:G	15	49938751	0.902523	0.0213159	1.4981e-06	0.905496	0.238299	0.676981	0.824539	0.115027	0.0934917	0.245961	0.231377	0.252521	0.00544894	0.00470276	0.00609883	0.0683847	0.0603796	0.0701795	-0.105513	0.0208785	0.899862	0.863782	0.93745	4.33363e-07	0.7418	0
rs9920705	intergenic	DTWD1(dist=3424),ATP8B4(dist=209678)	15:49940757:A:T	15	49940757	0.902632	0.0213168	1.54269e-06	0.905674	0.238292	0.677574	0.82448	0.115028	0.0933719	0.245957	0.23138	0.252515	0.00545399	0.00470818	0.00610355	0.0683902	0.0603796	0.0701862	-0.105399	0.0208793	0.899966	0.863879	0.937559	4.46485e-07	0.7408	0
rs28516445	intergenic	DTWD1(dist=22801),ATP8B4(dist=190301)	15:49960134:A:G	15	49960134	0.902236	0.0213845	1.50251e-06	0.943849	0.233723	0.80471	0.856972	0.113811	0.175038	0.246076	0.231509	0.25263	0.00599434	0.00529399	0.00660431	0.0687975	0.0625148	0.0702061	-0.104258	0.0209323	0.900993	0.864776	0.938727	6.33424e-07	0.8881	0
rs17404262	intergenic	DTWD1(dist=30286),ATP8B4(dist=182816)	15:49967619:A:G	15	49967619	0.901697	0.0214809	1.45632e-06	0.962175	0.227255	0.865268	0.844067	0.125895	0.178125	0.2449	0.230413	0.251417	0.00673417	0.00605337	0.0073271	0.0573539	0.0522539	0.0584973	-0.10477	0.0210835	0.900532	0.864077	0.938525	6.72018e-07	0.8382	0
rs28766285	intergenic	DTWD1(dist=54762),ATP8B4(dist=158340)	15:49992095:G:A	15	49992095	0.902248	0.021551	1.81371e-06	1.0377	0.215071	0.863391	0.846935	0.115286	0.149576	0.246708	0.232394	0.253147	0.00860772	0.00810913	0.00904195	0.0718879	0.0653321	0.0733577	-0.103638	0.0210821	0.901552	0.865058	0.939585	8.83623e-07	0.6967	0
rs17483139	intergenic	DTWD1(dist=67179),ATP8B4(dist=145923)	15:50004512:A:G	15	50004512	0.899621	0.0220145	1.54665e-06	1.0163	0.199946	0.935534	0.86308	0.115715	0.203191	0.240389	0.226136	0.246801	0.0101353	0.00961705	0.0105867	0.0719857	0.0663998	0.073238	-0.105803	0.0215012	0.899601	0.862478	0.938323	8.61812e-07	0.7786	0
rs77139115	intergenic	LOC283665(dist=38040),AQP9(dist=27425)	15:58402943:T:G	15	58402943	1.3317	0.0918152	0.00180875	1.45399	0.121516	0.00206777	2.01381	0.308854	0.0234189	0.0111875	0.0123705	0.0106553	0.0213413	0.0239097	0.0191043	0.00793504	0.0118921	0.00704787	0.338713	0.071278	1.40314	1.22019	1.61352	2.0142e-06	0.411	0
rs964190977	intergenic	AQP9(dist=219360),LIPC(dist=26705)	15:58697470:T:C	15	58697470	4.65526	0.353152	1.33033e-05	5.81959	2.34162	0.451967	3.01618e-87	4151.87	0.961729	0.000832301	0.00125486	0.000642209	0.0001212	0.000168149	8.03099e-05	4.34499e-05	0	5.31915e-05	1.54296	0.349203	4.67842	2.35967	9.2757	9.93805e-06	0.9944	0
rs115643011	intronic	ANP32A	15:69077968:C:T	15	69077968	4.79384	1.35112	0.24604	1.69292	1.66268	0.751525	2.10869	0.172569	1.53731e-05	0.000104666	0.000167314	7.64823e-05	0.000340875	0.000347147	0.000335412	0.0280632	0.0405397	0.025266	0.756806	0.170279	2.13146	1.52662	2.97592	8.80926e-06	0.8257	0
rs78063702	ncRNA_intronic	LINC00593	15:70132267:C:A	15	70132267	3.23773	0.596893	0.049032	6.95969	0.928112	0.0365809	1.54439	0.108728	6.40448e-05	0.000427036	0.000636874	0.000332637	0.00120947	0.0014591	0.000992063	0.0778623	0.0975682	0.0734441	0.477826	0.106264	1.61257	1.30937	1.98596	6.90572e-06	0.1351	50.05
rs7166147	intergenic	TLE3(dist=42717),LINC02205(dist=363273)	15:70432973:C:T	15	70432973	1.10605	0.0183849	4.19185e-08	0.994547	0.0295069	0.852996	1.00993	0.0565951	0.861356	0.399318	0.412967	0.393177	0.399035	0.396735	0.401039	0.376293	0.379537	0.375565	0.0667563	0.0150426	1.06903	1.03798	1.10102	9.08735e-06	0.0054	80.82
rs7161908	intergenic	TLE3(dist=45394),LINC02205(dist=360596)	15:70435650:A:C	15	70435650	1.12368	0.0199142	4.75346e-09	1.01549	0.0376481	0.683048	0.96096	0.0619448	0.520303	0.362798	0.37612	0.356804	0.224821	0.22283	0.226554	0.537492	0.52841	0.539528	0.0844413	0.0169328	1.08811	1.05259	1.12483	6.13754e-07	0.0067	80
rs7162372	intergenic	TLE3(dist=45420),LINC02205(dist=360570)	15:70435676:G:T	15	70435676	1.11816	0.020263	3.55078e-08	1.01402	0.0384669	0.717314	0.969227	0.0623553	0.616187	0.347594	0.359486	0.342244	0.217114	0.215057	0.218906	0.520041	0.512871	0.521649	0.0811598	0.0172298	1.08454	1.04853	1.1218	2.47188e-06	0.0137	76.68
rs4887053	intergenic	CRABP1(dist=72127),IREB2(dist=17819)	15:78712699:A:C	15	78712699	1.15705	0.0225111	9.15615e-11	1.01293	0.032205	0.689905	1.06643	0.0755173	0.394368	0.792678	0.809801	0.784975	0.726492	0.729117	0.724206	0.843689	0.850534	0.842154	0.10008	0.0179233	1.10526	1.06711	1.14478	2.35344e-08	0.0029	82.91
rs2869032	intergenic	CRABP1(dist=73989),IREB2(dist=15957)	15:78714561:C:T	15	78714561	1.16084	0.0225843	4.00722e-11	1.01238	0.0322079	0.702541	1.06598	0.0758005	0.399285	0.79244	0.809915	0.784578	0.722914	0.72545	0.720706	0.842624	0.849466	0.84109	0.101782	0.0179645	1.10714	1.06884	1.14682	1.46406e-08	0.0021	83.83
rs2869045	intergenic	CRABP1(dist=78327),IREB2(dist=11619)	15:78718899:T:C	15	78718899	1.16041	0.0225969	4.58613e-11	1.01124	0.0322513	0.728893	1.09751	0.0727641	0.201004	0.792383	0.809745	0.784572	0.722515	0.724848	0.720484	0.814338	0.825741	0.811782	0.102834	0.0179354	1.10831	1.07002	1.14796	9.8341e-09	0.0022	83.64
rs72736802	intergenic	CRABP1(dist=78929),IREB2(dist=11017)	15:78719501:A:T	15	78719501	1.20087	0.0187368	1.52406e-22	0.988839	0.0410897	0.784735	0.949337	0.0580352	0.370326	0.379858	0.412049	0.365377	0.184941	0.183066	0.186574	0.497192	0.489413	0.498936	0.133591	0.0163569	1.14292	1.10686	1.18016	3.15499e-16	0	93.25
rs72738704	intergenic	CRABP1(dist=79260),IREB2(dist=10686)	15:78719832:G:C	15	78719832	1.20083	0.0188299	2.49324e-22	0.94472	0.0673484	0.398463	1.05184	0.0986506	0.608393	0.355211	0.385579	0.341549	0.0762524	0.0754719	0.0769322	0.0998262	0.105308	0.0985971	0.161861	0.0178356	1.1757	1.13531	1.21752	1.13504e-19	0.0014	84.71
rs2656055	intergenic	CRABP1(dist=79622),IREB2(dist=10324)	15:78720194:C:A	15	78720194	1.15474	0.0222051	9.209e-11	1.00968	0.0322238	0.764936	1.08846	0.0722429	0.240681	0.782624	0.799622	0.774977	0.718291	0.720395	0.716459	0.807788	0.818031	0.805492	0.0996983	0.0177254	1.10484	1.06711	1.1439	1.85946e-08	0.0027	83.07
rs2568497	intergenic	CRABP1(dist=80825),IREB2(dist=9121)	15:78721397:G:T	15	78721397	1.16254	0.0222392	1.26953e-11	1.01132	0.0322899	0.727448	1.06493	0.0758547	0.406923	0.78351	0.801276	0.775517	0.719867	0.722174	0.717857	0.837671	0.844158	0.836217	0.103409	0.0178038	1.10895	1.07092	1.14833	6.31209e-09	0.0016	84.54
rs2568499	intergenic	CRABP1(dist=81787),IREB2(dist=8159)	15:78722359:T:C	15	78722359	1.16306	0.0222367	1.09742e-11	1.01192	0.0322766	0.713563	1.0619	0.0758271	0.428346	0.783611	0.801409	0.775605	0.719857	0.722228	0.717791	0.838111	0.844306	0.836722	0.103704	0.0178	1.10927	1.07124	1.14866	5.67429e-09	0.0015	84.57
rs2656056	intergenic	CRABP1(dist=81947),IREB2(dist=7999)	15:78722519:T:C	15	78722519	1.16291	0.0222364	1.14132e-11	1.01177	0.0322781	0.716963	1.0645	0.0758446	0.409861	0.783609	0.801392	0.775608	0.719839	0.72219	0.717791	0.83791	0.844395	0.836456	0.103717	0.0178003	1.10929	1.07125	1.14867	5.65345e-09	0.0016	84.53
rs11072763	intergenic	CRABP1(dist=83684),IREB2(dist=6262)	15:78724256:A:G	15	78724256	1.15626	0.0218652	3.12912e-11	0.990539	0.0308427	0.75792	1.04614	0.057926	0.436203	0.773454	0.790039	0.765993	0.553808	0.555538	0.552301	0.426819	0.437248	0.424481	0.0892623	0.0170476	1.09337	1.05744	1.13052	1.64032e-07	0.0002	88.49
rs1394371	intergenic	CRABP1(dist=83897),IREB2(dist=6049)	15:78724469:C:T	15	78724469	1.15659	0.0198691	2.4467e-13	0.951933	0.0698803	0.480856	0.977852	0.0852502	0.792768	0.301973	0.323724	0.292188	0.0723866	0.071778	0.0729167	0.114914	0.114917	0.114914	0.123576	0.0186487	1.13154	1.09092	1.17366	3.43773e-11	0.0059	80.52
rs2036528	intergenic	CRABP1(dist=85699),IREB2(dist=4247)	15:78726271:G:C	15	78726271	1.16339	0.0222011	9.30959e-12	1.00766	0.0321831	0.812466	1.06586	0.0760635	0.40174	0.783415	0.801328	0.775357	0.717316	0.719202	0.715675	0.837334	0.844039	0.835831	0.102755	0.017769	1.10822	1.07029	1.1475	7.34637e-09	0.001	85.49
rs2036529	intergenic	CRABP1(dist=85700),IREB2(dist=4246)	15:78726272:A:T	15	78726272	1.1634	0.022201	9.28756e-12	1.00797	0.0321799	0.805251	1.06586	0.0760635	0.40174	0.783414	0.801328	0.775356	0.717286	0.719202	0.715618	0.837334	0.844039	0.835831	0.102845	0.0177685	1.10832	1.07039	1.1476	7.12007e-09	0.001	85.44
rs2656070	upstream	IREB2(dist=266)	15:78730252:A:G	15	78730252	1.16152	0.0221621	1.41677e-11	1.00567	0.0320626	0.85993	1.07209	0.0761391	0.360571	0.782947	0.800769	0.77493	0.715708	0.717309	0.714314	0.837448	0.844781	0.835805	0.101333	0.0177297	1.10664	1.06885	1.14578	1.09431e-08	0.001	85.56
rs17483548	upstream	IREB2(dist=205)	15:78730313:G:A	15	78730313	1.20192	0.018697	7.79938e-23	0.9673	0.0640704	0.603822	1.09921	0.097099	0.329966	0.353905	0.384809	0.340003	0.0755706	0.0753092	0.0757984	0.0949218	0.103055	0.0930984	0.164492	0.0176494	1.17879	1.13871	1.22029	1.16379e-20	0.0038	82.02
rs17405217	UTR5	IREB2(NM_001320942:c.-24180C>T)	15:78731149:C:T	15	78731149	1.20158	0.0186988	9.14783e-23	0.965907	0.0639256	0.587384	1.10957	0.0975116	0.286325	0.353716	0.384556	0.339842	0.0758686	0.0755641	0.0761338	0.0931458	0.10172	0.0912234	0.164385	0.0176503	1.17867	1.13859	1.22016	1.23758e-20	0.0038	82.05
rs924840	intronic	IREB2	15:78731808:T:A	15	78731808	1.16083	0.0221515	1.66686e-11	1.0113	0.0322519	0.727571	1.06477	0.0759258	0.408504	0.783193	0.801023	0.775172	0.721048	0.723243	0.719137	0.83778	0.844365	0.836303	0.102629	0.0177533	1.10808	1.07019	1.14732	7.43272e-09	0.0017	84.27
rs2938671	intronic	IREB2	15:78732754:A:G	15	78732754	1.16182	0.022153	1.28232e-11	1.0133	0.0322702	0.682217	1.06388	0.0758407	0.414192	0.783247	0.801142	0.775197	0.721672	0.724062	0.719591	0.837867	0.844365	0.83641	0.103753	0.0177561	1.10933	1.07138	1.14861	5.11946e-09	0.0019	84.04
rs17483686	intronic	IREB2	15:78733390:A:T	15	78733390	1.20399	0.0186144	1.99707e-23	1.01482	0.0419836	0.725995	0.991921	0.0647419	0.900293	0.360577	0.392185	0.346358	0.150389	0.150911	0.149934	0.231116	0.232088	0.230898	0.146857	0.0164578	1.15819	1.12142	1.19616	4.52749e-19	0	89.99
rs17483721	intronic	IREB2	15:78733731:T:C	15	78733731	1.20271	0.0186089	3.44545e-23	1.01479	0.0419589	0.72649	0.996914	0.0639181	0.961429	0.360681	0.392155	0.346522	0.150558	0.15109	0.150094	0.229524	0.231317	0.229122	0.146088	0.0164388	1.1573	1.1206	1.19519	6.29074e-19	0.0001	89.76
rs55983731	intronic	IREB2	15:78735269:C:T	15	78735269	1.2035	0.0186135	2.48651e-23	1.01629	0.0419707	0.700291	0.998069	0.0640072	0.975913	0.360566	0.392104	0.346379	0.150492	0.151112	0.149953	0.22934	0.231287	0.228903	0.146923	0.0164442	1.15826	1.12153	1.1962	4.0845e-19	0.0001	89.66
rs72738718	intronic	IREB2	15:78735438:G:C	15	78735438	1.2035	0.0186135	2.48651e-23	1.01629	0.0419707	0.700291	0.998069	0.0640072	0.975913	0.360566	0.392104	0.346379	0.150492	0.151112	0.149953	0.22934	0.231287	0.228903	0.146923	0.0164442	1.15826	1.12153	1.1962	4.0845e-19	0.0001	89.66
rs2568488	intronic	IREB2	15:78736593:T:A	15	78736593	1.16295	0.0221652	9.72538e-12	1.01352	0.0323212	0.677739	1.05468	0.0756061	0.481332	0.783582	0.801544	0.775501	0.722869	0.72532	0.720734	0.839034	0.844632	0.837779	0.104	0.0177678	1.1096	1.07162	1.14892	4.81965e-09	0.0017	84.36
rs2568489	intronic	IREB2	15:78737483:T:A	15	78737483	1.18477	0.0188639	2.51984e-19	1.00797	0.0419962	0.850103	0.993029	0.0566572	0.901742	0.410632	0.440301	0.397285	0.162928	0.163116	0.162765	0.449479	0.449585	0.449455	0.129796	0.016465	1.1386	1.10244	1.17594	3.19219e-15	0.0001	89.3
rs2568490	intronic	IREB2	15:78738370:T:C	15	78738370	1.16195	0.0221527	1.2375e-11	1.01493	0.0322248	0.645692	1.07525	0.0701754	0.301172	0.783295	0.801131	0.775271	0.721824	0.724376	0.7196	0.80346	0.812871	0.80135	0.104523	0.0176673	1.11018	1.0724	1.1493	3.29515e-09	0.0023	83.59
rs2915695	intronic	IREB2	15:78739471:T:C	15	78739471	1.16311	0.022163	9.25551e-12	1.01463	0.0323191	0.65323	1.05354	0.0755919	0.490208	0.783542	0.801517	0.775455	0.723187	0.725754	0.720951	0.839078	0.844573	0.837846	0.104362	0.0177661	1.11	1.07202	1.14934	4.24806e-09	0.0018	84.19
rs2089162	intronic	IREB2	15:78739763:A:G	15	78739763	1.20174	0.0186984	8.51994e-23	0.978413	0.0639945	0.733083	1.11793	0.0978406	0.254546	0.354446	0.385287	0.340572	0.0755782	0.0756129	0.075548	0.0909407	0.100208	0.088863	0.165771	0.0176534	1.1803	1.14016	1.22186	5.98057e-21	0.0073	79.65
rs2568493	intronic	IREB2	15:78740233:G:A	15	78740233	1.1623	0.0221498	1.12061e-11	1.01519	0.0322176	0.639866	1.07505	0.0701801	0.302482	0.783235	0.801104	0.775197	0.721715	0.724289	0.719473	0.803324	0.812693	0.801223	0.104773	0.0176647	1.11046	1.07267	1.14958	3.0066e-09	0.0022	83.62
rs2938670	intronic	IREB2	15:78740688:T:G	15	78740688	1.20051	0.0185901	8.32142e-23	1.01103	0.0404602	0.78633	0.982959	0.0550788	0.754991	0.36351	0.395547	0.349098	0.164759	0.164108	0.165325	0.440876	0.439294	0.44123	0.138191	0.0161499	1.1482	1.11242	1.18512	1.16051e-17	0	91.52
rs2656052	intronic	IREB2	15:78740932:A:C	15	78740932	1.20058	0.0185887	8.03646e-23	1.01073	0.0404504	0.791984	0.98055	0.0550579	0.721285	0.36354	0.395604	0.349116	0.164791	0.164114	0.165382	0.440642	0.438582	0.441104	0.137956	0.0161478	1.14793	1.11216	1.18484	1.30395e-17	0	91.64
rs2568494	intronic	IREB2	15:78740964:G:A	15	78740964	1.20057	0.0185885	8.05176e-23	1.01077	0.04045	0.791086	0.981428	0.0545281	0.730998	0.363554	0.395615	0.349131	0.164791	0.164119	0.165377	0.438953	0.437129	0.439362	0.137774	0.0161341	1.14772	1.11199	1.18459	1.35033e-17	0	91.66
rs2656074	intronic	IREB2	15:78741384:T:C	15	78741384	1.16203	0.0221477	1.199e-11	1.01509	0.032231	0.642222	1.07032	0.0699871	0.331567	0.783237	0.801082	0.775209	0.72198	0.724523	0.719766	0.804274	0.813138	0.802287	0.104332	0.0176627	1.10997	1.0722	1.14907	3.48531e-09	0.0022	83.66
rs7181486	intronic	IREB2	15:78741618:T:C	15	78741618	1.20394	0.018612	2.01814e-23	1.02187	0.0419041	0.60559	0.991335	0.0640191	0.891869	0.360837	0.392401	0.346637	0.151043	0.152023	0.150189	0.229655	0.230753	0.229408	0.147554	0.0164393	1.159	1.12225	1.19695	2.8153e-19	0.0001	89.56
rs2656073	intronic	IREB2	15:78742276:T:G	15	78742276	1.1638	0.0221556	7.56992e-12	1.01593	0.0322081	0.623578	1.07149	0.0700008	0.323947	0.783263	0.801322	0.775138	0.721839	0.72449	0.719529	0.804258	0.813256	0.802241	0.10556	0.0176632	1.11133	1.07352	1.15048	2.28317e-09	0.0021	83.83
rs17483929	intronic	IREB2	15:78742376:G:A	15	78742376	1.20456	0.018608	1.49773e-23	1.02117	0.0418992	0.617031	0.988194	0.0640826	0.852976	0.360739	0.392436	0.346479	0.151015	0.151953	0.150198	0.229464	0.230071	0.229328	0.147667	0.0164373	1.15913	1.12238	1.19708	2.61967e-19	0.0001	89.8
rs56219465	intronic	IREB2	15:78742579:A:G	15	78742579	1.20399	0.0186105	1.96116e-23	1.02169	0.0418749	0.608339	0.984871	0.0641894	0.812274	0.36069	0.392344	0.34645	0.151295	0.152278	0.150439	0.229329	0.229448	0.229302	0.14716	0.0164394	1.15854	1.1218	1.19648	3.50207e-19	0.0001	89.84
rs2958719	intronic	IREB2	15:78743029:G:A	15	78743029	1.16332	0.0221408	8.34744e-12	1.01549	0.0321191	0.632214	1.07023	0.069953	0.331904	0.78327	0.801303	0.775158	0.72295	0.725575	0.720663	0.804519	0.813375	0.802533	0.10498	0.0176402	1.11069	1.07294	1.14976	2.66272e-09	0.002	83.92
rs2656072	intronic	IREB2	15:78744292:A:G	15	78744292	1.16352	0.0221467	8.01124e-12	1.01461	0.0321177	0.651502	1.07056	0.0699721	0.329824	0.783305	0.801355	0.775185	0.72295	0.725483	0.720744	0.804475	0.813375	0.80248	0.10483	0.0176433	1.11052	1.07278	1.1496	2.82214e-09	0.0018	84.14
rs2656071	intronic	IREB2	15:78745343:T:A	15	78745343	1.16421	0.0221682	6.95304e-12	1.0136	0.032231	0.675235	1.0485	0.0754095	0.529976	0.783681	0.80184	0.775512	0.724323	0.726801	0.722166	0.840294	0.845255	0.839182	0.104217	0.0177518	1.10984	1.07189	1.14914	4.33671e-09	0.0014	84.78
rs2656069	intronic	IREB2	15:78745707:C:T	15	78745707	1.16423	0.0221491	6.63096e-12	1.01435	0.0319548	0.655585	1.08051	0.0698844	0.26787	0.783339	0.801482	0.775177	0.722278	0.724767	0.720111	0.805029	0.815125	0.802766	0.105439	0.0176159	1.1112	1.07349	1.15023	2.15803e-09	0.0017	84.29
rs2656065	intronic	IREB2	15:78750549:G:A	15	78750549	1.20135	0.0185661	5.05851e-23	0.998518	0.0334108	0.964588	0.979622	0.0546392	0.706316	0.36473	0.397107	0.350165	0.254578	0.253363	0.255636	0.52336	0.519781	0.524162	0.126808	0.0155571	1.1352	1.10111	1.17035	3.60442e-16	0	93.62
rs11637656	intronic	IREB2	15:78751961:C:T	15	78751961	1.14909	0.0186921	1.04891e-13	1.02447	0.0290488	0.405348	0.963163	0.0594653	0.527932	0.618563	0.639019	0.609361	0.480297	0.485203	0.476025	0.317326	0.314887	0.317872	0.0960218	0.015197	1.10078	1.06848	1.13406	2.64154e-10	0.0003	87.84
rs12442456	intronic	IREB2	15:78751962:G:T	15	78751962	0.863798	0.0273108	8.27169e-08	0.988868	0.0374411	0.764955	0.891704	0.109024	0.293105	0.140625	0.128257	0.146189	0.223018	0.221322	0.224495	0.0847274	0.0797746	0.0858378	-0.100052	0.0216261	0.904791	0.867241	0.943967	3.72033e-06	0.014	76.56
rs2568485	intronic	IREB2	15:78752114:C:T	15	78752114	1.16473	0.0221496	5.79138e-12	1.01253	0.0321226	0.698187	1.05347	0.0754541	0.489998	0.7834	0.801603	0.775211	0.723738	0.726079	0.721698	0.840414	0.845878	0.839189	0.104317	0.0177246	1.10995	1.07205	1.14919	3.97072e-09	0.0012	85.06
rs72738732	intronic	IREB2	15:78752188:C:G	15	78752188	1.20214	0.0186854	6.67011e-23	0.993269	0.0650916	0.917365	1.14116	0.0977362	0.176675	0.354711	0.38566	0.340788	0.0729724	0.0733131	0.0726757	0.0912014	0.10169	0.0888497	0.168346	0.0176643	1.18335	1.14308	1.22503	1.56785e-21	0.0176	75.26
rs2568483	intronic	IREB2	15:78752343:G:A	15	78752343	1.16283	0.0221385	9.4855e-12	1.01414	0.0319949	0.660877	1.07341	0.0698657	0.31063	0.783162	0.80115	0.77507	0.722283	0.724745	0.720139	0.804464	0.81376	0.80238	0.104286	0.017617	1.10992	1.07225	1.14891	3.22677e-09	0.0018	84.14
rs1964678	intronic	IREB2	15:78754000:A:G	15	78754000	1.14733	0.0187332	2.18772e-13	1.02726	0.0291052	0.355426	0.967921	0.0596607	0.584725	0.620175	0.640361	0.611095	0.48338	0.48862	0.478817	0.318499	0.316963	0.318843	0.0960891	0.0152304	1.10086	1.06848	1.13421	2.80808e-10	0.0005	86.82
rs2009746	intronic	IREB2	15:78754102:A:G	15	78754102	1.20177	0.0185969	4.93521e-23	1.01915	0.0423993	0.654539	1.03348	0.0662246	0.618987	0.362236	0.393834	0.348021	0.148642	0.149203	0.148153	0.214936	0.221679	0.213424	0.149492	0.0164941	1.16124	1.1243	1.1994	1.26496e-19	0.0003	87.48
rs2938674	intronic	IREB2	15:78757913:C:A	15	78757913	0.860739	0.0221548	1.29764e-11	0.99008	0.0320817	0.755991	0.925237	0.0704471	0.270015	0.216937	0.199064	0.224978	0.277639	0.275564	0.279445	0.196057	0.186062	0.198298	-0.103061	0.0176489	0.902072	0.871401	0.933822	5.23532e-09	0.0015	84.65
rs958025	intronic	IREB2	15:78759348:C:T	15	78759348	0.85958	0.0221208	7.90827e-12	0.988929	0.0322564	0.730006	0.942527	0.0759914	0.436028	0.224106	0.206021	0.232242	0.280214	0.277929	0.282204	0.165186	0.159045	0.166563	-0.103896	0.0177391	0.901319	0.87052	0.933208	4.71582e-09	0.0014	84.86
rs4887057	intronic	IREB2	15:78760918:G:A	15	78760918	0.871178	0.0187048	1.66924e-13	0.985224	0.0289395	0.606986	1.04577	0.0563655	0.427209	0.379661	0.358976	0.388966	0.511082	0.508451	0.513374	0.551635	0.556732	0.550492	-0.0911062	0.0151324	0.912921	0.886242	0.940403	1.73771e-09	0.0001	89.48
rs17484235	intronic	IREB2	15:78761414:C:G	15	78761414	1.20059	0.018693	1.37431e-22	1.00501	0.0654881	0.93921	1.15118	0.0979447	0.150606	0.354798	0.385535	0.34097	0.0709979	0.0715448	0.0705215	0.0917011	0.10261	0.0892553	0.168485	0.0176798	1.18351	1.1432	1.22524	1.5759e-21	0.0317	71.01
rs28480606	intronic	IREB2	15:78762313:A:G	15	78762313	0.859539	0.0221567	8.41663e-12	0.990294	0.0321088	0.761318	0.929292	0.0703579	0.297282	0.216778	0.198707	0.224908	0.278982	0.276871	0.28082	0.19729	0.187782	0.199422	-0.103644	0.017653	0.901546	0.870886	0.933285	4.32648e-09	0.0012	85.05
rs7174190	intronic	IREB2	15:78763617:C:T	15	78763617	0.860632	0.0221586	1.25825e-11	0.990913	0.0321042	0.77614	0.92982	0.0703546	0.301021	0.216517	0.198581	0.224586	0.279017	0.276964	0.280806	0.197225	0.187752	0.199348	-0.1026	0.0176531	0.902488	0.871796	0.934261	6.17273e-09	0.0013	84.91
rs72738736	intronic	IREB2	15:78765122:G:T	15	78765122	1.2025	0.0186201	4.0303e-23	1.02619	0.0425947	0.543839	1.01685	0.0649341	0.796971	0.360755	0.392134	0.346638	0.143592	0.144565	0.142744	0.227243	0.231584	0.22627	0.149776	0.0165011	1.16157	1.12461	1.19976	1.11859e-19	0.0003	87.59
rs12593229	intronic	IREB2	15:78765290:T:G	15	78765290	1.14709	0.0186952	2.13032e-13	1.02325	0.0289472	0.427266	0.966016	0.0595422	0.561455	0.619166	0.639421	0.610054	0.477954	0.482654	0.473861	0.318292	0.316548	0.318684	0.0946143	0.0151853	1.09923	1.067	1.13244	4.64548e-10	0.0003	87.52
rs1504550	intronic	IREB2	15:78766250:A:G	15	78766250	1.20049	0.018718	1.63733e-22	0.990609	0.0667905	0.887663	1.16871	0.0980522	0.11184	0.353218	0.383878	0.339425	0.0688037	0.0689683	0.0686602	0.0905768	0.102313	0.0879455	0.168314	0.0177266	1.18331	1.1429	1.22514	2.20206e-21	0.0214	74
rs1504549	intronic	IREB2	15:78766629:C:T	15	78766629	1.14743	0.0186829	1.82663e-13	1.0208	0.0289183	0.476505	0.963577	0.0597433	0.534577	0.618154	0.638482	0.609009	0.476757	0.481124	0.472954	0.316652	0.314561	0.317121	0.09404	0.0151779	1.0986	1.0664	1.13178	5.79723e-10	0.0002	88.01
rs12910910	intronic	IREB2	15:78767850:C:T	15	78767850	1.14743	0.0186901	1.86395e-13	1.02206	0.0289144	0.450519	0.966337	0.0595915	0.56555	0.618723	0.639022	0.609591	0.476909	0.481438	0.472964	0.317728	0.316014	0.318112	0.0944951	0.0151787	1.0991	1.06689	1.13229	4.79942e-10	0.0003	87.72
rs28602670	intronic	IREB2	15:78768167:C:G	15	78768167	0.859875	0.0221634	9.65074e-12	0.995296	0.032156	0.883431	0.949278	0.074764	0.486275	0.216509	0.198437	0.224638	0.279219	0.277555	0.280669	0.165707	0.160113	0.166961	-0.100953	0.0177282	0.903976	0.873105	0.935939	1.23761e-08	0.0007	86.19
rs8043227	intronic	IREB2	15:78768871:C:G	15	78768871	1.14732	0.0186914	1.9463e-13	1.02264	0.0289211	0.438881	0.966431	0.059589	0.566636	0.61875	0.63903	0.609627	0.476957	0.481563	0.472945	0.317842	0.316133	0.318225	0.0945983	0.0151803	1.09922	1.06699	1.13241	4.61544e-10	0.0003	87.62
rs12916801	intronic	IREB2	15:78769130:A:G	15	78769130	1.14705	0.0186912	2.13586e-13	1.02242	0.0289198	0.443176	0.966025	0.0595831	0.561835	0.618795	0.639041	0.609687	0.477227	0.481796	0.473247	0.317999	0.316251	0.318391	0.0943561	0.0151799	1.09895	1.06674	1.13214	5.10502e-10	0.0003	87.63
rs11072766	intronic	IREB2	15:78771546:C:T	15	78771546	0.860552	0.0221512	1.20311e-11	0.993976	0.032067	0.850532	0.927428	0.0703896	0.284472	0.216767	0.198815	0.224843	0.280148	0.278379	0.281689	0.197121	0.187367	0.199309	-0.101843	0.0176437	0.903171	0.872472	0.934951	7.8242e-09	0.001	85.54
rs17484524	intronic	IREB2	15:78772676:A:G	15	78772676	1.19983	0.0186897	1.88797e-22	1.0043	0.0656233	0.947871	1.14221	0.0980929	0.175244	0.354911	0.385638	0.341088	0.0705308	0.0710729	0.0700586	0.0915653	0.101957	0.0892354	0.167669	0.0176805	1.18254	1.14227	1.22424	2.46489e-21	0.0313	71.12
rs35031105	intronic	IREB2	15:78772806:C:T	15	78772806	0.860432	0.0221468	1.14136e-11	0.994626	0.0320643	0.866547	0.929834	0.0703649	0.301192	0.217026	0.199045	0.225115	0.280383	0.278678	0.281869	0.197241	0.187752	0.199368	-0.101576	0.0176407	0.903412	0.87271	0.935195	8.50778e-09	0.0009	85.73
rs8042238	intronic	IREB2	15:78774271:C:T	15	78774271	1.14751	0.0186857	1.79286e-13	1.02162	0.0289138	0.45941	0.973112	0.0595342	0.647081	0.618845	0.639165	0.609704	0.47656	0.480994	0.472699	0.318667	0.318179	0.318777	0.0948709	0.0151753	1.09952	1.06729	1.13271	4.06114e-10	0.0004	87.42
rs8042260	intronic	IREB2	15:78774374:A:G	15	78774374	1.14759	0.0186857	1.74312e-13	1.02174	0.028914	0.456995	0.976507	0.0595207	0.689585	0.618879	0.639214	0.609731	0.476568	0.481015	0.472695	0.31908	0.319158	0.319063	0.0951719	0.0151751	1.09985	1.06762	1.13305	3.57396e-10	0.0004	87.22
rs10851906	intronic	IREB2	15:78774676:A:G	15	78774676	0.859778	0.0221702	9.45163e-12	0.996541	0.0321966	0.914292	0.943913	0.0759795	0.44744	0.216593	0.19851	0.224728	0.278626	0.277083	0.27997	0.161672	0.155605	0.163032	-0.101096	0.0177544	0.903846	0.872934	0.935852	1.23983e-08	0.0007	86.31
rs16969894	intronic	IREB2	15:78776456:C:T	15	78776456	0.861011	0.0221561	1.43547e-11	0.996277	0.0322014	0.907781	0.942245	0.0759874	0.433689	0.217517	0.199447	0.225646	0.278679	0.27711	0.280045	0.161932	0.155694	0.163331	-0.100404	0.017748	0.904472	0.87355	0.936489	1.53876e-08	0.0008	85.96
rs12903285	intronic	IREB2	15:78778953:A:G	15	78778953	1.14723	0.0187988	2.74086e-13	1.00618	0.0291208	0.832403	0.995003	0.0573194	0.930362	0.61506	0.635741	0.605757	0.578252	0.580321	0.57645	0.37916	0.381109	0.378723	0.0914418	0.0152264	1.09575	1.06353	1.12895	1.90765e-09	0.0002	88.49
rs12903295	intronic	IREB2	15:78778972:A:G	15	78778972	1.14775	0.0186958	1.69299e-13	1.00389	0.0290914	0.893931	0.990452	0.0572299	0.86687	0.620322	0.641262	0.610902	0.578894	0.580674	0.577343	0.379921	0.381139	0.379648	0.0910597	0.0151657	1.09533	1.06325	1.12838	1.92132e-09	0.0001	89.09
rs12904234	intronic	IREB2	15:78779384:C:T	15	78779384	1.14732	0.0186921	1.94592e-13	1.00454	0.029085	0.876181	0.986048	0.0572159	0.806016	0.620252	0.64114	0.610856	0.578722	0.580603	0.577083	0.37891	0.379241	0.378836	0.0906757	0.0151625	1.09491	1.06285	1.12794	2.22782e-09	0.0001	89.12
rs36146269	intronic	IREB2	15:78779510:T:A	15	78779510	1.1474	0.0186744	1.7986e-13	1.0196	0.0289122	0.501979	0.965924	0.0596515	0.561093	0.618129	0.638466	0.60898	0.476619	0.480798	0.472978	0.317152	0.315362	0.317553	0.0938488	0.0151709	1.09839	1.06621	1.13154	6.16733e-10	0.0002	88.05
rs12101809	intronic	IREB2	15:78779801:C:T	15	78779801	0.860492	0.022159	1.19706e-11	0.994572	0.0320771	0.865255	0.930092	0.0704047	0.303307	0.216864	0.198899	0.224945	0.280285	0.278585	0.281765	0.196812	0.187367	0.19893	-0.101523	0.0176496	0.903461	0.872741	0.935261	8.81316e-09	0.0009	85.69
rs2036533	intronic	IREB2	15:78781687:G:A	15	78781687	0.859404	0.0221575	8.02258e-12	0.997735	0.0321963	0.943844	0.937648	0.0762529	0.398497	0.216789	0.198634	0.224956	0.278722	0.277284	0.279974	0.161259	0.154537	0.162766	-0.101425	0.0177513	0.903549	0.872653	0.935539	1.10546e-08	0.0006	86.52
rs4887059	intronic	IREB2	15:78782095:C:T	15	78782095	1.1479	0.0186746	1.51188e-13	1.0203	0.0289005	0.486861	0.971947	0.0597296	0.633804	0.618087	0.638482	0.608912	0.476106	0.480375	0.472388	0.317255	0.316459	0.317434	0.094729	0.0151707	1.09936	1.06715	1.13254	4.25901e-10	0.0003	87.71
rs11858836	intronic	IREB2	15:78783277:G:A	15	78783277	1.20236	0.0193087	1.37377e-21	0.995054	0.0674116	0.941361	1.13525	0.0999945	0.204581	0.339733	0.368874	0.326623	0.0686143	0.0689087	0.0683579	0.0919618	0.101512	0.0898205	0.168499	0.0182505	1.18353	1.14194	1.22663	2.64158e-20	0.024	73.2
rs28511883	intronic	IREB2	15:78783683:C:T	15	78783683	0.860204	0.0221572	1.07399e-11	0.997226	0.0320634	0.930951	0.924997	0.0706659	0.269905	0.216914	0.19888	0.225027	0.280522	0.27909	0.28177	0.196486	0.186418	0.198743	-0.101264	0.0176505	0.903695	0.872966	0.935505	9.62781e-09	0.0007	86.21
rs965604	intronic	IREB2	15:78789223:G:A	15	78789223	1.14863	0.018667	1.14071e-13	1.02141	0.0288632	0.462916	0.970351	0.0598486	0.615039	0.617984	0.638498	0.608755	0.475629	0.480044	0.471783	0.31858	0.317556	0.31881	0.0953499	0.0151631	1.10004	1.06783	1.13323	3.20988e-10	0.0003	87.77
rs13180	exonic	IREB2	15:78789488:C:T	15	78789488	1.14837	0.0186452	1.17364e-13	1.02059	0.0286152	0.476287	0.970816	0.0598408	0.620629	0.617611	0.638223	0.608339	0.472228	0.476459	0.468542	0.318564	0.317616	0.318777	0.0947135	0.0151151	1.09934	1.06725	1.1324	3.70048e-10	0.0003	87.91
rs12899351	UTR3	IREB2(NM_004136:c.*1913T>C,NM_001320941:c.*1913T>C,NM_001320942:c.*1913T>C)	15:78792398:T:C	15	78792398	1.14948	0.0187216	9.99797e-14	1.02526	0.0289377	0.388692	0.968932	0.0600012	0.598882	0.618792	0.639289	0.609571	0.475715	0.480576	0.471481	0.31814	0.316667	0.318471	0.096756	0.0152057	1.10159	1.06925	1.13492	1.97651e-10	0.0004	87.42
rs7174348	UTR3	IREB2(NM_004136:c.*1954G>A,NM_001320941:c.*1954G>A,NM_001320942:c.*1954G>A)	15:78792439:G:A	15	78792439	0.855773	0.0222296	2.44445e-12	0.99389	0.0322114	0.849101	0.934975	0.0765215	0.379593	0.216958	0.198327	0.22534	0.280068	0.2782	0.281694	0.162508	0.155427	0.164096	-0.105304	0.0177942	0.900051	0.869201	0.931995	3.26084e-09	0.0006	86.56
rs1062980	UTR3	IREB2(NM_004136:c.*2042T>C,NM_001320941:c.*2042T>C,NM_001320942:c.*2042T>C)	15:78792527:T:C	15	78792527	0.870505	0.0187492	1.39682e-13	0.992275	0.0290103	0.789215	1.05418	0.0568143	0.353026	0.377477	0.356164	0.387065	0.413125	0.410691	0.415245	0.391652	0.399199	0.38996	-0.0892006	0.0151747	0.914662	0.887858	0.942275	4.14649e-09	0	90.52
rs12594711	downstream	IREB2(dist=123)	15:78793921:C:T	15	78793921	1.15044	0.0187418	7.55577e-14	1.02452	0.0290181	0.403923	0.972067	0.0599205	0.636353	0.618362	0.638955	0.609098	0.477401	0.482192	0.473228	0.319992	0.319158	0.32018	0.097348	0.0152268	1.10224	1.06983	1.13564	1.62457e-10	0.0003	87.47
rs4362358	intergenic	IREB2(dist=2306),HYKK(dist=3802)	15:78796104:C:T	15	78796104	1.15077	0.0187498	6.90776e-14	1.0252	0.0290261	0.391248	0.973637	0.0599359	0.655771	0.618304	0.638949	0.609016	0.477591	0.482464	0.473347	0.319976	0.319365	0.320113	0.097812	0.0152325	1.10276	1.07032	1.13618	1.35139e-10	0.0004	87.34
rs74925218	intergenic	IREB2(dist=2934),HYKK(dist=3174)	15:78796732:C:T	15	78796732	0.854993	0.0222659	1.9789e-12	0.992404	0.0324683	0.814318	0.921023	0.0711145	0.247323	0.217066	0.198456	0.225437	0.280409	0.278466	0.2821	0.196834	0.186358	0.199182	-0.107321	0.0177796	0.898237	0.867475	0.930091	1.57818e-09	0.0007	86.17
rs9672608	intergenic	IREB2(dist=3665),HYKK(dist=2443)	15:78797463:T:A	15	78797463	0.855259	0.0222717	2.21624e-12	0.992182	0.0325103	0.809232	0.916148	0.0711227	0.218188	0.217688	0.199126	0.226038	0.2806	0.278612	0.282332	0.197583	0.186566	0.200053	-0.107583	0.0177896	0.898002	0.867231	0.929866	1.47128e-09	0.0008	86
rs11852372	intronic	HYKK	15:78801394:A:C	15	78801394	1.24026	0.018628	6.65248e-31	1.01704	0.0722378	0.815049	1.15499	0.0704131	0.0407157	0.367495	0.403735	0.351192	0.0632613	0.0639347	0.0626748	0.178123	0.198339	0.17359	0.199324	0.0174737	1.22058	1.17948	1.2631	3.85421e-30	0.021	74.13
rs9788682	intronic	HYKK	15:78802586:G:A	15	78802586	0.836096	0.0229565	6.29681e-15	1.04374	0.0353024	0.225256	0.920181	0.0754512	0.270243	0.203768	0.184415	0.212474	0.311648	0.314206	0.30942	0.175847	0.166726	0.177892	-0.111261	0.0186482	0.894705	0.862594	0.928012	2.42665e-09	0	92.83
rs9788721	intronic	HYKK	15:78802869:C:T	15	78802869	0.806975	0.0184846	4.01618e-31	0.991771	0.0346461	0.811495	0.911245	0.0568085	0.101822	0.62174	0.584961	0.638286	0.693887	0.692688	0.694931	0.625342	0.605279	0.62984	-0.162999	0.0156755	0.849592	0.823886	0.8761	2.5224e-25	0	93.16
rs7164594	intronic	HYKK	15:78803057:C:T	15	78803057	0.828872	0.022262	3.42955e-17	1.00648	0.0324973	0.842399	0.899377	0.0579961	0.0674552	0.219824	0.199366	0.229028	0.504411	0.502902	0.505726	0.398637	0.375771	0.403763	-0.12389	0.0175089	0.883477	0.853673	0.914322	1.48586e-12	0	91.8
rs8034191	intronic	HYKK	15:78806023:T:C	15	78806023	1.23887	0.018494	5.07263e-31	1.03958	0.0718535	0.589078	1.14927	0.069244	0.0445178	0.367937	0.404523	0.351479	0.0642132	0.0653992	0.0631803	0.17771	0.198102	0.173138	0.19928	0.0173397	1.22052	1.17974	1.26272	1.43502e-30	0.0409	68.72
rs28437878	intronic	HYKK	15:78807872:C:T	15	78807872	0.829608	0.0223889	7.21157e-17	0.986494	0.0326338	0.676899	0.942998	0.0688558	0.394002	0.215147	0.19439	0.224485	0.406795	0.403065	0.410043	0.213095	0.20427	0.215073	-0.126495	0.0178319	0.881179	0.850913	0.912521	1.30536e-12	0	90.1
rs12438181	intronic	HYKK	15:78812098:G:A	15	78812098	0.830641	0.0223661	1.07329e-16	0.989328	0.0328329	0.743824	0.896841	0.0687612	0.113331	0.215675	0.195161	0.224903	0.407888	0.404491	0.410847	0.237465	0.2207	0.241223	-0.128711	0.017851	0.879228	0.848998	0.910535	5.58315e-13	0.0001	89.72
rs12441426	intronic	HYKK	15:78812329:T:C	15	78812329	0.829154	0.022377	5.64593e-17	0.987909	0.032825	0.710952	0.916156	0.0674939	0.194484	0.215332	0.194541	0.224686	0.390554	0.386868	0.393764	0.226559	0.213256	0.229541	-0.128682	0.0178324	0.879254	0.849053	0.910528	5.34783e-13	0	89.92
rs10519203	intronic	HYKK	15:78814046:G:A	15	78814046	0.80617	0.0184752	1.99038e-31	0.994252	0.0498478	0.907934	0.909463	0.0565744	0.0934519	0.628367	0.591502	0.644951	0.873546	0.873112	0.873923	0.671084	0.651246	0.675532	-0.18197	0.0165645	0.833627	0.806996	0.861136	4.48476e-28	0.0001	88.98
rs7181245	intronic	HYKK	15:78814389:C:T	15	78814389	0.828996	0.0223386	4.64468e-17	0.985925	0.0327923	0.665539	0.934826	0.064488	0.295985	0.215856	0.195156	0.225168	0.392125	0.388349	0.395413	0.26133	0.248992	0.264096	-0.127651	0.0177489	0.88016	0.850068	0.911318	6.38167e-13	0	90.02
rs7181447	intronic	HYKK	15:78814567:A:G	15	78814567	0.829215	0.0223347	5.07442e-17	0.986764	0.0327884	0.684466	0.934516	0.0644238	0.293135	0.215974	0.195307	0.225271	0.392248	0.388555	0.395465	0.261574	0.24914	0.264362	-0.127256	0.017745	0.880508	0.85041	0.911671	7.42501e-13	0	90.07
rs7163730	intronic	HYKK	15:78814681:A:G	15	78814681	0.829512	0.0223033	5.2588e-17	0.984231	0.0326431	0.626321	0.916128	0.0670737	0.191548	0.215385	0.194573	0.224747	0.38936	0.38529	0.392904	0.226749	0.213138	0.229801	-0.129342	0.0177582	0.878673	0.848616	0.909795	3.25173e-13	0.0001	89.55
rs61204066	intronic	HYKK	15:78815298:G:A	15	78815298	0.829552	0.0223044	5.37646e-17	0.984279	0.0326504	0.62745	0.915982	0.0670724	0.190734	0.215394	0.194589	0.224754	0.389612	0.385555	0.393145	0.226689	0.213078	0.229741	-0.12932	0.0177599	0.878693	0.848632	0.909818	3.30005e-13	0.0001	89.54
rs8031948	intronic	HYKK	15:78816057:G:T	15	78816057	1.24128	0.0185459	2.17674e-31	1.01913	0.0728542	0.794743	1.22177	0.0700443	0.00424114	0.367986	0.404588	0.35152	0.0632083	0.0638696	0.0626323	0.182224	0.208778	0.17627	0.203905	0.0174088	1.22618	1.18505	1.26874	1.09608e-31	0.032	70.94
rs4461039	intronic	HYKK	15:78817447:A:T	15	78817447	0.829501	0.0222807	4.8703e-17	0.985995	0.0327482	0.666691	0.934658	0.0644658	0.294532	0.216282	0.195566	0.225601	0.392208	0.388403	0.395522	0.261389	0.249051	0.264156	-0.127362	0.0177124	0.880415	0.850374	0.911516	6.45293e-13	0	89.98
rs8042849	intronic	HYKK	15:78817929:C:T	15	78817929	0.80465	0.0184682	5.65426e-32	0.960254	0.0404783	0.316367	0.893696	0.055579	0.0431594	0.619238	0.581709	0.63612	0.794488	0.791273	0.797288	0.597078	0.57325	0.60242	-0.180649	0.0160832	0.834728	0.808825	0.86146	2.83392e-29	0.0002	88.53
rs12441354	intronic	HYKK	15:78821016:G:A	15	78821016	0.828406	0.0223236	3.37273e-17	0.98281	0.0328167	0.597237	0.950878	0.0636918	0.42904	0.215696	0.194808	0.225093	0.39013	0.386044	0.393689	0.265305	0.256702	0.267234	-0.12769	0.0177284	0.880126	0.850069	0.911246	5.90872e-13	0	90.07
rs7169584	intronic	HYKK	15:78822660:A:T	15	78822660	0.82319	0.0223769	3.4669e-18	0.981676	0.0328118	0.573006	0.912737	0.0670715	0.173405	0.214997	0.19341	0.224709	0.39045	0.38625	0.394109	0.224701	0.210854	0.227806	-0.135329	0.0178224	0.873428	0.843445	0.904478	3.12119e-14	0	90.06
rs11630349	intronic	HYKK	15:78824608:C:T	15	78824608	0.919831	0.018484	6.15551e-06	0.987792	0.0426773	0.773484	0.915052	0.0742693	0.231969	0.400687	0.383665	0.408345	0.187143	0.188137	0.186276	0.177911	0.169721	0.179747	-0.0731226	0.0165357	0.929487	0.899845	0.960105	9.77465e-06	0.3018	16.52
rs12438659	intronic	HYKK	15:78824924:G:A	15	78824924	0.824208	0.0223567	5.26008e-18	0.985042	0.0328175	0.646064	0.94989	0.063503	0.418194	0.215263	0.193828	0.224905	0.392263	0.388381	0.395644	0.264018	0.255279	0.265977	-0.130159	0.017741	0.877956	0.847952	0.909021	2.19022e-13	0	90.83
rs12906284	intronic	HYKK	15:78825105:C:T	15	78825105	0.919657	0.0184824	5.85484e-06	0.988131	0.042672	0.77962	0.916046	0.0742511	0.237614	0.400747	0.383703	0.408414	0.186774	0.187774	0.185903	0.177754	0.169692	0.179561	-0.0731678	0.0165341	0.929445	0.899807	0.960059	9.63238e-06	0.2974	17.53
rs12906846	intronic	HYKK	15:78825295:G:A	15	78825295	0.919669	0.0184828	5.87695e-06	0.988131	0.042672	0.77962	0.915051	0.0742439	0.231803	0.400744	0.383703	0.408411	0.186774	0.187774	0.185903	0.177879	0.169692	0.179714	-0.0732111	0.0165343	0.929405	0.899768	0.960017	9.51845e-06	0.2967	17.7
rs12907169	intronic	HYKK	15:78825498:G:C	15	78825498	0.919252	0.0184857	5.24842e-06	0.988458	0.0426711	0.785569	0.916011	0.0742468	0.237381	0.400681	0.383557	0.408384	0.186792	0.187812	0.185903	0.177759	0.169692	0.179568	-0.0734694	0.0165363	0.929165	0.899532	0.959773	8.87531e-06	0.2901	19.2
rs12906951	exonic	HYKK	15:78825562:C:T	15	78825562	0.919686	0.0184817	5.89668e-06	0.98794	0.0426723	0.776145	0.916138	0.0742483	0.238131	0.400743	0.383703	0.408408	0.186756	0.187747	0.185894	0.177748	0.169692	0.179555	-0.0731678	0.0165336	0.929445	0.899808	0.960058	9.62582e-06	0.2997	17
rs931794	UTR3	HYKK(NM_001013619:c.*168G>A)	15:78826180:G:A	15	78826180	0.801611	0.018481	5.39366e-33	1.00762	0.0330059	0.818199	0.921569	0.0645009	0.205405	0.627267	0.589284	0.644354	0.66341	0.664065	0.66284	0.742407	0.730694	0.745033	-0.161548	0.0156438	0.850826	0.825134	0.877318	5.33864e-25	0	94.76
rs2036534	UTR3	HYKK(NM_001013619:c.*936T>C)	15:78826948:T:C	15	78826948	0.822274	0.0223233	1.85401e-18	1.0069	0.0323972	0.83189	0.920304	0.0659447	0.207886	0.21496	0.193186	0.224755	0.42219	0.42065	0.423531	0.226244	0.212989	0.229215	-0.127052	0.0177069	0.880688	0.850648	0.911789	7.21734e-13	0	92.59
rs72738786	UTR3	HYKK(NM_001013619:c.*2074G>T)	15:78828086:G:T	15	78828086	1.24844	0.0185415	5.25017e-33	1.00927	0.0763316	0.903743	1.21163	0.0785531	0.0145357	0.36781	0.405351	0.350921	0.0584436	0.0587655	0.0581633	0.151743	0.170967	0.147434	0.209145	0.0175615	1.23262	1.19092	1.27579	1.05902e-32	0.025	72.9
rs12439240	intronic	HYKK	15:78829091:T:C	15	78829091	0.822611	0.0222838	1.90179e-18	1.00617	0.0323537	0.849204	0.954172	0.0627991	0.455057	0.21676	0.195213	0.226453	0.424995	0.423438	0.426351	0.266229	0.257829	0.268112	-0.12389	0.0176153	0.883477	0.853495	0.914513	2.01984e-12	0	92.84
rs34664138	intergenic	HYKK(dist=1909),PSMA4(dist=1123)	15:78831624:T:G	15	78831624	0.821835	0.0223071	1.41688e-18	1.00731	0.0323398	0.82183	0.921248	0.0659631	0.213678	0.216387	0.194743	0.226124	0.423697	0.422293	0.42492	0.227303	0.214087	0.230266	-0.127114	0.0176899	0.880633	0.850623	0.911702	6.68553e-13	0	92.68
rs34138960	intergenic	HYKK(dist=1953),PSMA4(dist=1079)	15:78831668:A:G	15	78831668	0.821765	0.0223062	1.36474e-18	1.00749	0.0323375	0.817386	0.921306	0.0659708	0.214084	0.216405	0.194751	0.226146	0.423715	0.422331	0.42492	0.227602	0.214383	0.230565	-0.127107	0.0176892	0.880639	0.85063	0.911707	6.692e-13	0	92.7
rs35212593	upstream	PSMA4(dist=921)	15:78831826:G:A	15	78831826	0.821915	0.0223189	1.53429e-18	1.00784	0.0323392	0.809139	0.939697	0.0676111	0.357606	0.216341	0.194724	0.226066	0.421311	0.419972	0.422477	0.212258	0.202758	0.214388	-0.125641	0.0177264	0.881931	0.851816	0.913111	1.3624e-12	0	92.83
rs56117933	upstream	PSMA4(dist=398)	15:78832349:T:C	15	78832349	1.20562	0.0211699	1.02003e-18	0.866305	0.151058	0.342066	1.3339	0.125196	0.0213789	0.232763	0.260425	0.220319	0.0196849	0.0189629	0.0203137	0.053199	0.0661922	0.0502859	0.183557	0.0206771	1.20148	1.15376	1.25118	6.85039e-19	0.0668	63.04
rs3813570	UTR5	PSMA4(NM_002789:c.-1438T>C,NM_001102668:c.-3704T>C,NM_001330675:c.-1438T>C,NM_001330673:c.-1438T>C)	15:78832832:T:C	15	78832832	0.822783	0.0223128	2.28628e-18	1.00607	0.0323481	0.851682	0.954536	0.0628363	0.459003	0.216734	0.195299	0.226377	0.422397	0.420851	0.423743	0.266424	0.258066	0.268298	-0.123638	0.0176295	0.8837	0.853686	0.914769	2.3308e-12	0	92.81
rs57064725	UTR5	PSMA4(NM_001330676:c.-1234C>A)	15:78833036:C:A	15	78833036	0.823847	0.0222426	2.99413e-18	1.0042	0.0323776	0.897111	1.03455	0.0585904	0.562152	0.219059	0.197671	0.228681	0.486999	0.485241	0.48853	0.347909	0.35344	0.346669	-0.115652	0.0174968	0.890785	0.860755	0.921863	3.84546e-11	0	93.86
rs59133824	intronic	PSMA4	15:78833450:C:A	15	78833450	0.821906	0.0225206	3.06885e-18	1.00669	0.0324414	0.837272	0.942477	0.068383	0.386297	0.214038	0.192698	0.223638	0.417637	0.416142	0.418939	0.210499	0.201601	0.212493	-0.125345	0.0178579	0.882193	0.851849	0.913618	2.2348e-12	0	92.69
rs59683676	intronic	PSMA4	15:78833453:T:C	15	78833453	0.821491	0.022515	2.46927e-18	1.00647	0.0324311	0.842317	0.923921	0.0667369	0.235751	0.214133	0.192733	0.223761	0.418203	0.416647	0.419558	0.225891	0.213375	0.228697	-0.126916	0.0178231	0.880808	0.850569	0.912121	1.07252e-12	0	92.6
rs55690619	intronic	PSMA4	15:78833612:A:G	15	78833612	1.08504	0.0184511	9.72322e-06	1.01157	0.0426346	0.787355	1.15759	0.0635782	0.0213529	0.59895	0.615768	0.591384	0.813579	0.812552	0.814475	0.743694	0.764917	0.738936	0.0755733	0.016363	1.0785	1.04446	1.11365	3.86419e-06	0.1649	44.51
rs4886571	intronic	PSMA4	15:78833758:G:A	15	78833758	1.08506	0.0184493	9.64924e-06	1.01129	0.0426251	0.79222	1.16702	0.0631643	0.0144751	0.598891	0.615728	0.591317	0.813572	0.81253	0.814479	0.745058	0.767705	0.73998	0.076153	0.016354	1.07913	1.04509	1.11428	3.21572e-06	0.1391	49.3
rs4243083	intronic	PSMA4	15:78833830:C:G	15	78833830	1.08534	0.0184513	9.06644e-06	1.01415	0.0427242	0.742208	1.16868	0.0633148	0.0138182	0.598975	0.615846	0.591385	0.815041	0.8142	0.815774	0.745612	0.768387	0.740505	0.0768829	0.0163636	1.07992	1.04583	1.11511	2.62189e-06	0.1501	47.27
rs2292117	intronic	PSMA4	15:78834689:A:G	15	78834689	1.08562	0.0184504	8.49271e-06	1.01087	0.0429656	0.801351	1.11352	0.0652894	0.0995706	0.599038	0.615968	0.591422	0.81845	0.817509	0.81927	0.77091	0.785884	0.767553	0.073346	0.0164092	1.0761	1.04204	1.11127	7.829e-06	0.2698	23.67
rs11858230	intronic	PSMA4	15:78835552:A:G	15	78835552	1.08484	0.0184502	1.01635e-05	1.01134	0.0429589	0.792894	1.10949	0.0652818	0.111488	0.598724	0.615498	0.591178	0.818402	0.817488	0.819199	0.770639	0.785083	0.7674	0.0726173	0.0164086	1.07532	1.04129	1.11046	9.61839e-06	0.287	19.89
rs8025429	intronic	PSMA4	15:78836362:G:A	15	78836362	1.08486	0.0184499	1.01045e-05	1.01121	0.0429327	0.795167	1.11495	0.0654324	0.0963388	0.598695	0.615471	0.591149	0.818445	0.817525	0.819246	0.770747	0.785824	0.767367	0.072904	0.0164093	1.07563	1.04158	1.11078	8.87721e-06	0.2746	22.63
rs28392948	intronic	PSMA4	15:78836866:T:C	15	78836866	1.08472	0.0184497	1.04553e-05	1.01128	0.0429317	0.79394	1.11546	0.0654449	0.0949898	0.598748	0.615509	0.591208	0.81844	0.817525	0.819237	0.770747	0.785884	0.767354	0.0728335	0.0164093	1.07555	1.04151	1.11071	9.05632e-06	0.2751	22.53
rs4886572	intronic	PSMA4	15:78837452:A:G	15	78837452	1.08413	0.0184509	1.1991e-05	1.01187	0.043014	0.783883	1.11781	0.0654932	0.0890466	0.598771	0.61542	0.591281	0.818185	0.81733	0.81893	0.770791	0.78621	0.767334	0.0726498	0.0164155	1.07535	1.04131	1.11052	9.61367e-06	0.2802	21.41
rs28498264	intronic	PSMA4	15:78837673:C:T	15	78837673	0.820163	0.0227214	2.65356e-18	1.00811	0.0324615	0.803497	0.899009	0.0654155	0.103635	0.210598	0.188949	0.220337	0.421003	0.419918	0.421948	0.247545	0.231198	0.25121	-0.128612	0.0179038	0.879315	0.848994	0.910719	6.79452e-13	0	92.66
rs2869544	intronic	PSMA4	15:78839400:G:A	15	78839400	1.08449	0.0184502	1.10079e-05	1.01439	0.0429409	0.739406	1.12078	0.0647905	0.0784178	0.598604	0.615315	0.591087	0.818117	0.817384	0.818755	0.761932	0.778321	0.758258	0.0734749	0.0163997	1.07624	1.0422	1.1114	7.45484e-06	0.2918	18.81
rs4887063	intronic	PSMA4	15:78839715:C:T	15	78839715	1.0841	0.0184504	1.20653e-05	1.01434	0.0429427	0.740278	1.12185	0.0647901	0.0759594	0.59866	0.615301	0.591174	0.818104	0.817368	0.818745	0.761797	0.778321	0.758092	0.0732392	0.0163999	1.07599	1.04195	1.11114	7.97616e-06	0.291	18.98
rs113352275	intronic	PSMA4	15:78840567:C:T	15	78840567	0.830658	0.0229708	6.63477e-16	1.0301	0.0377398	0.431987	0.899148	0.0759399	0.161545	0.202859	0.183258	0.211678	0.284592	0.286076	0.2833	0.178156	0.166489	0.180771	-0.126047	0.018998	0.881573	0.849351	0.915018	3.25011e-11	0	91.6
rs8053	exonic	PSMA4	15:78841220:T:C	15	78841220	1.08519	0.0184436	9.30942e-06	1.01805	0.0429612	0.677106	1.13052	0.0648282	0.0584375	0.598772	0.61562	0.591192	0.819243	0.818713	0.819704	0.764827	0.782325	0.760904	0.0750688	0.0163968	1.07796	1.04387	1.11316	4.68842e-06	0.2949	18.11
rs1979907	downstream	PSMA4(dist=635)	15:78842239:T:C	15	78842239	1.08492	0.0184723	1.02278e-05	1.01522	0.0431413	0.72619	1.13153	0.0648711	0.056799	0.597414	0.614173	0.589874	0.818104	0.817379	0.818736	0.762584	0.780279	0.758617	0.0745755	0.0164276	1.07743	1.04329	1.11268	5.63521e-06	0.271	23.41
rs1979906	downstream	PSMA4(dist=685)	15:78842289:C:T	15	78842289	1.0849	0.0184724	1.02748e-05	1.01537	0.0431404	0.72374	1.13153	0.0648711	0.056799	0.597416	0.614173	0.589878	0.818112	0.817395	0.818736	0.762584	0.780279	0.758617	0.0745813	0.0164277	1.07743	1.04329	1.11269	5.62598e-06	0.2723	23.12
rs1979905	downstream	PSMA4(dist=770)	15:78842374:A:C	15	78842374	1.08515	0.0184789	9.76762e-06	1.01504	0.0431459	0.729425	1.13105	0.0648663	0.0576342	0.597338	0.614111	0.589793	0.818076	0.817341	0.818717	0.762584	0.780219	0.75863	0.0746883	0.0164324	1.07755	1.0434	1.11282	5.48886e-06	0.2696	23.71
rs4887064	intergenic	PSMA4(dist=1243),CHRNA5(dist=15015)	15:78842847:G:C	15	78842847	1.08512	0.0184927	9.99189e-06	1.01324	0.0432089	0.760741	1.13064	0.0653129	0.0601118	0.597879	0.614716	0.590305	0.818412	0.817547	0.819166	0.76385	0.781465	0.7599	0.0743604	0.0164528	1.07719	1.04301	1.1125	6.19529e-06	0.2575	26.28
rs1504548	intergenic	PSMA4(dist=1642),CHRNA5(dist=14616)	15:78843246:T:G	15	78843246	1.0853	0.0184808	9.46586e-06	1.01484	0.0431479	0.732762	1.13044	0.0648531	0.0586939	0.597347	0.614133	0.589796	0.818054	0.817309	0.818703	0.76266	0.780219	0.758723	0.0747325	0.0164337	1.0776	1.04344	1.11287	5.42833e-06	0.2689	23.87
rs1979908	intergenic	PSMA4(dist=1960),CHRNA5(dist=14298)	15:78843564:C:T	15	78843564	1.08561	0.0184851	8.84268e-06	1.01381	0.0431615	0.750731	1.13121	0.0648832	0.0574189	0.597258	0.614084	0.589688	0.818011	0.817205	0.818712	0.762579	0.780219	0.758624	0.0748575	0.016438	1.07773	1.04356	1.11302	5.26503e-06	0.2567	26.45
rs880395	intergenic	PSMA4(dist=2752),CHRNA5(dist=13506)	15:78844356:A:G	15	78844356	1.08499	0.0184849	1.02136e-05	1.01208	0.0433124	0.781644	1.13026	0.0649209	0.0592725	0.597399	0.614122	0.589876	0.819869	0.818892	0.82072	0.762845	0.780279	0.758936	0.0741604	0.0164467	1.07698	1.04282	1.11226	6.5092e-06	0.2499	27.88
rs905740	intergenic	PSMA4(dist=2782),CHRNA5(dist=13476)	15:78844386:T:C	15	78844386	1.085	0.0184848	1.01668e-05	1.0149	0.0433242	0.732849	1.13013	0.0649174	0.0595097	0.597397	0.614122	0.589873	0.820697	0.819907	0.821386	0.762861	0.780279	0.758956	0.0745731	0.0164472	1.07742	1.04325	1.11272	5.78511e-06	0.274	22.76
rs7164030	intergenic	PSMA4(dist=3057),CHRNA5(dist=13201)	15:78844661:G:A	15	78844661	1.08482	0.0184853	1.06084e-05	1.01188	0.0432557	0.784745	1.12839	0.064874	0.0626097	0.597275	0.613982	0.58976	0.819983	0.819001	0.820838	0.76203	0.77927	0.758165	0.0738884	0.0164431	1.07669	1.04254	1.11195	7.00387e-06	0.2531	27.22
rs905739	intergenic	PSMA4(dist=3506),CHRNA5(dist=12752)	15:78845110:A:G	15	78845110	0.818984	0.0223962	4.82125e-19	1.00754	0.0322214	0.81555	0.889082	0.0646731	0.069087	0.216721	0.194811	0.226578	0.428318	0.427077	0.429398	0.259239	0.240569	0.263424	-0.131099	0.0176889	0.877131	0.847241	0.908074	1.24975e-13	0	92.84
rs58365910	intergenic	PSMA4(dist=7430),CHRNA5(dist=8828)	15:78849034:T:C	15	78849034	1.25136	0.018625	2.21222e-33	1.01778	0.0736473	0.810897	1.24538	0.0624317	0.000439878	0.367601	0.405184	0.350694	0.0625795	0.0630506	0.0621693	0.255225	0.290125	0.2474	0.212399	0.0173457	1.23664	1.19531	1.27941	1.78469e-34	0.0246	73.01
rs72740955	intergenic	PSMA4(dist=8175),CHRNA5(dist=8083)	15:78849779:C:T	15	78849779	1.25346	0.0185779	5.07672e-34	1.01471	0.0759975	0.847627	1.20663	0.0809816	0.0203719	0.366693	0.404666	0.34961	0.0573654	0.0576264	0.0571381	0.132294	0.15083	0.128138	0.212754	0.0176144	1.23708	1.1951	1.28054	1.37368e-33	0.0248	72.95
rs7173514	intergenic	PSMA4(dist=8314),CHRNA5(dist=7944)	15:78849918:C:T	15	78849918	0.815629	0.0221905	4.1577e-20	1.01988	0.0312655	0.528907	0.882224	0.0623651	0.0445072	0.226428	0.203416	0.236781	0.464764	0.465117	0.464456	0.28829	0.266904	0.293085	-0.12865	0.0173791	0.879282	0.849835	0.909749	1.33609e-13	0	94.11
rs28395178	intergenic	PSMA4(dist=8954),CHRNA5(dist=7304)	15:78850558:G:A	15	78850558	0.826963	0.0230193	1.53498e-16	1.02182	0.0369248	0.558898	0.900394	0.0719953	0.145019	0.204117	0.184151	0.213099	0.301139	0.301942	0.300439	0.204274	0.190896	0.207274	-0.129008	0.0188526	0.878967	0.847081	0.912053	7.75688e-12	0	91.58
rs2036527	intergenic	PSMA4(dist=10011),CHRNA5(dist=6247)	15:78851615:G:A	15	78851615	1.25251	0.0185532	6.87205e-34	1.01572	0.0742797	0.833706	1.26708	0.0629232	0.000168574	0.367028	0.404914	0.349984	0.0592238	0.0595465	0.0589427	0.2204	0.257414	0.212101	0.214648	0.017306	1.23943	1.19809	1.28219	2.51537e-35	0.0221	73.77
rs503464	UTR5	CHRNA5(NM_001307945:c.-166T>A,NM_000745:c.-166T>A)	15:78857896:T:A	15	78857896	0.815143	0.0221356	2.61709e-20	1.02093	0.0310325	0.504462	0.891944	0.0628425	0.06881	0.227303	0.203967	0.2378	0.468991	0.469489	0.468556	0.280181	0.260409	0.284614	-0.127407	0.0173227	0.880375	0.850986	0.910779	1.91026e-13	0	94.27
rs55853698	UTR5	CHRNA5(NM_001307945:c.-123T>G,NM_000745:c.-123T>G)	15:78857939:T:G	15	78857939	1.2538	0.0185691	3.96336e-34	0.999454	0.0766404	0.994316	1.2265	0.0907807	0.0245151	0.366937	0.404906	0.349856	0.0550651	0.0549848	0.0551351	0.103041	0.120819	0.0990559	0.213245	0.0177006	1.23769	1.19549	1.28138	2.00296e-33	0.016	75.83
rs55781567	UTR5	CHRNA5(NM_001307945:c.-76C>G,NM_000745:c.-76C>G)	15:78857986:C:G	15	78857986	1.2566	0.0185436	7.30741e-35	1.01498	0.074197	0.841175	1.28786	0.0611301	3.4961e-05	0.367947	0.406566	0.350574	0.0593879	0.0597093	0.0591081	0.257864	0.300712	0.248258	0.218813	0.0172584	1.2446	1.2032	1.28742	7.76575e-37	0.0171	75.42
rs684513	intronic	CHRNA5	15:78858400:C:G	15	78858400	0.826769	0.0229779	1.24398e-16	1.02439	0.0375644	0.521158	0.894641	0.0721743	0.12294	0.204576	0.184491	0.213611	0.286921	0.288061	0.285927	0.203742	0.189531	0.206928	-0.13046	0.0189164	0.877692	0.845746	0.910844	5.32349e-12	0	91.58
rs1711731	intronic	CHRNA5	15:78861918:G:A	15	78861918	0.827885	0.0227819	1.12475e-16	1.01602	0.0415801	0.702315	0.855279	0.0735008	0.0334304	0.208238	0.187926	0.217376	0.22857	0.230766	0.226658	0.197893	0.178915	0.202148	-0.142615	0.0192799	0.867088	0.834933	0.900481	1.39243e-13	0.0001	89.3
rs11633958	intronic	CHRNA5	15:78862064:C:T	15	78862064	1.2527	0.0186159	1.02143e-33	0.996103	0.0761185	0.959092	1.29415	0.0950751	0.00668617	0.36535	0.403551	0.348164	0.0541864	0.0539596	0.054384	0.0910276	0.110231	0.0867221	0.213956	0.0177645	1.23857	1.19618	1.28245	2.08591e-33	0.0124	77.21
rs7172118	intronic	CHRNA5	15:78862453:C:A	15	78862453	1.25224	0.0186105	1.24539e-33	1.00161	0.0751499	0.982957	1.24174	0.083548	0.0095567	0.366118	0.404461	0.348869	0.0561989	0.0561022	0.0562831	0.120943	0.14137	0.116363	0.21223	0.0176568	1.23643	1.19438	1.27997	2.79764e-33	0.0156	75.97
rs667282	intronic	CHRNA5	15:78863472:T:C	15	78863472	0.81983	0.0220917	2.4179e-19	1.02178	0.0302335	0.476147	0.856919	0.0612782	0.0117401	0.223297	0.200699	0.233463	0.473273	0.474241	0.47243	0.293504	0.265718	0.299734	-0.124542	0.0171264	0.882901	0.853756	0.913041	3.54317e-13	0	94.26
rs17486195	intronic	CHRNA5	15:78865197:A:G	15	78865197	1.25225	0.0186013	1.15498e-33	1.00732	0.0746898	0.922264	1.21719	0.0812937	0.0156187	0.366459	0.404866	0.349182	0.0566938	0.056726	0.0566657	0.132039	0.151601	0.127653	0.211491	0.0176208	1.23552	1.19358	1.27894	3.45453e-33	0.018	75.1
rs140330585	intronic	CHRNA5	15:78866445:G:A	15	78866445	1.25254	0.0185894	8.99794e-34	1.00992	0.0747245	0.894878	1.22301	0.0813508	0.0133359	0.366398	0.404936	0.349062	0.0565928	0.0566717	0.056524	0.130741	0.150563	0.126297	0.212098	0.0176118	1.23627	1.19432	1.27969	2.11194e-33	0.0199	74.48
rs17486278	intronic	CHRNA5	15:78867482:A:C	15	78867482	1.25117	0.0185804	1.71642e-33	1.0001	0.0337496	0.997751	1.31411	0.0582097	2.69671e-06	0.368495	0.406868	0.351232	0.286312	0.286711	0.285965	0.290468	0.339116	0.279561	0.17932	0.0156755	1.1964	1.1602	1.23373	2.65266e-30	0	94.54
rs2456020	intronic	CHRNA5	15:78868398:C:T	15	78868398	0.818748	0.0219885	9.48461e-20	1.01705	0.0305951	0.580639	0.851229	0.0562366	0.00418038	0.226907	0.204577	0.236952	0.536054	0.536494	0.535672	0.407924	0.374526	0.415412	-0.129312	0.0170183	0.8787	0.849873	0.908504	2.99761e-14	0	94.03
rs72740964	intronic	CHRNA5	15:78868636:G:A	15	78868636	1.25075	0.0185946	2.39368e-33	0.995175	0.0766586	0.949689	1.30621	0.0958929	0.00534048	0.365316	0.403349	0.348206	0.0525098	0.0522131	0.0527683	0.0876874	0.107295	0.0832912	0.212964	0.017758	1.23734	1.19501	1.28116	3.88691e-33	0.0127	77.08
rs601079	intronic	CHRNA5	15:78869579:T:A	15	78869579	1.08082	0.0184016	2.4044e-05	1.02786	0.0348784	0.430768	1.1285	0.0553477	0.028949	0.592843	0.608951	0.585597	0.761501	0.762785	0.760384	0.576265	0.599377	0.571084	0.0710876	0.0156143	1.07368	1.04131	1.10704	5.29538e-06	0.2861	20.09
rs576982	intronic	CHRNA5	15:78870803:C:T	15	78870803	0.819522	0.0220752	1.94778e-19	1.02154	0.0302699	0.481385	0.859381	0.0615243	0.0137727	0.223503	0.200839	0.233698	0.474596	0.475564	0.473753	0.295242	0.268268	0.30129	-0.12478	0.0171307	0.882691	0.853546	0.912831	3.23995e-13	0	94.25
rs680244	intronic	CHRNA5	15:78871288:T:C	15	78871288	1.08	0.0183749	2.80756e-05	1.02254	0.0340854	0.513145	1.13312	0.0551153	0.0233573	0.591905	0.607675	0.58481	0.764973	0.766001	0.764078	0.577232	0.601423	0.571809	0.0694361	0.0155199	1.0719	1.03979	1.10501	7.6766e-06	0.2126	35.41
rs569207	intronic	CHRNA5	15:78873119:C:T	15	78873119	0.817824	0.0220936	8.82438e-20	1.0222	0.02946	0.456099	0.864444	0.0621763	0.0191383	0.223253	0.200359	0.233551	0.468465	0.469543	0.467526	0.283945	0.259134	0.289508	-0.12267	0.0170016	0.884556	0.855565	0.914529	5.38623e-13	0	94.57
rs637137	intronic	CHRNA5	15:78873976:T:A	15	78873976	0.818082	0.0220884	9.86599e-20	1.02208	0.029445	0.458356	0.862865	0.0615119	0.016491	0.223249	0.200389	0.233533	0.468872	0.469918	0.467961	0.2915	0.26551	0.297327	-0.122673	0.0169826	0.884552	0.855594	0.914491	5.06798e-13	0	94.56
rs7180002	intronic	CHRNA5	15:78873993:A:T	15	78873993	1.2505	0.018562	2.10953e-33	0.99656	0.0765753	0.964107	1.26861	0.0843133	0.00477464	0.366202	0.404625	0.348917	0.0493789	0.0489531	0.0497496	0.114371	0.136358	0.109441	0.212127	0.0176403	1.2363	1.19429	1.2798	2.62222e-33	0.015	76.18
rs116991229	intronic	CHRNA5	15:78874555:T:C	15	78874555	1.57567	0.0783566	6.52448e-09	0.204152	0.805865	0.0486483	1.59781	0.489915	0.33879	0.0143995	0.0184397	0.0125819	0.00157307	0.00128553	0.00182351	0.00360634	0.00495255	0.00330452	0.43636	0.077019	1.54707	1.3303	1.79916	1.46497e-08	0.0413	68.63
rs1700006	intronic	CHRNA5	15:78875623:A:G	15	78875623	0.82535	0.0227496	3.2444e-17	1.02635	0.0413731	0.529532	0.835961	0.0788798	0.0231182	0.207898	0.187117	0.217246	0.221018	0.223801	0.218594	0.171225	0.152847	0.175346	-0.143618	0.0193271	0.866219	0.834019	0.899662	1.07859e-13	0	90.71
rs56390833	intronic	CHRNA5	15:78877381:C:A	15	78877381	1.25027	0.018564	2.41765e-33	0.996156	0.0765099	0.959856	1.26961	0.0843353	0.00464803	0.366099	0.404496	0.348826	0.0493536	0.0489152	0.0497354	0.114165	0.13618	0.109229	0.211951	0.0176415	1.23609	1.19408	1.27958	2.9867e-33	0.0147	76.29
rs951266	intronic	CHRNA5	15:78878541:G:A	15	78878541	1.25057	0.0185588	1.98371e-33	0.997875	0.0765411	0.977823	1.27199	0.0841438	0.0042476	0.366214	0.404698	0.348901	0.0492274	0.048823	0.0495796	0.114366	0.136388	0.109428	0.212362	0.0176356	1.2366	1.19458	1.28009	2.14606e-33	0.0155	76
rs2229961	exonic	CHRNA5	15:78880752:G:A	15	78880752	1.45221	0.0700825	1.01754e-07	0.349037	0.617922	0.0884907	1.83246	0.462042	0.189914	0.0166619	0.0209008	0.014755	0.00202505	0.00171946	0.00229119	0.00391592	0.00569395	0.00351729	0.360551	0.0688584	1.43412	1.25306	1.64134	1.63993e-07	0.0626	63.92
rs16969968	exonic	CHRNA5	15:78882925:G:A	15	78882925	1.25305	0.0185509	5.05903e-34	0.991024	0.0793235	0.909503	1.34414	0.0976182	0.00244769	0.365393	0.403897	0.348072	0.0451747	0.0445975	0.0456774	0.0819466	0.10258	0.0773205	0.216144	0.017762	1.24128	1.19881	1.28526	4.54934e-34	0.0112	77.73
rs518425	intronic	CHRNA5	15:78883813:A:G	15	78883813	0.831192	0.0205599	2.40631e-19	1.00606	0.0361066	0.867021	0.895797	0.0547377	0.0443949	0.274254	0.249924	0.285199	0.7732	0.772971	0.773399	0.492744	0.467645	0.498371	-0.135437	0.0169846	0.873334	0.844739	0.902896	1.53462e-15	0	90.64
rs76474922	intronic	CHRNA5	15:78884553:A:C	15	78884553	0.81866	0.0365022	4.21761e-08	1.0942	0.0724349	0.213941	0.812065	0.145152	0.151518	0.0740379	0.0659003	0.0776987	0.0698515	0.0720113	0.0679705	0.0548555	0.0482503	0.0563364	-0.144543	0.031805	0.865417	0.813116	0.921083	5.50205e-06	0.0015	84.61
rs8192482	UTR3	CHRNA5(NM_001307945:c.*740C>T,NM_000745:c.*603C>T)	15:78886198:C:T	15	78886198	1.25321	0.0185598	4.9963e-34	0.994552	0.0792304	0.945029	1.33136	0.0978062	0.00343094	0.366016	0.404542	0.348684	0.0453288	0.0447874	0.0458003	0.0802955	0.100474	0.0757713	0.21608	0.0177699	1.2412	1.19872	1.28519	5.08352e-34	0.0136	76.75
rs4887067	UTR3	CHRNA5(NM_001307945:c.*1489G>A,NM_000745:c.*1352G>A)	15:78886947:G:A	15	78886947	1.25255	0.0185569	6.92443e-34	0.988058	0.0791592	0.879365	1.31808	0.0973227	0.00454353	0.366073	0.404542	0.348768	0.0454449	0.0448036	0.0460034	0.0817782	0.101483	0.0773604	0.214935	0.0177636	1.23978	1.19736	1.28371	1.05936e-33	0.0116	77.58
rs578776	UTR3	CHRNA3(NM_000743:c.*546C>T)	15:78888400:G:A	15	78888400	0.831804	0.0206519	4.7804e-19	1.00869	0.0360763	0.810423	0.913681	0.0551063	0.101383	0.268802	0.244824	0.279589	0.777979	0.778081	0.777891	0.525554	0.503974	0.530392	-0.13214	0.0170442	0.876218	0.84743	0.905984	8.98864e-15	0	90.97
rs12910984	intronic	CHRNA3	15:78891627:G:A	15	78891627	1.22007	0.0220216	1.67821e-19	0.983851	0.0295905	0.582178	1.05271	0.0581201	0.376794	0.775554	0.798127	0.7654	0.535032	0.534541	0.535459	0.659168	0.671085	0.656496	0.116216	0.0169027	1.12324	1.08664	1.16107	6.17218e-12	0	94.35
rs7173149	intronic	CHRNA3	15:78892374:T:A	15	78892374	0.846485	0.0278835	2.27131e-09	0.989094	0.0522425	0.833742	0.916683	0.12975	0.502559	0.129228	0.116931	0.134759	0.137501	0.137996	0.13707	0.0624538	0.0600237	0.0629987	-0.130576	0.0241685	0.877589	0.836987	0.920161	6.56247e-08	0.0298	71.55
rs7359276	intronic	CHRNA3	15:78892661:C:T	15	78892661	1.22173	0.0219251	6.60166e-20	0.993081	0.0355316	0.845066	1.08562	0.0549969	0.135225	0.77188	0.794686	0.76162	0.230126	0.230077	0.230168	0.533869	0.55347	0.529475	0.13683	0.0176695	1.14663	1.1076	1.18704	9.64338e-15	0	92.23
rs1051730	exonic	CHRNA3	15:78894339:G:A	15	78894339	1.25368	0.0185135	2.69467e-34	1.03389	0.0781973	0.669993	1.24027	0.0810886	0.00791844	0.366826	0.40571	0.349334	0.0448238	0.044847	0.0448035	0.123387	0.14484	0.118577	0.215825	0.0175867	1.24089	1.19884	1.2844	1.27954e-34	0.0563	65.24
rs3743078	intronic	CHRNA3	15:78894759:C:G	15	78894759	1.21942	0.0218901	1.27799e-19	0.993864	0.0357568	0.86333	0.993841	0.0556823	0.911652	0.771151	0.793793	0.760965	0.226788	0.226692	0.226871	0.424582	0.427936	0.42383	0.12758	0.017701	1.13608	1.09734	1.17618	5.69858e-13	0	93.38
rs1317286	intronic	CHRNA3	15:78896129:A:G	15	78896129	1.24831	0.0184672	3.14763e-33	0.999835	0.0477156	0.997241	1.07925	0.0626302	0.223354	0.370845	0.409947	0.353255	0.112605	0.112264	0.112902	0.246171	0.259935	0.243085	0.184678	0.0166059	1.20283	1.16431	1.24262	9.89225e-29	0	90.93
rs938682	intronic	CHRNA3	15:78896547:G:A	15	78896547	1.22143	0.0220472	1.16403e-19	0.982811	0.0294863	0.556521	1.13611	0.0612975	0.037361	0.776207	0.79898	0.765963	0.535857	0.535235	0.536399	0.708587	0.731673	0.703411	0.122502	0.0169672	1.13032	1.09335	1.16854	5.20261e-13	0	94.26
rs12914385	intronic	CHRNA3	15:78898723:C:T	15	78898723	1.23903	0.01817	4.09575e-32	0.992707	0.0318125	0.818013	1.25752	0.0660338	0.000520437	0.409175	0.447399	0.391979	0.28386	0.283359	0.284297	0.195416	0.228351	0.188032	0.163555	0.0153459	1.17769	1.14279	1.21365	1.60164e-26	0	94.69
rs55676755	intronic	CHRNA3	15:78898932:C:G	15	78898932	1.2534	0.0185202	3.28389e-34	1.00886	0.0780478	0.910021	1.29928	0.0687319	0.000139441	0.368656	0.408039	0.350938	0.0418695	0.0414298	0.0422525	0.172681	0.206732	0.165047	0.21735	0.0174307	1.24278	1.20104	1.28597	1.09703e-35	0.0206	74.25
rs56077333	intronic	CHRNA3	15:78899003:C:A	15	78899003	1.25327	0.0186247	8.14559e-34	0.991839	0.0319579	0.797619	1.29659	0.0680359	0.000134728	0.364669	0.403184	0.347343	0.282287	0.281748	0.282757	0.179557	0.21379	0.171882	0.171384	0.0156594	1.18695	1.15107	1.22394	7.06195e-28	0	95.21
rs7183604	intronic	CHRNA3	15:78899213:T:C	15	78899213	1.22104	0.0220536	1.35912e-19	0.980799	0.0290465	0.504465	1.14207	0.0615472	0.0308975	0.776199	0.79895	0.765964	0.536496	0.535675	0.537212	0.70863	0.732355	0.703311	0.120589	0.0168902	1.12816	1.09142	1.16613	9.36248e-13	0	94.46
rs11637630	intronic	CHRNA3	15:78899719:G:A	15	78899719	1.22134	0.0220587	1.25336e-19	0.98004	0.0290301	0.487361	1.13838	0.0609135	0.0333662	0.776268	0.79902	0.766032	0.535999	0.535094	0.536787	0.700152	0.724021	0.694801	0.120164	0.016876	1.12768	1.09099	1.16561	1.07604e-12	0	94.52
rs112878080	intronic	CHRNA3	15:78900647:A:G	15	78900647	1.25297	0.018565	5.90726e-34	0.991891	0.0319447	0.798809	1.28605	0.0679386	0.0002131	0.36809	0.407006	0.350584	0.282888	0.282355	0.283352	0.180203	0.213642	0.172706	0.171023	0.0156211	1.18652	1.15074	1.22341	6.78164e-28	0	95.18
rs138544659	intronic	CHRNA3	15:78900701:T:G	15	78900701	1.25292	0.0185394	4.94238e-34	0.992065	0.0319396	0.803018	1.29018	0.0678664	0.000173885	0.368819	0.40781	0.351278	0.282982	0.282469	0.283428	0.180382	0.214265	0.172786	0.171307	0.0156044	1.18686	1.15111	1.22372	4.86984e-28	0	95.19
rs113931022	intronic	CHRNA3	15:78901113:C:T	15	78901113	1.25263	0.0185228	5.03827e-34	0.991989	0.031939	0.801174	1.28784	0.0678106	0.000191104	0.369298	0.408371	0.35172	0.28304	0.282502	0.283508	0.180643	0.214353	0.173085	0.171104	0.0155938	1.18661	1.15089	1.22344	5.17832e-28	0	95.18
rs146009840	intronic	CHRNA3	15:78906177:A:T	15	78906177	1.25288	0.018544	5.25836e-34	0.99809	0.0806651	0.981091	1.35478	0.0949521	0.00138475	0.366152	0.404709	0.348807	0.0393496	0.0387123	0.0399046	0.0844884	0.106673	0.0795146	0.217162	0.0177538	1.24255	1.20005	1.28654	2.10173e-34	0.015	76.2
rs7177514	intronic	CHRNA3	15:78907406:C:G	15	78907406	0.818399	0.0220173	8.8523e-20	1.01148	0.032434	0.724838	0.954094	0.0601546	0.434684	0.225121	0.202461	0.235315	0.70407	0.704459	0.703732	0.306485	0.296738	0.30867	-0.126312	0.0174347	0.88134	0.851731	0.911977	4.32803e-13	0	93.57
rs6495308	intronic	CHRNA3	15:78907656:T:C	15	78907656	0.818426	0.0220178	8.99452e-20	1.01179	0.0324353	0.717861	0.955403	0.0601635	0.448269	0.225032	0.202377	0.235223	0.704005	0.704421	0.703642	0.306213	0.296708	0.308344	-0.126091	0.0174353	0.881534	0.851918	0.91218	4.7607e-13	0	93.59
rs12443170	intronic	CHRNA3	15:78907736:G:A	15	78907736	0.845975	0.027658	1.46996e-09	1.02218	0.050605	0.664629	0.922645	0.125261	0.52039	0.131668	0.118674	0.137514	0.146407	0.147961	0.145054	0.0655768	0.0633155	0.0660838	-0.122183	0.0238266	0.884987	0.844608	0.927296	2.92846e-07	0.0043	81.62
rs8042059	intronic	CHRNA3	15:78907859:A:C	15	78907859	0.818578	0.0220157	9.64584e-20	1.01169	0.0324346	0.720174	0.953691	0.0601288	0.430369	0.225107	0.202467	0.235292	0.704025	0.704432	0.703671	0.306539	0.296708	0.308743	-0.126154	0.0174333	0.881479	0.851868	0.912119	4.60898e-13	0	93.56
rs8042494	intronic	CHRNA3	15:78908010:C:T	15	78908010	0.818392	0.0220374	9.52398e-20	1.02143	0.0291593	0.46722	0.957087	0.0607111	0.470013	0.22451	0.202118	0.234583	0.462799	0.463729	0.46199	0.298452	0.289561	0.300445	-0.113971	0.0168874	0.892284	0.863233	0.922312	1.48986e-11	0	94.77
rs8042374	intronic	CHRNA3	15:78908032:A:G	15	78908032	0.818375	0.0220066	8.3976e-20	1.01213	0.0324246	0.710067	0.958206	0.0598738	0.475824	0.224956	0.202253	0.235169	0.704194	0.704627	0.703817	0.30567	0.29656	0.307713	-0.125741	0.017421	0.881843	0.85224	0.912474	5.28385e-13	0	93.65
rs8043009	intronic	CHRNA3	15:78908154:G:C	15	78908154	0.818286	0.0220081	8.06855e-20	1.01202	0.0324212	0.712562	0.956654	0.0599511	0.459811	0.225093	0.202369	0.235315	0.704426	0.704855	0.704053	0.305877	0.29653	0.307972	-0.125982	0.0174232	0.881631	0.852032	0.912258	4.80428e-13	0	93.64
rs28681284	intronic	CHRNA3	15:78908565:C:T	15	78908565	0.821805	0.022841	8.53729e-18	1.04903	0.0408747	0.241588	0.968242	0.0797712	0.685788	0.206141	0.184731	0.215772	0.215887	0.220015	0.212292	0.160444	0.158185	0.160951	-0.131936	0.0193439	0.876397	0.843791	0.910263	9.06881e-12	0	93.07
rs4887069	intronic	CHRNA3	15:78909070:A:G	15	78909070	0.82468	0.0219357	1.52954e-18	1.01391	0.0324779	0.670554	0.956643	0.0600223	0.46023	0.229629	0.208169	0.239283	0.70481	0.70537	0.704323	0.307229	0.297924	0.309315	-0.121013	0.0173976	0.886023	0.856319	0.916757	3.50851e-12	0	93.24
rs3825845	intronic	CHRNA3	15:78910258:C:T	15	78910258	0.819254	0.0222891	3.74249e-19	1.02131	0.0293796	0.472853	0.869267	0.0657359	0.0330613	0.217819	0.195696	0.227772	0.446776	0.447342	0.446282	0.242125	0.220759	0.246915	-0.120276	0.0171428	0.886676	0.857379	0.916974	2.28122e-12	0	94.42
rs28669908	intronic	CHRNA3	15:78910267:C:A	15	78910267	0.822485	0.0230939	2.62372e-17	1.05727	0.0417767	0.182497	0.903537	0.0888156	0.253401	0.200651	0.179884	0.209992	0.201755	0.205967	0.198087	0.128541	0.120759	0.130286	-0.134916	0.0197075	0.87379	0.840682	0.908202	7.6e-12	0	92.81
rs8040868	exonic	CHRNA3	15:78911181:T:C	15	78911181	1.22923	0.0180923	3.83364e-30	0.992392	0.0308089	0.804234	1.0769	0.0576179	0.198492	0.422077	0.459119	0.405413	0.364721	0.364683	0.364753	0.33728	0.353499	0.333644	0.146219	0.0150588	1.15745	1.12379	1.19212	2.73779e-22	0	94.68
rs4243084	intronic	CHRNA3	15:78911672:G:C	15	78911672	1.25006	0.0185153	1.83343e-33	0.996114	0.0325694	0.904845	1.20384	0.0688825	0.00707721	0.373783	0.41206	0.356564	0.298801	0.299154	0.298493	0.19528	0.2207	0.189581	0.168651	0.0156739	1.18371	1.1479	1.22064	5.31796e-27	0	94.57
rs2067808	intronic	CHRNA3	15:78911780:G:A	15	78911780	0.91677	0.0189048	4.29348e-06	0.985813	0.038485	0.710436	0.899823	0.0842041	0.209993	0.361063	0.34426	0.368622	0.182128	0.182176	0.182086	0.143597	0.135261	0.145465	-0.0740625	0.0166337	0.928614	0.898827	0.959387	8.4858e-06	0.2217	33.63
rs1878399	intronic	CHRNA3	15:78912003:G:C	15	78912003	1.09051	0.0184948	2.8023e-06	1.01911	0.0380783	0.619072	1.20934	0.0629698	0.00254067	0.592349	0.610212	0.584314	0.813294	0.813658	0.812977	0.718037	0.747301	0.711476	0.0813107	0.0160844	1.08471	1.05105	1.11945	4.29818e-07	0.0564	65.22
rs4366683	intronic	CHRNA3	15:78912203:C:T	15	78912203	1.09152	0.0184468	2.06403e-06	1.02728	0.0292802	0.357972	1.07879	0.0559638	0.175353	0.587706	0.605702	0.579611	0.500389	0.501264	0.499627	0.487014	0.502284	0.48359	0.0707319	0.0150339	1.07329	1.04213	1.10539	2.54083e-06	0.2143	35.08
rs4352017	intronic	CHRNA3	15:78912204:A:C	15	78912204	1.09175	0.0184645	1.99478e-06	1.0208	0.0344733	0.550387	1.21195	0.0573278	0.000798985	0.589142	0.606938	0.581137	0.748046	0.748655	0.747515	0.583603	0.619603	0.575532	0.0817094	0.0156579	1.08514	1.05234	1.11896	1.80451e-07	0.0307	71.3
rs8025188	intronic	CHRNA3	15:78912278:C:G	15	78912278	1.09228	0.0184611	1.74374e-06	1.02046	0.0343324	0.555253	1.07833	0.0558908	0.177231	0.588584	0.606539	0.580507	0.744927	0.745449	0.744473	0.494248	0.509282	0.490878	0.0731974	0.0156123	1.07594	1.04352	1.10938	2.75292e-06	0.2181	34.33
rs7170068	intronic	CHRNA3	15:78912943:G:A	15	78912943	0.822987	0.0224311	3.78685e-18	1.02082	0.0296371	0.486953	0.877469	0.0670952	0.051394	0.21373	0.192749	0.223169	0.445351	0.445807	0.444955	0.232517	0.213523	0.236775	-0.117311	0.0172823	0.889309	0.859689	0.919949	1.1377e-11	0	94.05
rs13329271	upstream	CHRNA3(dist=593)	15:78914230:A:C	15	78914230	0.826366	0.0223897	1.62181e-17	1.03068	0.0296783	0.308651	0.912642	0.0640176	0.153315	0.214575	0.194031	0.223818	0.441372	0.442949	0.439999	0.266511	0.25175	0.26982	-0.109197	0.0172154	0.896553	0.866806	0.927321	2.25308e-10	0	94.35
rs8039449	upstream	CHRNA3(dist=897)	15:78914534:C:T	15	78914534	1.23861	0.0184112	3.14989e-31	0.983992	0.0541446	0.765669	1.09941	0.0647571	0.143314	0.397707	0.434221	0.38128	0.0969296	0.0960892	0.0976616	0.241076	0.257206	0.23746	0.183699	0.0168319	1.20165	1.16266	1.24196	9.91093e-28	0.0001	89.02
rs8023462	intergenic	CHRNA3(dist=1097),CHRNB4(dist=1902)	15:78914734:C:T	15	78914734	1.0959	0.0190573	1.54522e-06	1.01533	0.0365445	0.677177	1.07072	0.072823	0.348075	0.651598	0.668029	0.644207	0.791713	0.791701	0.791723	0.809814	0.816904	0.808225	0.0748963	0.0164604	1.07777	1.04356	1.11311	5.36216e-06	0.1789	41.88
rs6495309	intergenic	CHRNA3(dist=1608),CHRNB4(dist=1391)	15:78915245:C:T	15	78915245	0.826808	0.0224354	2.3125e-17	1.03231	0.029679	0.283945	0.922929	0.0637982	0.208703	0.211716	0.191132	0.220976	0.438766	0.440415	0.43733	0.254003	0.241014	0.256915	-0.107326	0.017232	0.898233	0.868402	0.929088	4.71511e-10	0	94.41
rs10851907	downstream	CHRNB4(dist=772)	15:78915864:G:A	15	78915864	1.22946	0.0181245	4.28974e-30	0.98833	0.0538516	0.827443	1.02534	0.0557783	0.653658	0.437677	0.474274	0.421214	0.0980835	0.0974452	0.0986395	0.431333	0.437515	0.429947	0.170562	0.0164168	1.18597	1.14842	1.22475	2.76845e-25	0	91
rs55958997	downstream	CHRNB4(dist=764)	15:78915872:C:A	15	78915872	1.23742	0.0184113	5.82174e-31	0.979305	0.0544304	0.700827	1.13124	0.0603635	0.0410728	0.397411	0.433922	0.380986	0.0958186	0.094885	0.0966317	0.287584	0.309875	0.282586	0.183946	0.0167552	1.20195	1.16312	1.24208	4.85348e-28	0.0001	88.68
rs4344703	intronic	CHRNB4	15:78918726:G:T	15	78918726	0.790363	0.0229413	1.12408e-24	0.998748	0.0821961	0.987837	0.87464	0.0648898	0.0390035	0.682882	0.655583	0.695162	0.938847	0.939157	0.938577	0.649506	0.630931	0.65367	-0.20958	0.0209173	0.810925	0.778351	0.844862	1.25175e-23	0.0109	77.87
rs12593950	intronic	CHRNB4	15:78920935:G:C	15	78920935	0.819895	0.0221936	3.63256e-19	1.02138	0.0303879	0.486315	0.925404	0.0649866	0.232897	0.221639	0.199476	0.231609	0.451336	0.452045	0.450718	0.288584	0.276246	0.29135	-0.11899	0.0172775	0.887817	0.858255	0.918397	5.69899e-12	0	94.21
rs2869548	intronic	CHRNB4	15:78922638:G:A	15	78922638	1.24077	0.0184923	1.8976e-31	1.06576	0.0737422	0.387796	1.23943	0.0960921	0.0254977	0.383625	0.4199	0.367307	0.0561913	0.0571762	0.0553335	0.0998697	0.115985	0.0962566	0.207005	0.0176324	1.22999	1.18821	1.27324	7.94386e-32	0.1349	50.08
rs28534575	intronic	CHRNB4	15:78923845:T:G	15	78923845	0.819705	0.022189	3.24963e-19	1.02304	0.0303042	0.452287	0.877142	0.067816	0.0532397	0.22076	0.198483	0.230781	0.447768	0.448677	0.446977	0.256479	0.238345	0.260545	-0.1221	0.0173099	0.88506	0.855535	0.915603	1.74111e-12	0	94.26
rs17487223	intronic	CHRNB4	15:78923987:C:T	15	78923987	1.23858	0.0184505	4.28465e-31	1.06635	0.0724467	0.3752	1.21462	0.0808105	0.0161254	0.38597	0.422687	0.369452	0.0585092	0.0596604	0.0575066	0.145275	0.165184	0.140811	0.204359	0.0174575	1.22674	1.18547	1.26944	1.18693e-31	0.1335	50.33
rs4887072	intronic	CHRNB4	15:78925435:A:G	15	78925435	0.820902	0.0222211	6.60949e-19	1.02351	0.0303389	0.443731	0.879684	0.0677678	0.058539	0.220881	0.198791	0.230819	0.450134	0.45115	0.449249	0.256387	0.238582	0.260379	-0.120847	0.0173308	0.886169	0.856573	0.916788	3.10285e-12	0	94.19
rs72743158	intronic	CHRNB4	15:78926445:T:C	15	78926445	1.22843	0.0184684	8.02952e-29	1.07997	0.0713864	0.281149	1.22389	0.0949557	0.0333627	0.393004	0.428109	0.377212	0.0641526	0.0658277	0.0626937	0.101857	0.117883	0.0982646	0.197805	0.017571	1.21872	1.17747	1.26143	2.12771e-29	0.2173	34.49
rs12440014	intronic	CHRNB4	15:78926726:C:G	15	78926726	0.834856	0.0218098	1.27502e-16	1.0276	0.0308068	0.376904	0.85738	0.070898	0.0299798	0.23085	0.209658	0.240383	0.441829	0.44342	0.440443	0.23174	0.211358	0.23631	-0.11368	0.0172647	0.892544	0.862846	0.923263	4.56352e-11	0	93.47
rs12441088	intronic	CHRNB4	15:78928264:G:T	15	78928264	1.15118	0.0209396	1.77171e-11	0.977014	0.0317356	0.463715	1.03671	0.0635344	0.570462	0.750092	0.766	0.742936	0.546245	0.545362	0.547014	0.684874	0.690243	0.68367	0.0871667	0.0168519	1.09108	1.05563	1.12772	2.30952e-07	0.0001	89.64
rs67175876	intronic	CHRNB4	15:78928399:G:A	15	78928399	1.17612	0.0228995	1.39831e-12	1.00109	0.0361868	0.976078	1.0504	0.0589026	0.403874	0.797786	0.813488	0.790723	0.276631	0.277202	0.276134	0.531708	0.541785	0.529448	0.109623	0.0183839	1.11586	1.07637	1.1568	2.47629e-09	0.0005	86.95
rs11636605	intronic	CHRNB4	15:78928878:A:G	15	78928878	1.17713	0.0229118	1.0968e-12	0.98913	0.036924	0.767239	0.972852	0.0600277	0.646581	0.797961	0.813674	0.790893	0.257625	0.257062	0.258116	0.431414	0.429804	0.431775	0.10117	0.0185187	1.10646	1.06702	1.14736	4.67813e-08	0	90.53
rs11636753	intronic	CHRNB4	15:78928946:G:T	15	78928946	0.918752	0.0187485	6.19073e-06	0.963585	0.0404408	0.359009	0.88491	0.0637546	0.0551338	0.385291	0.36974	0.392286	0.185666	0.183212	0.187802	0.314653	0.296352	0.318757	-0.0793644	0.0164346	0.923703	0.894423	0.953942	1.37157e-06	0.4432	0
rs57728226	intronic	CHRNB4	15:78929350:G:C	15	78929350	0.916769	0.0188523	4.03664e-06	1.00891	0.0492582	0.857136	0.853409	0.0878745	0.0712467	0.379793	0.363749	0.38701	0.110989	0.111602	0.110454	0.14018	0.128618	0.142773	-0.0779005	0.0172638	0.925056	0.894279	0.956893	6.41072e-06	0.1242	52.07
rs12441998	intronic	CHRNB4	15:78929372:G:A	15	78929372	1.17666	0.0228378	1.0534e-12	0.984823	0.0367483	0.677296	0.97041	0.0600361	0.616861	0.796814	0.812611	0.789708	0.259716	0.258684	0.260615	0.431349	0.429241	0.431822	0.0995663	0.0184577	1.10469	1.06544	1.14539	6.87892e-08	0	90.94
rs11072768	intronic	CHRNB4	15:78929478:T:G	15	78929478	1.17575	0.0228833	1.4905e-12	0.988203	0.0367103	0.746493	0.969131	0.0599823	0.601154	0.798135	0.813766	0.791104	0.260322	0.259579	0.260969	0.430453	0.428233	0.430951	0.0995584	0.0184753	1.10468	1.0654	1.14542	7.09569e-08	0	90.65
rs36045869	intronic	CHRNB4	15:78929498:C:T	15	78929498	0.917154	0.0188639	4.55284e-06	1.01189	0.0492506	0.810402	0.846543	0.0883324	0.0592955	0.379871	0.363911	0.38705	0.111221	0.111944	0.110591	0.141343	0.129181	0.144069	-0.0774499	0.0172758	0.925473	0.894661	0.957347	7.35503e-06	0.1037	55.88
rs1316971	intronic	CHRNB4	15:78930510:A:G	15	78930510	1.17755	0.02263	5.12306e-13	0.981543	0.036772	0.612412	0.977546	0.0602858	0.706395	0.797223	0.813323	0.789981	0.258206	0.256981	0.259273	0.415093	0.414235	0.415286	0.100799	0.0183575	1.10605	1.06696	1.14658	3.99979e-08	0	91.07
rs9920506	intronic	CHRNB4	15:78931057:A:G	15	78931057	1.16895	0.0253006	6.83384e-10	0.999218	0.0327059	0.980912	1.13675	0.0780445	0.100533	0.836431	0.847909	0.831268	0.580174	0.581813	0.578746	0.806479	0.819781	0.803497	0.0992673	0.0193846	1.10436	1.06319	1.14713	3.04039e-07	0.0007	86.25
rs67426328	upstream	CHRNB4(dist=731)	15:78934318:C:G	15	78934318	1.20378	0.0183369	4.7683e-24	1.07119	0.0678868	0.311075	1.19945	0.0890612	0.041154	0.411672	0.442606	0.397757	0.0740052	0.0759764	0.0722884	0.118662	0.134994	0.115	0.177696	0.0173628	1.19446	1.1545	1.23581	1.39202e-24	0.252	27.44
rs3813567	upstream	CHRNB4(dist=964)	15:78934551:G:A	15	78934551	1.18145	0.0230304	4.48193e-13	0.986989	0.0320327	0.682664	1.15731	0.0758864	0.0541986	0.79905	0.815425	0.791684	0.598318	0.5977	0.598857	0.79874	0.814828	0.795133	0.107787	0.0181561	1.11381	1.07487	1.15416	2.90853e-09	0	90.5
rs55988292	intergenic	CHRNB4(dist=2581),LOC646938(dist=108211)	15:78936168:A:G	15	78936168	1.20357	0.018359	5.94637e-24	1.07031	0.0678049	0.316258	1.1639	0.0753181	0.0438952	0.4132	0.444122	0.39929	0.0746415	0.0765567	0.0729734	0.177781	0.195463	0.173816	0.175941	0.0172499	1.19237	1.15273	1.23337	1.99274e-24	0.2347	31.01
rs12915539	intergenic	CHRNB4(dist=7208),LOC646938(dist=103584)	15:78940795:T:A	15	78940795	0.898447	0.0193989	3.38449e-08	0.984849	0.0497404	0.758894	0.887357	0.0876618	0.172792	0.340969	0.325623	0.347872	0.114534	0.114021	0.11498	0.137769	0.128796	0.139781	-0.0959659	0.0177008	0.908495	0.877517	0.940567	5.9082e-08	0.2195	34.06
rs11633178	intergenic	CHRNB4(dist=10951),LOC646938(dist=99841)	15:78944538:A:G	15	78944538	1.17534	0.0182807	9.77725e-19	1.04146	0.0750233	0.588176	1.10726	0.0781163	0.192106	0.414146	0.441167	0.40199	0.0540072	0.0544749	0.0535998	0.154779	0.168268	0.151755	0.15218	0.017319	1.16437	1.12551	1.20457	1.53745e-18	0.2359	30.76
rs11634351	intergenic	CHRNB4(dist=11131),LOC646938(dist=99661)	15:78944718:G:A	15	78944718	1.17571	0.0182803	8.3536e-19	1.05425	0.0751897	0.482255	1.08191	0.0906041	0.384898	0.413994	0.441073	0.401813	0.0531562	0.0538674	0.0525368	0.109678	0.119217	0.10754	0.152937	0.017431	1.16525	1.12611	1.20575	1.72622e-18	0.2615	25.44
rs1021070	intergenic	CHRNB4(dist=13276),LOC646938(dist=97516)	15:78946863:C:G	15	78946863	0.903422	0.0191041	1.0582e-07	0.966222	0.0436018	0.430652	0.908089	0.0610269	0.114143	0.354845	0.340058	0.361497	0.14243	0.140226	0.14435	0.317467	0.300712	0.321223	-0.0911728	0.0168204	0.91286	0.883256	0.943457	5.94753e-08	0.3677	0.05
rs2170311	intergenic	CHRNB4(dist=14024),LOC646938(dist=96768)	15:78947611:G:A	15	78947611	1.17429	0.0182368	1.25256e-18	1.06499	0.0742717	0.396567	1.09627	0.0778778	0.237889	0.414644	0.441788	0.402433	0.0536436	0.0544641	0.0529289	0.157463	0.170047	0.154641	0.152002	0.0172698	1.16416	1.12542	1.20424	1.3488e-18	0.3234	11.43
rs7181405	intergenic	CHRNB4(dist=14565),LOC646938(dist=96227)	15:78948152:A:G	15	78948152	0.90412	0.01909	1.2924e-07	0.966987	0.0432731	0.437878	0.911944	0.0547578	0.0923056	0.356942	0.342816	0.363297	0.148031	0.146008	0.149792	0.454133	0.432473	0.458989	-0.090058	0.01664	0.913878	0.884553	0.944175	6.2273e-08	0.3639	1.08
rs11638830	intergenic	CHRNB4(dist=14732),LOC646938(dist=96060)	15:78948319:G:C	15	78948319	1.17425	0.0182346	1.26249e-18	1.07392	0.0744733	0.338276	1.07607	0.0898575	0.414559	0.41435	0.441524	0.402126	0.0525427	0.0535366	0.0516771	0.109988	0.119365	0.107886	0.152501	0.017377	1.16474	1.12574	1.2051	1.69426e-18	0.339	7.57
rs148826117	intergenic	CHRNB4(dist=16261),LOC646938(dist=94531)	15:78949848:T:C	15	78949848	1.34406	0.0671319	1.05937e-05	1.83757	0.418645	0.146123	1.75189	0.425155	0.187237	0.0215477	0.0252051	0.0199024	0.0034542	0.00386201	0.00309902	0.00556159	0.00750297	0.00512633	0.309638	0.0654939	1.36293	1.19874	1.54961	2.27037e-06	0.6372	0
rs17487514	intergenic	CHRNB4(dist=20198),LOC646938(dist=90594)	15:78953785:C:T	15	78953785	1.15971	0.0193461	1.87377e-14	1.1727	0.102475	0.120043	1.1304	0.107614	0.254702	0.305146	0.331102	0.29347	0.0326558	0.0345031	0.0310469	0.0770367	0.08707	0.0747872	0.147769	0.0187204	1.15924	1.11748	1.20257	2.93943e-15	0.9666	0
rs12899135	intergenic	CHRNB4(dist=20792),LOC646938(dist=90000)	15:78954379:A:G	15	78954379	1.17111	0.0181777	3.65156e-18	1.09125	0.0739555	0.237715	1.10759	0.0928571	0.271113	0.414814	0.441704	0.402717	0.0516109	0.0528857	0.0505008	0.10315	0.114176	0.100678	0.15212	0.0173417	1.1643	1.12539	1.20455	1.75611e-18	0.56	0
rs12910237	intergenic	CHRNB4(dist=22751),LOC646938(dist=88041)	15:78956338:C:T	15	78956338	0.902972	0.0192521	1.14884e-07	0.981944	0.0487435	0.70854	0.876816	0.0761573	0.0843215	0.34283	0.328306	0.349364	0.113314	0.112671	0.113875	0.193396	0.179152	0.196589	-0.0928821	0.0174307	0.911301	0.880693	0.942973	9.89423e-08	0.2429	29.33
rs1996371	intergenic	CHRNB4(dist=23219),LOC646938(dist=87573)	15:78956806:T:C	15	78956806	1.1708	0.0181321	3.42324e-18	1.10147	0.0733297	0.187511	1.10445	0.0899593	0.269456	0.415046	0.441982	0.402928	0.0523255	0.0538295	0.0510157	0.108766	0.120107	0.106223	0.152147	0.0172744	1.16433	1.12557	1.20443	1.27795e-18	0.6033	0
rs6495314	intergenic	CHRNB4(dist=26942),LOC646938(dist=83850)	15:78960529:A:C	15	78960529	1.17071	0.0181163	3.32307e-18	1.03359	0.0291436	0.257012	1.01828	0.0596762	0.761517	0.417607	0.445056	0.405259	0.406979	0.411803	0.402778	0.280687	0.285884	0.279521	0.116358	0.0148987	1.1234	1.09107	1.15669	5.72274e-15	0.0003	87.55
rs58946838	intergenic	CHRNB4(dist=27862),LOC646938(dist=82930)	15:78961449:A:C	15	78961449	0.904896	0.0192714	2.15239e-07	0.982646	0.0483249	0.717148	0.973999	0.0725818	0.716632	0.338019	0.323648	0.344484	0.112441	0.111977	0.112845	0.182501	0.180368	0.182979	-0.0850541	0.0173798	0.918463	0.887703	0.950288	9.88778e-07	0.2015	37.58
rs922691	intergenic	CHRNB4(dist=30407),LOC646938(dist=80385)	15:78963994:A:G	15	78963994	0.902962	0.0192234	1.09675e-07	0.97778	0.0478901	0.638918	0.990921	0.0619951	0.883041	0.338977	0.32429	0.345583	0.114966	0.114363	0.11549	0.257332	0.256228	0.25758	-0.0847642	0.0171441	0.918729	0.88837	0.950125	7.64471e-07	0.1359	49.9
rs12905641	intergenic	CHRNB4(dist=30775),LOC646938(dist=80017)	15:78964362:C:T	15	78964362	0.905797	0.019372	3.26684e-07	0.974656	0.0484238	0.596019	0.999257	0.0621589	0.990458	0.329975	0.315825	0.33634	0.111663	0.110865	0.112358	0.253867	0.253855	0.25387	-0.082026	0.0172774	0.921248	0.890574	0.952979	2.05849e-06	0.1476	47.74
rs7178007	intergenic	CHRNB4(dist=31667),LOC646938(dist=79125)	15:78965254:G:A	15	78965254	0.905425	0.0193664	2.89634e-07	0.982643	0.0490515	0.721126	0.910986	0.0872334	0.285195	0.32995	0.315852	0.336293	0.11085	0.110311	0.111319	0.13167	0.124703	0.133231	-0.0885147	0.017641	0.91529	0.884183	0.947491	5.2336e-07	0.2995	17.06
rs61630816	intergenic	CHRNB4(dist=32279),LOC646938(dist=78513)	15:78965866:T:C	15	78965866	0.906537	0.0193508	3.96171e-07	0.95732	0.0395311	0.269864	1.02072	0.0614125	0.738382	0.330096	0.316062	0.336409	0.185875	0.182724	0.18862	0.271084	0.274733	0.270266	-0.0795717	0.0167234	0.923512	0.893732	0.954284	1.95409e-06	0.1107	54.57
rs34694149	intergenic	CHRNB4(dist=32330),LOC646938(dist=78462)	15:78965917:C:T	15	78965917	0.90655	0.0193509	3.97861e-07	0.958125	0.0395381	0.279293	1.01957	0.0614339	0.752373	0.330093	0.316062	0.336404	0.185734	0.182637	0.188431	0.271437	0.274911	0.270658	-0.0795009	0.0167244	0.923577	0.893793	0.954354	1.99845e-06	0.112	54.32
rs11639372	intergenic	CHRNB4(dist=33068),LOC646938(dist=77724)	15:78966655:C:T	15	78966655	1.17234	0.0181826	2.23993e-18	1.08138	0.0734069	0.286505	1.16533	0.0731941	0.0365783	0.411962	0.439537	0.399557	0.0521286	0.0530972	0.051285	0.177162	0.197835	0.172527	0.154257	0.0171575	1.16679	1.12821	1.2067	2.45798e-19	0.5653	0
rs12902602	intergenic	CHRNB4(dist=33814),LOC646938(dist=76978)	15:78967401:A:G	15	78967401	1.17245	0.0181773	2.086e-18	1.07763	0.0740247	0.31248	1.11017	0.0912604	0.252106	0.411568	0.439141	0.399165	0.0499394	0.050895	0.0491071	0.106957	0.118624	0.104342	0.152506	0.0173316	1.16475	1.12585	1.205	1.3766e-18	0.4698	0
rs1021071	intergenic	CHRNB4(dist=34592),LOC646938(dist=76200)	15:78968179:G:C	15	78968179	1.172	0.0181888	2.64465e-18	1.07484	0.0741315	0.330253	1.11493	0.0912343	0.233084	0.41184	0.439259	0.399505	0.0498536	0.050754	0.0490693	0.106838	0.118832	0.104149	0.152171	0.0173428	1.16436	1.12545	1.20462	1.71961e-18	0.4677	0
rs11072785	intergenic	CHRNB4(dist=34642),LOC646938(dist=76150)	15:78968229:C:T	15	78968229	1.17244	0.0181879	2.19451e-18	1.06808	0.0740365	0.373693	1.13157	0.0888696	0.164254	0.411651	0.439135	0.399287	0.0503257	0.0511011	0.0496504	0.113823	0.127224	0.110818	0.152634	0.0173239	1.1649	1.12601	1.20513	1.24482e-18	0.4479	0
rs11857532	intergenic	CHRNB4(dist=34681),LOC646938(dist=76111)	15:78968268:T:G	15	78968268	1.1423	0.0180385	1.63518e-13	1.0349	0.0547686	0.531116	1.01357	0.0570862	0.813345	0.459446	0.483565	0.448595	0.0995783	0.100765	0.098545	0.432017	0.436536	0.431004	0.114301	0.01641	1.12109	1.08561	1.15773	3.27629e-12	0.0422	68.42
rs4886579	intergenic	CHRNB4(dist=35669),LOC646938(dist=75123)	15:78969256:C:T	15	78969256	1.17239	0.0181935	2.29671e-18	1.06714	0.074474	0.382895	1.12971	0.089046	0.170812	0.411319	0.438766	0.398972	0.0499697	0.0506997	0.0493339	0.113437	0.12669	0.110465	0.15254	0.0173356	1.16479	1.12588	1.20505	1.37766e-18	0.4431	0
rs4886580	intergenic	CHRNB4(dist=35798),LOC646938(dist=74994)	15:78969385:T:G	15	78969385	1.17365	0.0181845	1.30356e-18	1.03777	0.0300642	0.217551	1.07089	0.0590798	0.24632	0.414461	0.442358	0.401911	0.399212	0.404133	0.394926	0.334852	0.349051	0.331669	0.123357	0.0150466	1.13129	1.09841	1.16515	2.43719e-16	0.0014	84.83
rs72743199	intergenic	CHRNB4(dist=42268),LOC646938(dist=68524)	15:78975855:A:T	15	78975855	1.17268	0.0182858	3.006e-18	1.17218	0.0741548	0.0321611	1.09577	0.0900197	0.309634	0.410292	0.436688	0.398418	0.0531562	0.0559123	0.0507559	0.116	0.12672	0.113597	0.156729	0.0174185	1.16968	1.13042	1.2103	2.30159e-19	0.761	0
rs4887077	intergenic	CHRNB4(dist=44777),LOC646938(dist=66015)	15:78978364:C:T	15	78978364	1.17245	0.0181879	2.18332e-18	1.18723	0.0736411	0.0197754	1.0708	0.0899223	0.446823	0.413434	0.43998	0.401492	0.0538784	0.0569646	0.0511905	0.118195	0.127254	0.116164	0.156423	0.0173265	1.16932	1.13028	1.20971	1.74829e-19	0.5998	0
rs34275594	intergenic	CHRNB4(dist=47695),LOC646938(dist=63097)	15:78981282:A:C	15	78981282	0.908905	0.0194387	8.93883e-07	0.975926	0.0479547	0.611337	0.838566	0.081795	0.0313598	0.3308	0.317282	0.336881	0.121808	0.121008	0.122506	0.171839	0.156317	0.175319	-0.0896656	0.0175933	0.914237	0.883249	0.946312	3.45821e-07	0.2165	34.65
rs12901913	intergenic	CHRNB4(dist=47761),LOC646938(dist=63031)	15:78981348:C:T	15	78981348	1.17253	0.0181932	2.16112e-18	1.18153	0.0740519	0.024287	1.07286	0.0952071	0.460108	0.413132	0.439675	0.401191	0.0530805	0.0560642	0.0504819	0.10749	0.115866	0.105612	0.156628	0.0173713	1.16956	1.13041	1.21007	1.9424e-19	0.6505	0
rs11638372	intergenic	CHRNB4(dist=49972),LOC646938(dist=60820)	15:78983559:C:T	15	78983559	1.17061	0.0181687	4.31295e-18	1.17701	0.0735716	0.0267471	1.07634	0.0899794	0.413615	0.413453	0.439748	0.401624	0.0538228	0.0567585	0.0512661	0.119688	0.128974	0.117606	0.154721	0.0173094	1.16733	1.12839	1.20762	3.94211e-19	0.6538	0
rs922692	intergenic	CHRNB4(dist=50627),LOC646938(dist=60165)	15:78984214:C:A	15	78984214	1.17174	0.0181733	2.75746e-18	1.18092	0.0736254	0.0239027	1.06644	0.0922355	0.485548	0.413359	0.439794	0.401467	0.0535426	0.056547	0.0509259	0.113812	0.122153	0.111941	0.155598	0.0173296	1.16836	1.12934	1.20872	2.73806e-19	0.5988	0
rs28444683	intergenic	CHRNB4(dist=50920),LOC646938(dist=59872)	15:78984507:C:A	15	78984507	0.917658	0.0195445	1.09937e-05	0.975758	0.0495909	0.620693	0.83876	0.0867944	0.0427821	0.320984	0.308776	0.326476	0.112996	0.111977	0.113884	0.150511	0.136595	0.15363	-0.0818037	0.017797	0.921453	0.889865	0.954162	4.29642e-06	0.2792	21.62
rs11072790	intergenic	CHRNB4(dist=58438),LOC646938(dist=52354)	15:78992025:C:T	15	78992025	1.17141	0.0182697	4.74071e-18	1.0703	0.0496001	0.170797	1.13358	0.0823544	0.127896	0.419575	0.445963	0.407704	0.12978	0.131303	0.128453	0.150282	0.164828	0.147021	0.146506	0.0167839	1.15778	1.12031	1.1965	2.57059e-18	0.2248	33
rs7169223	intergenic	CHRNB4(dist=58529),LOC646938(dist=52263)	15:78992116:A:G	15	78992116	0.901201	0.0194466	8.82712e-08	0.970382	0.0496682	0.544969	0.794456	0.0866378	0.00791066	0.336016	0.319905	0.343263	0.116352	0.11541	0.117172	0.159179	0.140569	0.163351	-0.099884	0.0177251	0.904942	0.874043	0.936934	1.74878e-08	0.1176	53.27
rs12910627	intergenic	CHRNB4(dist=61346),LOC646938(dist=49446)	15:78994933:G:C	15	78994933	1.17102	0.0182877	5.98906e-18	1.07009	0.0495584	0.171668	1.12387	0.082594	0.157382	0.416189	0.442088	0.404538	0.129851	0.131373	0.128524	0.14893	0.162574	0.145871	0.145818	0.0167982	1.15699	1.11951	1.19571	3.93899e-18	0.2187	34.22
rs12324870	intergenic	CHRNB4(dist=62214),LOC646938(dist=48578)	15:78995801:C:T	15	78995801	0.903283	0.0192346	1.23427e-07	0.964269	0.0450055	0.418834	0.830299	0.0761502	0.0146007	0.350736	0.334961	0.357833	0.158474	0.156764	0.159963	0.210504	0.190925	0.214894	-0.0964575	0.0172284	0.908048	0.877898	0.939235	2.15903e-08	0.1981	38.24
rs11072791	intergenic	CHRNB4(dist=63489),LOC646938(dist=47303)	15:78997076:C:A	15	78997076	1.17265	0.0182774	2.94166e-18	1.14733	0.0631898	0.0296297	1.07769	0.0883611	0.397111	0.416052	0.442331	0.40423	0.0833628	0.0864558	0.0806689	0.131572	0.1414	0.129368	0.154435	0.017221	1.167	1.12827	1.20706	3.02407e-19	0.6207	0
rs11072792	intergenic	CHRNB4(dist=66324),LOC646938(dist=44468)	15:78999911:A:G	15	78999911	1.1583	0.0182203	7.29381e-16	1.13199	0.0613095	0.0431564	1.06919	0.0872291	0.443103	0.425782	0.45037	0.414721	0.0887208	0.091842	0.0860025	0.139822	0.149377	0.13768	0.142078	0.0171255	1.15267	1.11462	1.19201	1.07424e-16	0.6371	0
rs12901241	intergenic	CHRNB4(dist=69075),LOC646938(dist=41717)	15:79002662:A:G	15	79002662	0.901841	0.0193614	9.48977e-08	0.971798	0.0494441	0.562876	0.858465	0.0849754	0.0725072	0.339324	0.323494	0.346445	0.116895	0.116028	0.117649	0.1602	0.14739	0.163072	-0.0959354	0.0176359	0.908523	0.877655	0.940476	5.33505e-08	0.2946	18.18
rs12905273	intergenic	CHRNB4(dist=69168),LOC646938(dist=41624)	15:79002755:A:G	15	79002755	0.899987	0.0195163	6.68829e-08	0.966257	0.0506827	0.498241	0.860515	0.0935205	0.108203	0.331859	0.315633	0.339159	0.112314	0.111309	0.11319	0.132571	0.121886	0.134967	-0.0981747	0.0178769	0.906491	0.875278	0.938816	3.98044e-08	0.3619	1.62
rs35704045	intergenic	CHRNB4(dist=69705),LOC646938(dist=41087)	15:79003292:G:C	15	79003292	0.901135	0.0193739	7.73486e-08	0.969694	0.0495566	0.534605	0.858726	0.0850558	0.0733492	0.339131	0.323168	0.346312	0.116271	0.115318	0.117101	0.159972	0.147212	0.162832	-0.0968734	0.0176512	0.907671	0.876806	0.939622	4.06016e-08	0.3099	14.64
rs11633170	intergenic	CHRNB4(dist=71055),LOC646938(dist=39737)	15:79004642:C:T	15	79004642	1.10526	0.0209358	1.74838e-06	1.04912	0.0301688	0.111944	0.957393	0.0630064	0.489529	0.745562	0.757429	0.740224	0.492614	0.499007	0.487046	0.36272	0.359134	0.363524	0.0743537	0.0165928	1.07719	1.04272	1.1128	7.4266e-06	0.0556	65.38
rs35701817	intergenic	CHRNB4(dist=71381),LOC646938(dist=39411)	15:79004968:A:G	15	79004968	0.913592	0.0194704	3.45895e-06	0.971655	0.0505794	0.569695	0.851881	0.0869051	0.0650894	0.328966	0.314999	0.335249	0.110168	0.109161	0.111045	0.152439	0.139265	0.155392	-0.0856818	0.017786	0.917886	0.88644	0.950448	1.45451e-06	0.3566	3.02
rs11634543	intergenic	CHRNB4(dist=71917),LOC646938(dist=38875)	15:79005504:C:T	15	79005504	1.16973	0.0182617	9.09781e-18	1.05981	0.0301134	0.0537234	1.04855	0.0797238	0.552089	0.416541	0.442333	0.404939	0.380196	0.387562	0.373781	0.166761	0.174644	0.164993	0.127179	0.0153236	1.13562	1.10202	1.17025	1.04488e-16	0.0117	77.51
rs11629824	intergenic	CHRNB4(dist=71937),LOC646938(dist=38855)	15:79005524:T:G	15	79005524	1.10499	0.0209352	1.85297e-06	1.04793	0.030193	0.121039	0.967213	0.0629152	0.596203	0.745543	0.757389	0.740214	0.493122	0.49936	0.487689	0.371013	0.368802	0.371509	0.0745532	0.0165949	1.0774	1.04292	1.11302	7.03769e-06	0.0727	61.86
rs11634628	intergenic	CHRNB4(dist=71992),LOC646938(dist=38800)	15:79005579:G:A	15	79005579	1.10551	0.0209333	1.65408e-06	1.04888	0.0301727	0.11372	0.957228	0.0630083	0.487822	0.745494	0.757392	0.740141	0.492624	0.498986	0.487084	0.362742	0.359134	0.363551	0.0744176	0.0165923	1.07726	1.04279	1.11287	7.28872e-06	0.0543	65.68
rs11072793	intergenic	CHRNB4(dist=72855),LOC646938(dist=37937)	15:79006442:G:A	15	79006442	1.10329	0.0208597	2.45224e-06	1.0492	0.0300595	0.110089	0.958221	0.0629201	0.497601	0.745593	0.757257	0.740346	0.49368	0.500141	0.488053	0.362649	0.359193	0.363424	0.0733475	0.0165352	1.0761	1.04179	1.11155	9.17108e-06	0.0627	63.9
rs62010555	intergenic	CHRNB4(dist=73968),LOC646938(dist=36824)	15:79007555:G:A	15	79007555	0.912602	0.01947	2.63687e-06	0.975298	0.0506357	0.621326	0.850097	0.0868579	0.0615149	0.328976	0.314761	0.335371	0.109908	0.10908	0.110629	0.152591	0.139176	0.155598	-0.0862316	0.0177877	0.917382	0.885949	0.949929	1.2482e-06	0.3162	13.15
rs11638490	intergenic	CHRNB4(dist=74363),LOC646938(dist=36429)	15:79007950:C:T	15	79007950	1.16856	0.018263	1.46957e-17	1.0447	0.0297008	0.140905	1.05153	0.0795284	0.52753	0.416662	0.442317	0.405121	0.396591	0.402528	0.391421	0.167092	0.175356	0.165239	0.122278	0.0152678	1.13007	1.09675	1.1644	1.15784e-15	0.0037	82.11
rs9888691	intergenic	CHRNB4(dist=76459),LOC646938(dist=34333)	15:79010046:T:C	15	79010046	1.10237	0.0208669	3.00153e-06	1.0488	0.0299802	0.111981	0.965884	0.0628917	0.581005	0.745758	0.757319	0.740557	0.49389	0.500325	0.488284	0.362242	0.360083	0.362726	0.0732037	0.016525	1.07595	1.04166	1.11137	9.42869e-06	0.0812	60.18
rs62010556	intergenic	CHRNB4(dist=78724),LOC646938(dist=32068)	15:79012311:G:A	15	79012311	0.912762	0.0194785	2.78331e-06	0.973508	0.0506387	0.595969	0.855222	0.0868546	0.0717592	0.329152	0.314983	0.335527	0.109678	0.108765	0.110473	0.152194	0.139324	0.15508	-0.0860573	0.0177943	0.917542	0.886092	0.950107	1.3233e-06	0.3508	4.53
rs58526289	intergenic	CHRNB4(dist=78831),LOC646938(dist=31961)	15:79012418:T:C	15	79012418	0.912412	0.0194797	2.5311e-06	0.97313	0.050658	0.590807	0.855731	0.0868402	0.0727987	0.329151	0.314926	0.33555	0.109491	0.108554	0.110308	0.15201	0.139205	0.15488	-0.0864063	0.0177959	0.917221	0.88578	0.949779	1.20141e-06	0.3542	3.64
rs34550457	intergenic	CHRNB4(dist=78889),LOC646938(dist=31903)	15:79012476:G:A	15	79012476	0.912525	0.0194792	2.60996e-06	0.971792	0.050745	0.572841	0.822031	0.0892803	0.0281582	0.328996	0.314788	0.335387	0.109373	0.10838	0.110237	0.145345	0.130249	0.14873	-0.0879403	0.0178195	0.915816	0.884382	0.948367	8.0123e-07	0.2387	30.2
rs1808065	intergenic	CHRNB4(dist=85111),LOC646938(dist=25681)	15:79018698:G:A	15	79018698	1.10808	0.0190333	6.96282e-08	1.05846	0.0372742	0.127458	1.03545	0.062606	0.577944	0.634001	0.649342	0.6271	0.775972	0.781281	0.771348	0.408386	0.417497	0.406343	0.089171	0.0163621	1.09327	1.05876	1.1289	5.04122e-08	0.3666	0.35
rs11629637	intergenic	CHRNB4(dist=85437),LOC646938(dist=25355)	15:79019024:C:T	15	79019024	1.16896	0.0182655	1.26253e-17	1.04582	0.0296627	0.130937	1.01917	0.083338	0.819768	0.416286	0.442031	0.404704	0.395947	0.402018	0.39066	0.149522	0.154834	0.148331	0.121928	0.0152893	1.12967	1.09632	1.16404	1.52721e-15	0.0028	83.04
rs3829786	intergenic	CHRNB4(dist=85959),LOC646938(dist=24833)	15:79019546:C:A	15	79019546	1.16888	0.0182664	1.31158e-17	1.04579	0.0296582	0.131126	1.01667	0.0834429	0.842934	0.416262	0.441991	0.404687	0.395897	0.401964	0.390613	0.149386	0.154478	0.148245	0.121787	0.0152898	1.12951	1.09617	1.16388	1.64937e-15	0.0027	83.12
rs3813565	intergenic	CHRNB4(dist=86023),LOC646938(dist=24769)	15:79019610:G:T	15	79019610	1.16873	0.0183314	1.80837e-17	1.0383	0.0290761	0.196156	1.01337	0.0842606	0.874781	0.409684	0.435268	0.398174	0.395003	0.400374	0.390325	0.14736	0.152106	0.146297	0.11869	0.0152507	1.12602	1.09286	1.16019	7.10617e-15	0.0012	85.15
rs35583595	intergenic	CHRNB4(dist=86565),LOC646938(dist=24227)	15:79020152:C:G	15	79020152	1.16924	0.018266	1.13125e-17	1.04266	0.029191	0.152398	1.01655	0.0834407	0.844084	0.416295	0.442085	0.404693	0.397404	0.40333	0.392243	0.149397	0.154478	0.148258	0.120527	0.0152245	1.12809	1.09493	1.16226	2.43908e-15	0.0018	84.23
rs34563625	intergenic	CHRNB4(dist=86691),LOC646938(dist=24101)	15:79020278:G:C	15	79020278	1.16956	0.0182669	9.96193e-18	1.0426	0.0291908	0.152923	1.01635	0.0834437	0.845886	0.416271	0.442098	0.404652	0.397412	0.40333	0.392257	0.149408	0.154478	0.148271	0.120695	0.015225	1.12828	1.09511	1.16246	2.23712e-15	0.0017	84.32
rs34422348	intergenic	CHRNB4(dist=86885),LOC646938(dist=23907)	15:79020472:A:G	15	79020472	0.914311	0.0194799	4.2486e-06	0.983739	0.050405	0.744978	0.858167	0.0867993	0.078038	0.329292	0.315334	0.335572	0.111645	0.111223	0.112013	0.152395	0.139798	0.155219	-0.0831337	0.0177847	0.920228	0.888703	0.952871	2.94735e-06	0.2851	20.31
rs2869554	intergenic	CHRNB4(dist=87450),LOC646938(dist=23342)	15:79021037:T:C	15	79021037	1.16951	0.0182679	1.01889e-17	1.0426	0.0291908	0.152923	1.01635	0.0834437	0.845886	0.416175	0.441985	0.404565	0.397412	0.40333	0.392257	0.149408	0.154478	0.148271	0.120665	0.0152256	1.12825	1.09508	1.16242	2.27801e-15	0.0017	84.31
rs12901331	intergenic	CHRNB4(dist=87510),LOC646938(dist=23282)	15:79021097:T:C	15	79021097	0.913949	0.0194811	3.85802e-06	0.983709	0.050408	0.74454	0.857522	0.0868705	0.0768276	0.329304	0.315293	0.335607	0.111635	0.111212	0.112004	0.152069	0.139442	0.1549	-0.0834946	0.0177863	0.919896	0.88838	0.95253	2.67497e-06	0.2816	21.09
rs34225855	intergenic	CHRNB4(dist=88549),LOC646938(dist=22243)	15:79022136:C:G	15	79022136	1.16954	0.0182694	1.01281e-17	1.04367	0.0292684	0.144217	1.04957	0.0734975	0.510396	0.416393	0.442214	0.404777	0.399333	0.405392	0.394057	0.193015	0.201572	0.191097	0.121437	0.0151645	1.12912	1.09605	1.16318	1.16607e-15	0.0026	83.23
rs34067845	intergenic	CHRNB4(dist=89828),LOC646938(dist=20964)	15:79023415:T:C	15	79023415	0.913805	0.019481	3.71026e-06	0.983247	0.0504793	0.737854	0.858516	0.0867764	0.0787531	0.32923	0.315191	0.335546	0.111562	0.11112	0.111947	0.152363	0.139798	0.15518	-0.0836654	0.0177885	0.919739	0.888224	0.952372	2.55949e-06	0.2879	19.68
rs1825082	intergenic	CHRNB4(dist=89846),LOC646938(dist=20946)	15:79023433:G:A	15	79023433	1.17015	0.0182974	8.88013e-18	1.04295	0.0292688	0.150754	1.04912	0.0734995	0.514154	0.415646	0.441491	0.40402	0.399629	0.405603	0.394426	0.193037	0.201542	0.19113	0.121517	0.0151806	1.12921	1.09611	1.16331	1.19694e-15	0.0023	83.55
rs1825083	intergenic	CHRNB4(dist=89880),LOC646938(dist=20912)	15:79023467:T:C	15	79023467	1.17051	0.0182958	7.61544e-18	1.0426	0.0292827	0.154212	1.0474	0.073717	0.529898	0.415582	0.441486	0.403929	0.399422	0.405337	0.39427	0.191245	0.199614	0.189368	0.121614	0.0151835	1.12932	1.0962	1.16343	1.15101e-15	0.0021	83.77
rs1825085	intergenic	CHRNB4(dist=89991),LOC646938(dist=20801)	15:79023578:A:G	15	79023578	1.16925	0.0182711	1.15144e-17	1.04298	0.0292645	0.150461	1.05297	0.0735837	0.483014	0.416396	0.442161	0.404805	0.399636	0.405614	0.39443	0.192646	0.201542	0.190652	0.121218	0.0151657	1.12887	1.09581	1.16293	1.31755e-15	0.0026	83.2
rs11639049	intergenic	CHRNB4(dist=90143),LOC646938(dist=20649)	15:79023730:A:G	15	79023730	1.17067	0.0183113	7.60156e-18	1.04376	0.0292951	0.14377	1.04977	0.0736574	0.509654	0.414857	0.440701	0.403232	0.399275	0.405337	0.393996	0.192434	0.201008	0.190512	0.122072	0.0151936	1.12984	1.09669	1.16399	9.39777e-16	0.0024	83.43
rs11639166	intergenic	CHRNB4(dist=90179),LOC646938(dist=20613)	15:79023766:G:C	15	79023766	1.17069	0.0183112	7.52882e-18	1.04376	0.0292951	0.14377	1.04993	0.0736674	0.508386	0.414844	0.440701	0.403212	0.399275	0.405337	0.393996	0.192304	0.20089	0.190379	0.122094	0.0151936	1.12986	1.09671	1.16401	9.29435e-16	0.0024	83.43
rs11639181	intergenic	CHRNB4(dist=90429),LOC646938(dist=20363)	15:79024016:A:G	15	79024016	1.16868	0.0182803	1.50024e-17	1.04377	0.0292939	0.143609	1.04977	0.0735298	0.50888	0.41638	0.442047	0.404833	0.39979	0.405864	0.394501	0.192923	0.201483	0.191004	0.120976	0.0151746	1.1286	1.09553	1.16267	1.5572e-15	0.0028	82.95
rs11639375	intergenic	CHRNB4(dist=90627),LOC646938(dist=20165)	15:79024214:G:A	15	79024214	1.16905	0.0182847	1.31727e-17	1.04378	0.0293047	0.143669	1.05023	0.0735512	0.50524	0.415913	0.441599	0.404357	0.399712	0.405788	0.394421	0.192755	0.201335	0.190831	0.121218	0.0151788	1.12887	1.09578	1.16296	1.39321e-15	0.0028	83.01
rs11639382	intergenic	CHRNB4(dist=90681),LOC646938(dist=20111)	15:79024268:G:A	15	79024268	1.16954	0.0182829	1.07322e-17	1.04339	0.0293109	0.147316	1.05003	0.073541	0.506801	0.416058	0.44181	0.404474	0.399957	0.405988	0.394704	0.192842	0.201394	0.190924	0.121409	0.0151785	1.12909	1.09599	1.16318	1.25668e-15	0.0026	83.24
rs11639347	intergenic	CHRNB4(dist=90763),LOC646938(dist=20029)	15:79024350:C:T	15	79024350	1.16961	0.0182902	1.07331e-17	1.04327	0.0293153	0.148501	1.05085	0.0735478	0.500069	0.415753	0.441494	0.404174	0.399879	0.405896	0.394638	0.192728	0.201364	0.190791	0.121441	0.0151833	1.12912	1.09602	1.16323	1.26109e-15	0.0026	83.25
rs34099810	intergenic	CHRNB4(dist=90768),LOC646938(dist=20024)	15:79024355:A:G	15	79024355	0.913889	0.0194892	3.83183e-06	0.981461	0.0506274	0.71167	0.831523	0.0890312	0.0382412	0.32961	0.31559	0.335918	0.111219	0.110691	0.111678	0.1454	0.131139	0.148597	-0.0849922	0.0178201	0.918519	0.886992	0.951168	1.84715e-06	0.2198	34
rs11072796	intergenic	CHRNB4(dist=91035),LOC646938(dist=19757)	15:79024622:T:C	15	79024622	1.16917	0.0182859	1.25945e-17	1.04445	0.0293227	0.138041	1.10293	0.0703928	0.16401	0.416536	0.442341	0.404928	0.401321	0.40748	0.395956	0.220074	0.234312	0.216882	0.123471	0.0151524	1.13142	1.09831	1.16552	3.6809e-16	0.0045	81.47
rs4887086	intergenic	CHRNB4(dist=92942),LOC646938(dist=17850)	15:79026529:C:T	15	79026529	1.16808	0.0183492	2.5172e-17	1.04265	0.0293344	0.154514	1.03949	0.0741351	0.601366	0.414926	0.440061	0.403619	0.41716	0.422754	0.412287	0.19062	0.198221	0.188916	0.119844	0.0152249	1.12732	1.09418	1.16147	3.50139e-15	0.0024	83.37
rs4887087	intergenic	CHRNB4(dist=92954),LOC646938(dist=17838)	15:79026541:C:T	15	79026541	1.16955	0.0182999	1.14347e-17	1.18016	0.0652249	0.0110973	1.04636	0.0926208	0.624609	0.413166	0.438998	0.401545	0.0769064	0.0813788	0.0730111	0.11486	0.121827	0.113298	0.153368	0.0173091	1.16575	1.12687	1.20598	7.96276e-19	0.4897	0
rs4886586	intergenic	CHRNB4(dist=93087),LOC646938(dist=17705)	15:79026674:G:A	15	79026674	1.16761	0.0182912	2.41651e-17	1.04281	0.0293003	0.152555	1.03899	0.0739983	0.605219	0.416921	0.442196	0.40555	0.417647	0.423291	0.412731	0.191109	0.198636	0.189422	0.119679	0.0151858	1.12714	1.09408	1.16119	3.24793e-15	0.0025	83.3
rs4886587	intergenic	CHRNB4(dist=93235),LOC646938(dist=17557)	15:79026822:T:A	15	79026822	1.16723	0.0182922	2.82658e-17	1.04216	0.0293111	0.158845	1.05014	0.0730833	0.503231	0.416937	0.442163	0.405588	0.418137	0.423693	0.413298	0.198968	0.207622	0.197028	0.119676	0.0151798	1.12713	1.09409	1.16117	3.17372e-15	0.0028	82.96
rs67775542	intergenic	CHRNB4(dist=93974),LOC646938(dist=16818)	15:79027561:A:G	15	79027561	0.914553	0.0194939	4.60694e-06	0.985621	0.0505469	0.774468	0.859653	0.0863331	0.0798314	0.329234	0.31532	0.335494	0.112188	0.111852	0.112481	0.153601	0.141074	0.15641	-0.082673	0.0177975	0.920652	0.889091	0.953334	3.39749e-06	0.2771	22.08
rs34653907	intergenic	CHRNB4(dist=95085),LOC646938(dist=15707)	15:79028672:G:A	15	79028672	0.912557	0.019673	3.29935e-06	0.983579	0.0519385	0.749891	0.855891	0.0954364	0.102988	0.321446	0.307127	0.327888	0.107214	0.106856	0.107526	0.126885	0.116133	0.129295	-0.0847345	0.0180649	0.918756	0.886795	0.95187	2.72463e-06	0.3022	16.42
rs1383634	intergenic	CHRNB4(dist=95809),LOC646938(dist=14983)	15:79029396:T:C	15	79029396	1.1052	0.0208743	1.65194e-06	1.06103	0.0421202	0.159602	0.93567	0.0693991	0.338004	0.742509	0.754501	0.737115	0.189602	0.193757	0.185984	0.271839	0.267349	0.272846	0.0812539	0.0180591	1.08465	1.04693	1.12373	6.81667e-06	0.0604	64.38
rs1825086	intergenic	CHRNB4(dist=95905),LOC646938(dist=14887)	15:79029492:A:G	15	79029492	1.1052	0.0208743	1.65194e-06	1.06103	0.0421202	0.159602	0.93567	0.0693991	0.338004	0.742509	0.754501	0.737115	0.189602	0.193757	0.185984	0.271839	0.267349	0.272846	0.0812539	0.0180591	1.08465	1.04693	1.12373	6.81667e-06	0.0604	64.38
rs1383635	intergenic	CHRNB4(dist=95924),LOC646938(dist=14868)	15:79029511:T:C	15	79029511	1.1052	0.0208746	1.65207e-06	1.06051	0.042087	0.162739	0.936511	0.0693757	0.34441	0.742508	0.754507	0.73711	0.190067	0.194202	0.186465	0.271975	0.267586	0.272959	0.0812121	0.0180562	1.0846	1.04689	1.12367	6.86828e-06	0.0616	64.13
rs1904920	intergenic	CHRNB4(dist=96000),LOC646938(dist=14792)	15:79029587:C:T	15	79029587	1.10534	0.0208761	1.60824e-06	1.05808	0.0421096	0.180036	0.936063	0.0693745	0.340894	0.74251	0.75452	0.737107	0.190004	0.193979	0.186541	0.271975	0.267527	0.272972	0.0808491	0.018059	1.08421	1.0465	1.12327	7.57193e-06	0.0586	64.76
rs12906171	intergenic	CHRNB4(dist=96053),LOC646938(dist=14739)	15:79029640:C:T	15	79029640	0.914347	0.019533	4.55542e-06	0.982734	0.0508437	0.731936	0.854776	0.0866973	0.0703066	0.327438	0.313582	0.333672	0.111814	0.111347	0.112221	0.153248	0.140362	0.156137	-0.0835152	0.0178434	0.919877	0.888262	0.952617	2.86236e-06	0.2862	20.07
rs2219939	intergenic	CHRNB4(dist=96136),LOC646938(dist=14656)	15:79029723:G:A	15	79029723	1.10547	0.020877	1.56481e-06	1.05938	0.0421087	0.170748	0.936248	0.0693738	0.342331	0.742468	0.754491	0.73706	0.190117	0.194169	0.186588	0.27198	0.267556	0.272972	0.0811752	0.0180595	1.08456	1.04684	1.12364	6.96075e-06	0.0596	64.54
rs34552906	intergenic	CHRNB4(dist=96352),LOC646938(dist=14440)	15:79029939:A:G	15	79029939	0.910056	0.0201293	2.83817e-06	0.991329	0.0518529	0.866628	0.892961	0.0874388	0.195401	0.315532	0.301994	0.321621	0.10962	0.109509	0.109717	0.153275	0.144158	0.155319	-0.0843749	0.0183472	0.919087	0.886623	0.952739	4.24979e-06	0.2896	19.32
rs35741852	intergenic	CHRNB4(dist=96356),LOC646938(dist=14436)	15:79029943:G:A	15	79029943	0.909759	0.0201341	2.63653e-06	0.996376	0.0518103	0.944139	0.89084	0.0874519	0.186247	0.315751	0.302189	0.321852	0.109918	0.109986	0.109859	0.15384	0.144573	0.155918	-0.0840935	0.0183491	0.919345	0.886869	0.953011	4.58395e-06	0.245	28.89
rs12901228	intergenic	CHRNB4(dist=96462),LOC646938(dist=14330)	15:79030049:G:T	15	79030049	1.10523	0.0208761	1.64578e-06	1.06328	0.0421248	0.145221	0.936957	0.0693501	0.347743	0.742503	0.754491	0.73711	0.190261	0.194516	0.186555	0.272143	0.267853	0.273105	0.0817393	0.0180597	1.08517	1.04743	1.12427	6.00943e-06	0.0643	63.56
rs11852909	intergenic	CHRNB4(dist=96912),LOC646938(dist=13880)	15:79030499:C:T	15	79030499	1.10493	0.0208745	1.75294e-06	1.06326	0.0421104	0.145215	0.937117	0.0694224	0.349515	0.742402	0.754364	0.737021	0.190221	0.194473	0.186517	0.271866	0.267586	0.272826	0.081564	0.0180588	1.08498	1.04725	1.12407	6.28506e-06	0.0657	63.28
rs11853608	intergenic	CHRNB4(dist=97106),LOC646938(dist=13686)	15:79030693:A:C	15	79030693	1.16965	0.0183131	1.15703e-17	1.17749	0.0650838	0.0120602	1.06741	0.0913928	0.475331	0.413252	0.439098	0.401626	0.0775401	0.0819809	0.0736725	0.11801	0.126483	0.11611	0.153899	0.0173095	1.16637	1.12747	1.20662	6.05488e-19	0.6108	0
rs12907207	intergenic	CHRNB4(dist=97703),LOC646938(dist=13089)	15:79031290:G:A	15	79031290	1.10301	0.0208988	2.71663e-06	1.06156	0.0420985	0.155877	0.940493	0.0693641	0.376439	0.742478	0.754186	0.737212	0.191241	0.195422	0.187599	0.272724	0.268683	0.27363	0.0801612	0.0180726	1.08346	1.04575	1.12253	9.1853e-06	0.0769	61.01
rs12906977	intergenic	CHRNB4(dist=97742),LOC646938(dist=13050)	15:79031329:C:A	15	79031329	1.10332	0.0209081	2.56782e-06	1.06132	0.0421236	0.157735	0.942495	0.0693703	0.393247	0.741987	0.753711	0.736713	0.19117	0.195341	0.187538	0.272398	0.268624	0.273245	0.0804699	0.0180807	1.0838	1.04606	1.12289	8.56318e-06	0.0808	60.25
rs12906847	intergenic	CHRNB4(dist=97770),LOC646938(dist=13022)	15:79031357:A:G	15	79031357	1.10365	0.0209178	2.41783e-06	1.06049	0.0421229	0.163238	0.942491	0.0693659	0.393179	0.742182	0.7539	0.736911	0.191112	0.195232	0.187524	0.272398	0.268624	0.273245	0.0805383	0.0180869	1.08387	1.04612	1.12298	8.47327e-06	0.079	60.6
rs12907432	intergenic	CHRNB4(dist=97886),LOC646938(dist=12906)	15:79031473:G:C	15	79031473	1.10349	0.0209029	2.46124e-06	1.06154	0.0420941	0.155979	0.941665	0.0691997	0.385073	0.742626	0.754366	0.737344	0.19142	0.195606	0.187774	0.273593	0.269632	0.274481	0.0805199	0.018072	1.08385	1.04613	1.12293	8.36945e-06	0.0776	60.88
rs12907536	intergenic	CHRNB4(dist=97898),LOC646938(dist=12894)	15:79031485:G:A	15	79031485	1.10324	0.0209051	2.60232e-06	1.06104	0.0420955	0.15929	0.941665	0.0691997	0.385073	0.742661	0.754369	0.737394	0.191458	0.195617	0.187835	0.273593	0.269632	0.274481	0.0802603	0.0180735	1.08357	1.04586	1.12264	8.96367e-06	0.0779	60.82
rs12913779	intergenic	CHRNB4(dist=98768),LOC646938(dist=12024)	15:79032355:T:C	15	79032355	1.1042	0.0208799	2.06164e-06	1.06378	0.0421061	0.142004	0.941263	0.0692185	0.381835	0.742099	0.753945	0.73677	0.190546	0.194847	0.186801	0.273061	0.269069	0.273956	0.0813961	0.0180584	1.0848	1.04708	1.12388	6.56314e-06	0.0765	61.1
rs755998	intergenic	CHRNB4(dist=98882),LOC646938(dist=11910)	15:79032469:C:T	15	79032469	1.10386	0.020888	2.23965e-06	1.06138	0.0420793	0.156887	0.964098	0.0685562	0.593808	0.742362	0.754231	0.737022	0.190769	0.194945	0.187132	0.281105	0.28013	0.281323	0.0822068	0.0180496	1.08568	1.04794	1.12478	5.25123e-06	0.1407	49.01
rs2017091	intergenic	CHRNB4(dist=99157),LOC646938(dist=11635)	15:79032744:G:A	15	79032744	1.10414	0.0208883	2.10794e-06	1.05875	0.0421243	0.175351	0.939004	0.0692286	0.363299	0.742188	0.75404	0.736856	0.190402	0.194429	0.186895	0.27298	0.268683	0.273943	0.0803156	0.0180654	1.08363	1.04593	1.12269	8.75609e-06	0.0675	62.91
rs56354501	intergenic	CHRNB4(dist=99933),LOC646938(dist=10859)	15:79033520:A:G	15	79033520	1.16071	0.0183459	4.53609e-16	1.14282	0.0642793	0.0378177	1.07968	0.0902167	0.395428	0.419283	0.443893	0.408212	0.0832769	0.0872315	0.0798328	0.122274	0.131376	0.120233	0.145237	0.0173135	1.15631	1.11773	1.19623	4.9163e-17	0.7212	0
rs8031513	intergenic	CHRNB4(dist=100689),LOC646938(dist=10103)	15:79034276:T:C	15	79034276	1.1599	0.018351	6.3115e-16	1.13287	0.0642387	0.0521245	1.08935	0.0900714	0.342052	0.420123	0.444646	0.40909	0.0839334	0.0876709	0.0806784	0.122898	0.132622	0.120718	0.144302	0.017316	1.15523	1.11668	1.19511	7.854e-17	0.7536	0
rs56195905	intergenic	CHRNB4(dist=106730),LOC646938(dist=4062)	15:79040317:A:C	15	79040317	1.15946	0.0183761	8.17613e-16	1.1262	0.0642024	0.0641485	1.08865	0.0900344	0.345463	0.419408	0.443701	0.40848	0.0844637	0.0880614	0.0813303	0.123463	0.133066	0.12131	0.143498	0.0173361	1.1543	1.11574	1.1942	1.25929e-16	0.7301	0
rs4887092	upstream	LOC646938(dist=704)	15:79043675:T:C	15	79043675	1.10422	0.020878	2.05032e-06	1.04865	0.0422924	0.261313	0.967222	0.0673809	0.620879	0.739611	0.751036	0.734472	0.194437	0.198026	0.191312	0.303786	0.30261	0.304049	0.0802524	0.0180378	1.08356	1.04592	1.12255	8.62202e-06	0.1189	53.04
rs7182567	ncRNA_intronic	LOC646938	15:79045054:A:G	15	79045054	1.09951	0.0205315	3.83199e-06	1.05668	0.0423537	0.193035	0.967084	0.0673321	0.619128	0.735552	0.746729	0.730524	0.191758	0.195731	0.188298	0.303264	0.301957	0.303557	0.0788454	0.0178167	1.08204	1.0449	1.12049	9.62749e-06	0.1569	46.01
rs55834964	intergenic	LOC646938(dist=4032),ADAMTS7(dist=1779)	15:79049766:C:A	15	79049766	1.1575	0.0183586	1.62645e-15	1.12228	0.0635792	0.0696009	1.11455	0.0892705	0.224428	0.421119	0.445323	0.41023	0.0880871	0.0917444	0.0849017	0.12494	0.136299	0.122394	0.142553	0.0173035	1.15321	1.11476	1.193	1.74571e-16	0.8313	0
rs12286	UTR3	ADAMTS7(NM_014272:c.*4C>T)	15:79051759:G:A	15	79051759	1.15958	0.0184151	8.96729e-16	1.12262	0.0635471	0.0687263	1.10646	0.0894744	0.258212	0.419938	0.444228	0.409012	0.0891678	0.0928509	0.0859599	0.126086	0.136833	0.123677	0.143882	0.0173516	1.15475	1.11614	1.1947	1.11198e-16	0.788	0
rs7182642	intronic	ADAMTS7	15:79052277:C:T	15	79052277	1.16738	0.0185783	8.07379e-17	1.11277	0.064487	0.0975138	1.11176	0.0814783	0.193497	0.412191	0.437362	0.400867	0.0874407	0.0907843	0.0845285	0.158967	0.171412	0.156177	0.149021	0.0174385	1.1607	1.1217	1.20106	1.27985e-17	0.6695	0
rs12906653	intronic	ADAMTS7	15:79052580:G:A	15	79052580	1.16013	0.0184326	7.7393e-16	1.12145	0.0637608	0.0722356	1.10458	0.0895315	0.266584	0.416211	0.440973	0.405071	0.0881325	0.0917661	0.0849679	0.124153	0.134935	0.121735	0.14417	0.017371	1.15508	1.11642	1.19508	1.04588e-16	0.771	0
rs34115022	intronic	ADAMTS7	15:79052972:C:G	15	79052972	0.919266	0.019925	2.39103e-05	0.990612	0.0548316	0.86342	0.786979	0.0918496	0.00910435	0.312385	0.298697	0.318543	0.10225	0.101947	0.102513	0.14043	0.123161	0.144302	-0.0820101	0.0183494	0.921263	0.888718	0.954999	7.84522e-06	0.0951	57.5
rs4887096	intronic	ADAMTS7	15:79053284:T:C	15	79053284	1.15771	0.0184025	1.75306e-15	1.10417	0.0619604	0.109764	1.15702	0.079295	0.0658782	0.422121	0.446783	0.411027	0.0951747	0.0987145	0.0920918	0.16732	0.18366	0.163657	0.142756	0.0172199	1.15345	1.11517	1.19304	1.13095e-16	0.764	0
rs1809419	intronic	ADAMTS7	15:79053814:G:A	15	79053814	1.15674	0.0184057	2.5543e-15	1.10794	0.0623106	0.0999674	1.11983	0.0889816	0.203393	0.420591	0.44518	0.409529	0.0934779	0.0970926	0.0903297	0.124935	0.13707	0.122214	0.14105	0.0173143	1.15148	1.11306	1.19123	3.74702e-16	0.7626	0
rs12916326	intronic	ADAMTS7	15:79054011:A:G	15	79054011	1.15748	0.0184053	1.93039e-15	1.10354	0.0620068	0.112096	1.13562	0.0850188	0.134689	0.421871	0.446521	0.410782	0.0946596	0.0981829	0.0915911	0.139067	0.152699	0.136011	0.141752	0.0172763	1.15229	1.11393	1.19198	2.30633e-16	0.7501	0
rs12916648	intronic	ADAMTS7	15:79054129:C:T	15	79054129	1.15647	0.0184037	2.8064e-15	1.10813	0.0623189	0.0994361	1.11953	0.088983	0.20448	0.42062	0.445178	0.409572	0.0934729	0.0970926	0.0903203	0.124924	0.13704	0.122207	0.140851	0.0173129	1.15125	1.11284	1.19099	4.09868e-16	0.7656	0
rs3934898	intronic	ADAMTS7	15:79055278:A:G	15	79055278	0.918342	0.0199014	1.86611e-05	0.976596	0.0520724	0.649253	0.881941	0.0597007	0.035349	0.314562	0.301071	0.320631	0.116748	0.116023	0.11738	0.423387	0.400741	0.428464	-0.0816142	0.0177494	0.921627	0.890116	0.954254	4.2628e-06	0.4038	0
rs1809420	intronic	ADAMTS7	15:79056769:T:C	15	79056769	1.15813	0.018395	1.45267e-15	1.10922	0.0616984	0.092945	1.14306	0.0848209	0.114945	0.423409	0.448332	0.412197	0.0960888	0.0998427	0.0928193	0.138573	0.152847	0.135372	0.14289	0.0172594	1.1536	1.11523	1.19329	1.24273e-16	0.794	0
rs11633351	intronic	ADAMTS7	15:79056815:C:T	15	79056815	1.15827	0.018395	1.37674e-15	1.1091	0.0616962	0.0932678	1.14331	0.0848121	0.114318	0.423432	0.448373	0.412212	0.0960913	0.0998427	0.0928241	0.138584	0.152877	0.135379	0.142997	0.0172593	1.15373	1.11535	1.19342	1.17875e-16	0.7922	0
rs6495267	intronic	ADAMTS7	15:79057093:G:A	15	79057093	1.15829	0.0183957	1.37056e-15	1.10848	0.061702	0.0950853	1.14306	0.0848209	0.114945	0.423387	0.448327	0.412168	0.0960231	0.0997559	0.0927721	0.138573	0.152847	0.135372	0.142959	0.0172601	1.15368	1.11531	1.19338	1.20487e-16	0.7872	0
rs28699256	exonic	ADAMTS7	15:79058951:T:C	15	79058951	1.14625	0.0185248	1.72587e-13	1.10511	0.0512421	0.0511265	1.06266	0.0727551	0.403558	0.45421	0.47751	0.443728	0.164612	0.169321	0.160511	0.233076	0.243327	0.230778	0.128397	0.0169424	1.137	1.09987	1.17539	3.49742e-14	0.5057	0
rs1810165	intronic	ADAMTS7	15:79059449:G:A	15	79059449	0.865312	0.0183925	3.67737e-15	0.986377	0.0410758	0.738426	0.877484	0.0820363	0.111126	0.568956	0.544263	0.580065	0.771361	0.770937	0.771731	0.842559	0.828025	0.845818	-0.123113	0.0164457	0.884164	0.856118	0.913128	7.09956e-14	0.0144	76.4
rs2904223	intronic	ADAMTS7	15:79059691:G:A	15	79059691	1.15926	0.0186118	2.01752e-15	1.01251	0.0421286	0.76794	1.1181	0.0862192	0.195399	0.422868	0.447358	0.411851	0.220033	0.220509	0.219619	0.142755	0.154893	0.140033	0.125152	0.016702	1.13332	1.09682	1.17104	6.71763e-14	0.0132	76.91
rs8043119	intronic	ADAMTS7	15:79061002:G:A	15	79061002	1.15962	0.0184329	9.416e-16	1.11192	0.0614626	0.0843321	1.14202	0.0853758	0.119839	0.425317	0.450448	0.414011	0.0966771	0.10057	0.093287	0.137106	0.151364	0.13391	0.144143	0.0172901	1.15505	1.11656	1.19486	7.63805e-17	0.7997	0
rs59709310	intronic	ADAMTS7	15:79061214:T:C	15	79061214	0.917831	0.0198097	1.50286e-05	0.988731	0.0530864	0.830947	0.880055	0.0593382	0.0312982	0.320625	0.3056	0.327384	0.110292	0.110008	0.110539	0.427737	0.4043	0.432992	-0.0812027	0.0177134	0.922007	0.890546	0.954579	4.55612e-06	0.3011	16.69
rs1807007	intronic	ADAMTS7	15:79062102:T:G	15	79062102	1.15941	0.0184338	1.02454e-15	1.11163	0.0615753	0.0856752	1.10733	0.0891658	0.252859	0.425189	0.450281	0.413902	0.0960282	0.0999295	0.0926304	0.125016	0.136507	0.12244	0.142845	0.0173229	1.15355	1.11504	1.19339	1.63766e-16	0.7235	0
rs1807006	intronic	ADAMTS7	15:79062340:C:G	15	79062340	1.15969	0.018433	9.17362e-16	1.11165	0.061464	0.0850522	1.13832	0.0853155	0.128887	0.425321	0.450461	0.414011	0.0967049	0.100591	0.0933201	0.137454	0.151512	0.134302	0.144042	0.0172897	1.15493	1.11645	1.19474	8.00988e-17	0.7926	0
rs111775124	intronic	ADAMTS7	15:79062454:G:A	15	79062454	0.915093	0.0200378	9.50487e-06	0.990913	0.0566096	0.871892	0.807451	0.0958637	0.0256808	0.310601	0.29473	0.31774	0.0984471	0.0982209	0.0986442	0.127515	0.113316	0.130698	-0.0848756	0.018533	0.918627	0.885857	0.952609	4.65628e-06	0.1622	45.03
rs1809409	intronic	ADAMTS7	15:79063474:A:T	15	79063474	1.16	0.0184325	8.13178e-16	1.11245	0.0614523	0.0828978	1.13812	0.0853197	0.129411	0.42536	0.450545	0.41403	0.0967251	0.100635	0.0933201	0.13747	0.151512	0.134322	0.144328	0.0172891	1.15526	1.11677	1.19508	6.95024e-17	0.7955	0
rs11635931	exonic	ADAMTS7	15:79064080:G:A	15	79064080	1.16012	0.0184331	7.78972e-16	1.11245	0.0614523	0.0828978	1.13812	0.0853197	0.129411	0.425391	0.450594	0.414053	0.0967251	0.100635	0.0933201	0.13747	0.151512	0.134322	0.144416	0.0172896	1.15536	1.11687	1.19519	6.66659e-17	0.7945	0
rs11635870	exonic	ADAMTS7	15:79064143:C:G	15	79064143	1.16012	0.0184329	7.79525e-16	1.11245	0.0614523	0.0828978	1.13812	0.0853197	0.129411	0.425394	0.450596	0.414056	0.0967251	0.100635	0.0933201	0.13747	0.151512	0.134322	0.144414	0.0172895	1.15536	1.11687	1.19519	6.67097e-17	0.7945	0
rs7174367	intronic	ADAMTS7	15:79064667:A:G	15	79064667	1.1607	0.0184699	7.13431e-16	1.11363	0.0614874	0.0800566	1.14346	0.0852278	0.115732	0.424219	0.449452	0.412867	0.096768	0.100694	0.0933485	0.13741	0.151839	0.134176	0.145117	0.01732	1.15617	1.11758	1.1961	5.35732e-17	0.8052	0
rs3743063	intronic	ADAMTS7	15:79065171:A:C	15	79065171	0.861653	0.0188218	2.54944e-15	1.01412	0.0329411	0.670293	0.850595	0.0650613	0.0128759	0.542575	0.517393	0.553903	0.434971	0.436732	0.433437	0.683728	0.660291	0.688983	-0.111949	0.0158499	0.894089	0.866741	0.922301	1.62834e-12	0.0001	89.51
rs12900168	intronic	ADAMTS7	15:79066932:A:G	15	79066932	1.16201	0.0196386	2.07975e-14	1.01452	0.0395936	0.715852	1.15679	0.0675397	0.0310405	0.47239	0.495585	0.461956	0.433726	0.434161	0.433348	0.339974	0.360053	0.335472	0.124766	0.0170252	1.13288	1.0957	1.17132	2.33093e-13	0.0085	79.02
rs2277549	exonic	ADAMTS7	15:79067055:C:T	15	79067055	1.13264	0.0209751	2.88788e-09	0.983797	0.0465302	0.725528	1.11416	0.0740764	0.144483	0.301294	0.315833	0.294753	0.176366	0.174973	0.177579	0.224147	0.235172	0.221676	0.101212	0.0185151	1.10651	1.06708	1.1474	4.59032e-08	0.0221	73.78
rs35934157	intronic	ADAMTS7	15:79067385:G:A	15	79067385	1.15842	0.0185672	2.36592e-15	1.11033	0.0624713	0.093872	1.14083	0.0907764	0.146658	0.402309	0.427693	0.39089	0.093334	0.0971143	0.0900416	0.117022	0.13016	0.114076	0.143181	0.0174652	1.15394	1.11511	1.19412	2.44359e-16	0.8026	0
rs4887102	intronic	ADAMTS7	15:79067495:A:G	15	79067495	1.15823	0.0185721	2.58331e-15	1.11078	0.0624589	0.092546	1.14139	0.090818	0.145333	0.402172	0.427521	0.390769	0.0933062	0.0970981	0.0900038	0.117065	0.130279	0.114102	0.143083	0.0174694	1.15383	1.11499	1.19402	2.60183e-16	0.8078	0
rs7171347	intronic	ADAMTS7	15:79067660:G:A	15	79067660	0.917559	0.0198215	1.42073e-05	0.98513	0.0530573	0.777666	0.879276	0.0593779	0.0302547	0.320391	0.305349	0.327159	0.110542	0.110111	0.110917	0.428329	0.405071	0.433544	-0.0819069	0.0177218	0.921358	0.889904	0.953923	3.80394e-06	0.3239	11.28
rs7171045	intronic	ADAMTS7	15:79067669:C:T	15	79067669	0.917025	0.0198011	1.21702e-05	0.99294	0.0529182	0.893498	0.87154	0.0594431	0.0207215	0.328825	0.313172	0.335867	0.112918	0.112866	0.112963	0.430355	0.405724	0.435878	-0.0822307	0.0177037	0.921059	0.889647	0.95358	3.40356e-06	0.2311	31.74
rs78632183	intronic	ADAMTS7	15:79067866:T:G	15	79067866	1.09035	0.019791	1.23996e-05	1.0594	0.0387643	0.136606	1.03742	0.0602359	0.541985	0.666649	0.681307	0.660056	0.788612	0.7938	0.784094	0.391793	0.401957	0.389515	0.0770865	0.0169172	1.08014	1.04491	1.11655	5.19626e-06	0.6298	0
rs7171578	intronic	ADAMTS7	15:79067922:C:T	15	79067922	1.15899	0.0185751	1.97068e-15	1.10913	0.0625131	0.0975415	1.15535	0.0915851	0.114866	0.401942	0.427402	0.390488	0.0932961	0.0970438	0.0900321	0.114067	0.127936	0.110957	0.143994	0.0174784	1.15488	1.11598	1.19513	1.74572e-16	0.7967	0
rs7171916	intronic	ADAMTS7	15:79067951:G:C	15	79067951	0.862877	0.0185454	1.82696e-15	1.00768	0.0435553	0.860518	0.859237	0.0668804	0.0233053	0.593137	0.567144	0.604831	0.81134	0.812128	0.810653	0.737725	0.716904	0.742394	-0.125388	0.0165335	0.882155	0.854026	0.91121	3.35395e-14	0.0043	81.66
rs12906691	intronic	ADAMTS7	15:79068328:G:A	15	79068328	1.1581	0.0185642	2.64398e-15	1.10386	0.0624067	0.113339	1.15678	0.0914488	0.111246	0.402314	0.427607	0.390936	0.0937102	0.0973476	0.0905423	0.114056	0.128055	0.110918	0.142982	0.0174661	1.15371	1.11488	1.19389	2.6945e-16	0.762	0
rs11854507	exonic	ADAMTS7	15:79069121:A:G	15	79069121	1.15735	0.0185325	3.13973e-15	0.991614	0.0435369	0.846618	1.1638	0.0668202	0.0231978	0.407286	0.433015	0.395711	0.188766	0.187947	0.189479	0.26197	0.2828	0.257301	0.124213	0.0165224	1.13226	1.09618	1.16952	5.56696e-14	0.0044	81.57
rs7161774	intronic	ADAMTS7	15:79069734:G:T	15	79069734	0.863692	0.0185522	2.81816e-15	1.00983	0.0435179	0.822116	0.861377	0.0668381	0.0255754	0.591434	0.56614	0.602813	0.810585	0.811467	0.809817	0.737867	0.717378	0.74246	-0.124133	0.0165356	0.883262	0.855095	0.912357	6.04869e-14	0.0039	81.93
rs12907535	intronic	ADAMTS7	15:79070182:C:T	15	79070182	1.10196	0.0203229	1.7752e-06	1.04291	0.0368074	0.25366	1.24854	0.0637067	0.000493413	0.648281	0.661674	0.642256	0.726977	0.73191	0.72268	0.384488	0.419751	0.376582	0.0941901	0.0171355	1.09877	1.06248	1.1363	3.86782e-08	0.0485	66.96
rs12907764	intronic	ADAMTS7	15:79070438:A:G	15	79070438	1.14129	0.0184987	9.05266e-13	1.00989	0.0393143	0.802332	1.12197	0.067798	0.0896006	0.417267	0.441059	0.406564	0.2333	0.233337	0.233267	0.244705	0.261447	0.240951	0.110279	0.0162504	1.11659	1.08159	1.15273	1.15092e-11	0.019	74.78
rs12913260	intronic	ADAMTS7	15:79071095:G:A	15	79071095	1.14164	0.0184595	7.17376e-13	1.10579	0.0587861	0.0871535	1.1111	0.0859411	0.220238	0.420487	0.444009	0.409905	0.104676	0.108999	0.100912	0.134526	0.146085	0.131935	0.128626	0.0172531	1.13726	1.09945	1.17638	8.97034e-14	0.8417	0
rs2004038	intronic	ADAMTS7	15:79071406:G:A	15	79071406	1.14059	0.0184316	9.5332e-13	1.01542	0.0389744	0.694626	1.1289	0.0675879	0.0728332	0.423715	0.447525	0.413003	0.236708	0.237128	0.236343	0.243091	0.260765	0.239129	0.110928	0.0161779	1.11731	1.08244	1.15331	7.04414e-12	0.0261	72.58
rs4886982	intronic	ADAMTS7	15:79071598:A:G	15	79071598	1.08743	0.0201213	3.10395e-05	1.01132	0.0547002	0.837005	1.14732	0.0596329	0.0211924	0.697031	0.71216	0.690225	0.896361	0.896827	0.895956	0.595112	0.619247	0.589701	0.0808446	0.018003	1.0842	1.04661	1.12314	7.10189e-06	0.2807	21.28
rs112321636	intronic	ADAMTS7	15:79072100:G:T	15	79072100	1.14057	0.0184259	9.4697e-13	1.01537	0.0389583	0.695365	1.12475	0.0675553	0.0818208	0.423894	0.447701	0.413184	0.236789	0.23721	0.236423	0.243206	0.260439	0.239342	0.110687	0.0161724	1.11705	1.08219	1.15302	7.69023e-12	0.0261	72.56
rs61226407	intronic	ADAMTS7	15:79073454:G:C	15	79073454	1.13968	0.018427	1.28783e-12	1.01524	0.0389598	0.697806	1.12551	0.0675487	0.080051	0.424081	0.447795	0.413414	0.236799	0.23721	0.236442	0.243379	0.260706	0.239495	0.110108	0.0161733	1.1164	1.08156	1.15236	9.89356e-12	0.0271	72.27
rs35474770	intronic	ADAMTS7	15:79074000:A:G	15	79074000	1.13916	0.0184179	1.50226e-12	1.01622	0.0387911	0.678354	1.12544	0.0674223	0.0796477	0.425046	0.448993	0.414273	0.238476	0.239011	0.23801	0.244303	0.261892	0.240359	0.109794	0.0161532	1.11605	1.08127	1.15195	1.06791e-11	0.0289	71.79
rs36061084	intronic	ADAMTS7	15:79074253:G:A	15	79074253	1.13924	0.0184209	1.47765e-12	1.01608	0.0389605	0.682135	1.13547	0.0763948	0.0963159	0.425002	0.448885	0.414257	0.236913	0.237492	0.236409	0.181431	0.19745	0.177839	0.110253	0.0162712	1.11656	1.08151	1.15274	1.23572e-11	0.0288	71.82
rs4887109	intronic	ADAMTS7	15:79074294:C:T	15	79074294	1.14009	0.0185117	1.41847e-12	1.10513	0.0587614	0.0889158	1.11853	0.0867482	0.196607	0.41808	0.441356	0.407608	0.105535	0.109758	0.101857	0.129904	0.142052	0.127181	0.127645	0.0173016	1.13615	1.09827	1.17534	1.61082e-13	0.8653	0
rs4886589	intronic	ADAMTS7	15:79074380:C:T	15	79074380	1.13915	0.0184203	1.51644e-12	1.01709	0.038878	0.662893	1.12588	0.0674207	0.0786453	0.424985	0.448904	0.414224	0.237779	0.238349	0.237283	0.244286	0.261922	0.240332	0.110029	0.0161611	1.11631	1.0815	1.15224	9.87992e-12	0.0308	71.25
rs4886590	intronic	ADAMTS7	15:79074506:G:A	15	79074506	1.1397	0.0184709	1.44518e-12	1.10606	0.0586185	0.0854853	1.13842	0.0892308	0.146266	0.419353	0.442668	0.408865	0.10578	0.110051	0.10206	0.120264	0.133571	0.117281	0.12812	0.0172833	1.13669	1.09883	1.17586	1.2353e-13	0.8878	0
rs4886591	intronic	ADAMTS7	15:79074518:G:A	15	79074518	1.14247	0.018343	3.83394e-13	1.01644	0.0388261	0.674506	1.11087	0.0673864	0.118689	0.447173	0.470987	0.43646	0.241163	0.241706	0.240689	0.251157	0.267289	0.24754	0.111481	0.0161046	1.11793	1.0832	1.15378	4.44331e-12	0.0245	73.04
rs2046144	intronic	ADAMTS7	15:79074562:A:G	15	79074562	1.09468	0.0212521	2.07626e-05	1.00868	0.0597608	0.884964	1.31516	0.0943058	0.00367252	0.744369	0.760109	0.737288	0.91362	0.914032	0.913261	0.873642	0.8922	0.869481	0.0895871	0.019587	1.09372	1.05253	1.13653	4.78945e-06	0.0591	64.65
rs12050525	intronic	ADAMTS7	15:79075746:T:C	15	79075746	1.11964	0.0183699	7.65507e-10	1.08787	0.0473909	0.0755486	1.06135	0.0736439	0.418762	0.43552	0.454817	0.426839	0.15282	0.157778	0.148502	0.187318	0.197687	0.184993	0.106698	0.0166828	1.1126	1.07681	1.14958	1.59809e-10	0.6863	0
rs2904220	intronic	ADAMTS7	15:79076704:G:T	15	79076704	1.11962	0.0183668	7.6493e-10	1.09015	0.0473319	0.0682052	1.0612	0.0736317	0.419843	0.435595	0.454901	0.42691	0.153058	0.158109	0.148658	0.187334	0.197687	0.185013	0.106932	0.0166778	1.11286	1.07707	1.14984	1.43997e-10	0.6993	0
rs1825087	intronic	ADAMTS7	15:79077114:A:G	15	79077114	1.1194	0.0183666	8.19941e-10	1.09085	0.0472818	0.0658839	1.05946	0.0736493	0.432883	0.435638	0.454917	0.426965	0.153386	0.158467	0.148961	0.187492	0.197687	0.185206	0.106756	0.0166757	1.11266	1.07688	1.14963	1.53473e-10	0.6957	0
rs11072806	intronic	ADAMTS7	15:79079074:G:A	15	79079074	1.11908	0.0183595	8.90874e-10	1.09017	0.0473044	0.0679866	1.05861	0.0736253	0.439169	0.435565	0.454831	0.426899	0.153315	0.158364	0.148918	0.187524	0.197687	0.185246	0.106406	0.0166711	1.11227	1.07652	1.14922	1.74047e-10	0.6902	0
rs12899147	intronic	ADAMTS7	15:79079512:A:G	15	79079512	1.11939	0.0183576	8.06665e-10	1.09043	0.0473093	0.0672522	1.0583	0.0736244	0.441535	0.435647	0.454976	0.426951	0.153497	0.158554	0.149093	0.187617	0.197746	0.185346	0.106651	0.0166698	1.11255	1.07678	1.1495	1.57577e-10	0.6864	0
rs1994016	intronic	ADAMTS7	15:79080234:C:T	15	79080234	1.11043	0.0186181	1.84145e-08	1.08586	0.0478556	0.0852174	1.0465	0.0785461	0.562837	0.42254	0.439359	0.414974	0.150975	0.155701	0.146858	0.163383	0.171856	0.161483	0.0991859	0.0169428	1.10427	1.0682	1.14156	4.7938e-09	0.7115	0
rs4886592	intronic	ADAMTS7	15:79082547:T:C	15	79082547	1.11885	0.0182293	7.26138e-10	1.08242	0.0464991	0.0885299	1.06722	0.0768673	0.397352	0.437402	0.45646	0.428828	0.157335	0.162335	0.152981	0.165571	0.176779	0.163059	0.105897	0.0165725	1.11171	1.07618	1.14841	1.65972e-10	0.6924	0
rs2277546	intronic	ADAMTS7	15:79083376:C:A	15	79083376	1.1187	0.0182293	7.60773e-10	1.08162	0.0464887	0.0914789	1.06832	0.0767703	0.389309	0.437499	0.456531	0.428937	0.157413	0.162378	0.15309	0.166565	0.177877	0.164029	0.105734	0.0165711	1.11153	1.076	1.14822	1.76387e-10	0.6923	0
rs2277545	intronic	ADAMTS7	15:79083591:T:C	15	79083591	1.11893	0.0182284	7.06873e-10	1.08183	0.0464755	0.0905658	1.06837	0.0767662	0.388973	0.437449	0.45652	0.428869	0.157416	0.162394	0.15308	0.166527	0.177847	0.163989	0.10593	0.0165698	1.11174	1.07622	1.14844	1.62694e-10	0.6914	0
rs11639044	intronic	ADAMTS7	15:79083814:C:T	15	79083814	1.11769	0.0182501	1.08342e-09	1.0932	0.0554303	0.107933	1.06438	0.087265	0.474652	0.436275	0.455103	0.427804	0.118407	0.123015	0.114394	0.129269	0.138138	0.127281	0.107324	0.0170025	1.11329	1.07681	1.15102	2.75046e-10	0.8107	0
rs12903203	intronic	ADAMTS7	15:79084933:T:C	15	79084933	1.11822	0.0182422	9.05838e-10	1.08277	0.0464808	0.0871075	1.07225	0.0768825	0.364253	0.43734	0.456258	0.428829	0.157421	0.162438	0.153052	0.165691	0.177402	0.163065	0.105684	0.0165816	1.11147	1.07593	1.14819	1.84647e-10	0.7242	0
rs11631955	intronic	ADAMTS7	15:79085915:A:G	15	79085915	1.11485	0.0182599	2.61461e-09	1.09385	0.0554998	0.106032	1.07571	0.087364	0.403508	0.435881	0.45428	0.427604	0.11843	0.123053	0.114404	0.127667	0.137367	0.125492	0.105579	0.0170131	1.11135	1.07491	1.14904	5.44394e-10	0.8822	0
rs11632102	intronic	ADAMTS7	15:79086057:G:A	15	79086057	1.11574	0.0182537	1.9744e-09	1.09538	0.0555171	0.100805	1.06338	0.0880333	0.48515	0.435498	0.454018	0.427166	0.118261	0.122933	0.114191	0.126303	0.135053	0.124342	0.105995	0.0170136	1.11182	1.07535	1.14952	4.66288e-10	0.8331	0
rs3825807	exonic	ADAMTS7	15:79089111:A:G	15	79089111	1.11128	0.0181331	5.93126e-09	1.05212	0.0414051	0.219778	1.08209	0.0725423	0.276815	0.446286	0.46494	0.437895	0.196316	0.200309	0.192838	0.183554	0.19659	0.180632	0.09582	0.0161911	1.10056	1.06618	1.13605	3.25717e-09	0.4672	0
rs7177699	intronic	ADAMTS7	15:79089734:T:C	15	79089734	1.11075	0.0181106	6.64447e-09	1.05256	0.0414458	0.216455	1.07696	0.0728322	0.308672	0.445877	0.464551	0.437476	0.196149	0.200168	0.192649	0.181881	0.194365	0.179082	0.0953095	0.0161806	1.1	1.06566	1.13544	3.85388e-09	0.4714	0
rs28610385	intronic	ADAMTS7	15:79090606:C:A	15	79090606	1.11096	0.0181186	6.33344e-09	1.05063	0.0414528	0.233491	1.08287	0.0729126	0.274872	0.445904	0.464594	0.437496	0.196079	0.199989	0.192673	0.17966	0.192764	0.176722	0.0954497	0.0161877	1.10015	1.0658	1.13562	3.71418e-09	0.4554	0
rs11638321	intronic	ADAMTS7	15:79092183:T:C	15	79092183	1.11099	0.0181183	6.28368e-09	1.05063	0.0414528	0.233491	1.08287	0.0729126	0.274872	0.445921	0.464616	0.437512	0.196079	0.199989	0.192673	0.17966	0.192764	0.176722	0.0954676	0.0161874	1.10017	1.06582	1.13564	3.68757e-09	0.4551	0
rs7173267	exonic	ADAMTS7	15:79092750:G:C	15	79092750	1.11125	0.0181171	5.79737e-09	1.05136	0.0414585	0.227031	1.08274	0.0729298	0.275721	0.44582	0.464581	0.43738	0.196112	0.200065	0.192668	0.179649	0.192734	0.176715	0.0957603	0.0161871	1.1005	1.06613	1.13597	3.30191e-09	0.4603	0
rs11634450	intronic	ADAMTS7	15:79093201:A:G	15	79093201	1.11093	0.0181193	6.39515e-09	1.05128	0.04146	0.227744	1.08238	0.0729251	0.277702	0.445938	0.464629	0.43753	0.196112	0.20006	0.192673	0.179714	0.192764	0.176789	0.0955037	0.0161887	1.10021	1.06585	1.13568	3.64816e-09	0.4628	0
rs11856536	intronic	ADAMTS7	15:79094325:A:G	15	79094325	1.11056	0.0181179	7.1228e-09	1.05136	0.0414585	0.227031	1.07477	0.0728129	0.322043	0.445874	0.464502	0.437493	0.196112	0.200065	0.192668	0.179497	0.191815	0.176735	0.0948966	0.0161864	1.09955	1.06521	1.13499	4.55268e-09	0.4563	0
rs4887113	intronic	ADAMTS7	15:79095287:C:T	15	79095287	1.1098	0.0181432	9.34171e-09	1.07721	0.0544953	0.172333	1.0985	0.083477	0.260431	0.444337	0.462594	0.436124	0.126156	0.130647	0.122246	0.138882	0.150534	0.13627	0.100912	0.0168594	1.10618	1.07022	1.14334	2.15753e-09	0.8708	0
rs12592721	intronic	ADAMTS7	15:79099145:G:C	15	79099145	1.11031	0.0181204	7.70249e-09	1.05117	0.0414484	0.228575	1.07387	0.0721572	0.32328	0.445877	0.464459	0.437518	0.195856	0.19981	0.192413	0.178894	0.191222	0.17613	0.0946233	0.0161803	1.09924	1.06493	1.13466	4.97358e-09	0.4551	0
rs11634042	intergenic	ADAMTS7(dist=1545),MORF4L1(dist=59773)	15:79105350:C:T	15	79105350	1.1054	0.0182352	3.89597e-08	1.04908	0.0418564	0.252322	1.06348	0.072084	0.393193	0.441789	0.460732	0.433267	0.196132	0.200016	0.192748	0.199473	0.211655	0.196742	0.0903212	0.0162853	1.09453	1.06014	1.13003	2.91995e-08	0.4771	0
rs12907065	intergenic	ADAMTS7(dist=3550),MORF4L1(dist=57768)	15:79107355:A:G	15	79107355	1.10036	0.0185125	2.3891e-07	1.05426	0.0548273	0.335168	1.10479	0.0687011	0.146912	0.398242	0.417503	0.389577	0.117559	0.121447	0.114172	0.235575	0.250237	0.232287	0.0917728	0.0169946	1.09612	1.06021	1.13324	6.65932e-08	0.7554	0
rs11638020	intergenic	ADAMTS7(dist=3919),MORF4L1(dist=57399)	15:79107724:G:A	15	79107724	1.09693	0.0184093	5.01742e-07	1.05806	0.0520365	0.278119	1.04583	0.0918768	0.625721	0.401298	0.419889	0.392934	0.12801	0.13222	0.124343	0.114235	0.121145	0.112686	0.0869997	0.0170536	1.0909	1.05504	1.12798	3.36917e-07	0.7241	0
rs77719127	intergenic	ADAMTS7(dist=6978),MORF4L1(dist=54340)	15:79110783:C:T	15	79110783	1.14745	0.0254477	6.48523e-08	1.10048	0.114356	0.402439	1.27228	0.152872	0.115202	0.155609	0.167455	0.15028	0.0356328	0.0373888	0.0341034	0.0350152	0.0415777	0.0335439	0.138277	0.0245185	1.14829	1.09442	1.20482	1.70357e-08	0.7449	0
rs66925868	intergenic	ADAMTS7(dist=11601),MORF4L1(dist=49717)	15:79115406:A:G	15	79115406	1.0959	0.0182719	5.38654e-07	1.03768	0.0527288	0.483018	1.06672	0.0897343	0.471647	0.40184	0.420453	0.393467	0.119198	0.122901	0.115972	0.118559	0.126898	0.116689	0.0849719	0.0169538	1.08869	1.0531	1.12547	5.3875e-07	0.6034	0
rs4389112	intergenic	ADAMTS7(dist=18294),MORF4L1(dist=43024)	15:79122099:G:A	15	79122099	1.09677	0.0182655	4.25565e-07	1.03445	0.0527647	0.520895	1.05994	0.0896811	0.516292	0.401629	0.420391	0.393189	0.118276	0.121914	0.115108	0.117695	0.125534	0.115937	0.0851147	0.0169494	1.08884	1.05326	1.12562	5.12217e-07	0.5513	0
rs72749206	intergenic	ADAMTS7(dist=19143),MORF4L1(dist=42175)	15:79122948:G:A	15	79122948	1.09533	0.0182689	6.21915e-07	1.03338	0.0527529	0.533645	1.05488	0.0897749	0.551792	0.401768	0.420326	0.39342	0.118597	0.122147	0.115505	0.118249	0.125741	0.116569	0.0837029	0.0169524	1.08731	1.05177	1.12404	7.91247e-07	0.5473	0
rs8034274	intergenic	ADAMTS7(dist=22350),MORF4L1(dist=38968)	15:79126155:T:C	15	79126155	0.903592	0.0181018	2.13839e-08	0.96593	0.0408914	0.396604	0.989383	0.0676273	0.874593	0.528576	0.508849	0.537451	0.797998	0.793882	0.801583	0.777971	0.771945	0.779322	-0.0859372	0.0160778	0.917652	0.889185	0.94703	9.03819e-08	0.1705	43.48
rs8024048	intergenic	ADAMTS7(dist=24102),MORF4L1(dist=37216)	15:79127907:G:A	15	79127907	0.908275	0.0180917	1.05012e-07	1.00802	0.0291553	0.783992	0.925522	0.0561831	0.16833	0.492593	0.473254	0.501293	0.482673	0.483239	0.482181	0.505084	0.488523	0.508797	-0.0679475	0.0148275	0.93431	0.907547	0.961861	4.59399e-06	0.0098	78.38
rs7168915	intergenic	ADAMTS7(dist=25084),MORF4L1(dist=36234)	15:79128889:G:A	15	79128889	0.90228	0.0180564	1.23404e-08	0.969839	0.0402305	0.446515	0.982594	0.0647825	0.786356	0.528881	0.508846	0.537894	0.795425	0.791408	0.798923	0.76272	0.755219	0.764402	-0.0862804	0.0159652	0.917337	0.889076	0.946496	6.5071e-08	0.1438	48.44
rs12903613	intergenic	ADAMTS7(dist=25271),MORF4L1(dist=36047)	15:79129076:G:T	15	79129076	0.905648	0.0180288	3.86288e-08	0.998148	0.0367516	0.959769	0.941377	0.0603202	0.316579	0.49436	0.474358	0.503358	0.755792	0.753374	0.757899	0.720758	0.706435	0.723969	-0.078909	0.0156331	0.924124	0.896237	0.952878	4.47482e-07	0.0566	65.19
rs12903668	intergenic	ADAMTS7(dist=25515),MORF4L1(dist=35803)	15:79129320:A:G	15	79129320	0.905748	0.0180292	4.00139e-08	0.997591	0.0367598	0.947677	0.941188	0.0603649	0.315333	0.494341	0.474358	0.503331	0.755714	0.753255	0.757856	0.720324	0.705961	0.723544	-0.0789481	0.0156347	0.924088	0.8962	0.952844	4.42886e-07	0.0589	64.69
rs8034804	intergenic	ADAMTS7(dist=25795),MORF4L1(dist=35523)	15:79129600:C:T	15	79129600	0.905571	0.018028	3.75513e-08	0.999036	0.0367534	0.979074	0.943636	0.0603628	0.336501	0.494384	0.474355	0.503394	0.755628	0.753282	0.757672	0.7211	0.707147	0.724229	-0.0786559	0.0156334	0.924358	0.896464	0.95312	4.87236e-07	0.0528	66
rs8035039	intergenic	ADAMTS7(dist=26018),MORF4L1(dist=35300)	15:79129823:A:G	15	79129823	0.905728	0.0180134	3.86676e-08	1.00086	0.0367408	0.981418	0.956106	0.0600309	0.454627	0.494325	0.47429	0.503339	0.756568	0.754415	0.758442	0.722572	0.710558	0.725266	-0.0773083	0.0156171	0.925604	0.897701	0.954375	7.4126e-07	0.0435	68.1
rs7403155	intergenic	ADAMTS7(dist=26619),MORF4L1(dist=34699)	15:79130424:G:A	15	79130424	1.11571	0.0200716	4.89893e-08	1.03273	0.0685322	0.638412	1.17692	0.107306	0.128999	0.305416	0.323858	0.297119	0.0806257	0.0835539	0.0780754	0.0789702	0.0905101	0.076383	0.105242	0.0189594	1.11098	1.07045	1.15304	2.84213e-08	0.4797	0
rs11072811	intergenic	ADAMTS7(dist=28525),MORF4L1(dist=32793)	15:79132330:A:C	15	79132330	0.902472	0.0180509	1.30873e-08	1.02979	0.0384884	0.445586	1.00625	0.0555607	0.910746	0.498901	0.476803	0.508843	0.7763	0.77634	0.776266	0.431317	0.433274	0.430878	-0.07205	0.0156786	0.930484	0.902325	0.959522	4.31854e-06	0.0027	83.04
rs28694044	intergenic	ADAMTS7(dist=30913),MORF4L1(dist=30405)	15:79134718:A:T	15	79134718	1.1151	0.0180712	1.65577e-09	1.00333	0.0413768	0.935917	0.965233	0.072924	0.6275	0.462352	0.484521	0.452379	0.190862	0.192645	0.189309	0.194753	0.195581	0.194568	0.0857738	0.0161495	1.08956	1.05561	1.1246	1.08876e-07	0.0152	76.12
rs28580532	intergenic	ADAMTS7(dist=30919),MORF4L1(dist=30399)	15:79134724:C:T	15	79134724	1.11508	0.0180711	1.6619e-09	1.00305	0.041379	0.941384	0.96426	0.0729288	0.617749	0.462358	0.484523	0.452387	0.190799	0.192563	0.189262	0.194683	0.195374	0.194528	0.0856744	0.0161496	1.08945	1.05551	1.12449	1.1264e-07	0.0147	76.32
rs62011028	intergenic	ADAMTS7(dist=32305),MORF4L1(dist=29013)	15:79136110:G:A	15	79136110	0.905006	0.0212608	2.66981e-06	1.02111	0.0622341	0.737109	0.919905	0.0741852	0.260435	0.251876	0.235997	0.259019	0.0762751	0.0762638	0.076285	0.191457	0.184401	0.193039	-0.0869441	0.0194177	0.916728	0.882494	0.95229	7.55016e-06	0.1854	40.67
rs56227704	intergenic	ADAMTS7(dist=32567),MORF4L1(dist=28751)	15:79136372:A:G	15	79136372	1.09746	0.0182314	3.38275e-07	1.01795	0.0538368	0.741059	1.01753	0.0907644	0.84813	0.422438	0.441313	0.413946	0.118539	0.121388	0.116057	0.123892	0.128262	0.122912	0.0828863	0.0169639	1.08642	1.05089	1.12315	1.02879e-06	0.3182	12.67
rs12232282	intergenic	ADAMTS7(dist=32720),MORF4L1(dist=28598)	15:79136525:T:C	15	79136525	1.11487	0.0180654	1.75181e-09	0.999582	0.0413519	0.991937	0.955971	0.0731125	0.53798	0.461264	0.483325	0.451339	0.190718	0.192265	0.189371	0.193493	0.193179	0.193564	0.0846005	0.0161459	1.08828	1.05438	1.12327	1.60786e-07	0.0103	78.16
rs4420501	intergenic	ADAMTS7(dist=34673),MORF4L1(dist=26645)	15:79138478:A:T	15	79138478	1.11423	0.0180616	2.11426e-09	1.00024	0.0413093	0.995276	1.04977	0.0629416	0.440295	0.461247	0.483215	0.451365	0.191031	0.192607	0.189659	0.270275	0.281495	0.267759	0.088113	0.0160049	1.09211	1.05838	1.12691	3.68403e-08	0.0461	67.49
rs4438276	intergenic	ADAMTS7(dist=34760),MORF4L1(dist=26558)	15:79138565:A:G	15	79138565	1.11454	0.018064	1.93216e-09	0.999593	0.0413337	0.992147	0.955798	0.0729079	0.535204	0.461039	0.483042	0.451141	0.190665	0.192211	0.189319	0.194004	0.193594	0.194096	0.0843135	0.0161416	1.08797	1.05409	1.12294	1.75686e-07	0.0103	78.12
rs4533253	intergenic	ADAMTS7(dist=35036),MORF4L1(dist=26282)	15:79138841:T:C	15	79138841	1.10482	0.0185925	8.26645e-08	0.987288	0.0321805	0.690969	1.08798	0.0580821	0.146568	0.606612	0.626403	0.597708	0.470258	0.472825	0.468022	0.37871	0.396263	0.374774	0.0724434	0.0155138	1.07513	1.04293	1.10833	3.01793e-06	0.01	78.27
rs4439728	intergenic	ADAMTS7(dist=35103),MORF4L1(dist=26215)	15:79138908:A:G	15	79138908	1.11348	0.018056	2.62871e-09	1.00085	0.0413127	0.983546	1.04966	0.0629434	0.441305	0.460965	0.482804	0.45114	0.190993	0.192618	0.189579	0.270248	0.281435	0.267739	0.0876795	0.0160013	1.09164	1.05793	1.12642	4.26483e-08	0.0496	66.72
rs11637783	intergenic	ADAMTS7(dist=35195),MORF4L1(dist=26123)	15:79139000:T:C	15	79139000	1.11375	0.0180589	2.44009e-09	1.00095	0.041339	0.9817	0.955455	0.07311	0.5331	0.460775	0.482642	0.450937	0.19067	0.192314	0.189238	0.193602	0.193209	0.19369	0.0839793	0.0161404	1.08761	1.05374	1.12256	1.96053e-07	0.0117	77.54
rs8037017	intergenic	ADAMTS7(dist=35636),MORF4L1(dist=25682)	15:79139441:A:C	15	79139441	1.10465	0.018593	8.6416e-08	0.98809	0.0321775	0.709639	1.08942	0.0581087	0.140524	0.606612	0.626382	0.597719	0.470422	0.47308	0.468108	0.37928	0.397064	0.375293	0.0726188	0.0155143	1.07532	1.04311	1.10852	2.85799e-06	0.0108	77.92
rs8037171	intergenic	ADAMTS7(dist=35673),MORF4L1(dist=25645)	15:79139478:C:A	15	79139478	1.11354	0.0180545	2.57623e-09	1.00112	0.0413168	0.978359	1.04976	0.0629576	0.440547	0.460874	0.482718	0.451048	0.191039	0.192683	0.189607	0.270177	0.281376	0.267666	0.0877716	0.0160007	1.09174	1.05803	1.12652	4.12345e-08	0.0501	66.59
rs11072812	intergenic	ADAMTS7(dist=36306),MORF4L1(dist=25012)	15:79140111:C:T	15	79140111	1.11302	0.0180442	2.95428e-09	1.00028	0.0413068	0.994573	1.04907	0.062964	0.446732	0.460548	0.482338	0.450745	0.19089	0.192477	0.189508	0.270226	0.281317	0.267739	0.0872497	0.0159931	1.09117	1.0575	1.12592	4.88447e-08	0.049	66.84
rs4341710	intergenic	ADAMTS7(dist=36655),MORF4L1(dist=24663)	15:79140460:C:T	15	79140460	1.10432	0.0185791	9.24009e-08	0.987715	0.0321758	0.70084	1.08931	0.0580982	0.140909	0.606131	0.625869	0.597251	0.470309	0.472923	0.468032	0.378824	0.39659	0.37484	0.0723411	0.0155059	1.07502	1.04284	1.1082	3.08014e-06	0.0107	77.97
rs4567668	intergenic	ADAMTS7(dist=36887),MORF4L1(dist=24431)	15:79140692:T:C	15	79140692	1.11284	0.0180393	3.08678e-09	1.00097	0.0413039	0.981279	1.04481	0.0626858	0.484379	0.460416	0.482181	0.450625	0.190961	0.192591	0.189541	0.272844	0.283482	0.270459	0.086947	0.0159849	1.09084	1.05719	1.12556	5.34818e-08	0.049	66.84
rs11857877	intergenic	ADAMTS7(dist=37033),MORF4L1(dist=24285)	15:79140838:G:C	15	79140838	1.1133	0.0180495	2.74376e-09	1.00002	0.0413559	0.99961	1.04403	0.0626979	0.491907	0.461601	0.483428	0.451782	0.192147	0.193746	0.190755	0.273316	0.283867	0.270951	0.0870939	0.0159952	1.091	1.05733	1.12574	5.18067e-08	0.0455	67.65
rs4132786	intergenic	ADAMTS7(dist=37783),MORF4L1(dist=23535)	15:79141588:G:A	15	79141588	1.11319	0.0180429	2.79983e-09	0.999185	0.0413399	0.984271	0.950397	0.072667	0.483857	0.460194	0.482	0.450384	0.190546	0.192075	0.189215	0.195975	0.194958	0.196203	0.0830066	0.0161243	1.08655	1.05275	1.12144	2.63385e-07	0.0095	78.51
rs11632020	intergenic	ADAMTS7(dist=39954),MORF4L1(dist=21364)	15:79143759:C:T	15	79143759	1.11369	0.0179877	2.14785e-09	1.00172	0.0410456	0.966531	0.959061	0.0721837	0.562535	0.458544	0.480902	0.448486	0.191736	0.193486	0.190212	0.196312	0.196174	0.196343	0.0840515	0.016062	1.08768	1.05398	1.12247	1.66838e-07	0.0123	77.24
rs34184420	intergenic	ADAMTS7(dist=42495),MORF4L1(dist=18823)	15:79146300:G:T	15	79146300	1.11134	0.0181267	5.74501e-09	1.00461	0.0411653	0.911107	0.960068	0.071796	0.570311	0.457484	0.478908	0.447846	0.19169	0.193627	0.190004	0.207017	0.206702	0.207088	0.0825861	0.0161637	1.08609	1.05222	1.12105	3.23259e-07	0.017	75.45
rs148993644	intergenic	ADAMTS7(dist=42778),MORF4L1(dist=18540)	15:79146583:C:T	15	79146583	1.15561	0.0281479	2.77477e-07	1.00875	0.120055	0.942133	1.42876	0.165558	0.0311481	0.130775	0.141561	0.125923	0.0337314	0.034731	0.0328609	0.0291875	0.0371293	0.0274069	0.143393	0.0270368	1.15418	1.09461	1.217	1.13526e-07	0.232	31.55
rs12911870	intergenic	ADAMTS7(dist=44845),MORF4L1(dist=16473)	15:79148650:C:T	15	79148650	1.10905	0.0180827	1.03997e-08	1.01325	0.0413139	0.750003	0.960165	0.0714307	0.5693	0.466395	0.487368	0.45696	0.191811	0.194261	0.189678	0.214105	0.213405	0.214262	0.0823661	0.0161372	1.08585	1.05205	1.12075	3.3234e-07	0.0282	71.98
rs12903249	intergenic	ADAMTS7(dist=48055),MORF4L1(dist=13263)	15:79151860:C:T	15	79151860	1.10844	0.0180883	1.25823e-08	1.01235	0.0413193	0.766383	0.959243	0.0713693	0.559864	0.466582	0.487419	0.457208	0.191882	0.194272	0.189801	0.213757	0.21293	0.213943	0.0817213	0.0161408	1.08515	1.05136	1.12003	4.12627e-07	0.0275	72.18
rs12903542	intergenic	ADAMTS7(dist=48194),MORF4L1(dist=13124)	15:79151999:C:T	15	79151999	1.10834	0.0180895	1.29658e-08	1.01226	0.0413197	0.767976	0.959343	0.0713709	0.560864	0.466534	0.487354	0.457167	0.191877	0.194261	0.189801	0.213746	0.21293	0.21393	0.0816434	0.0161417	1.08507	1.05128	1.11995	4.23848e-07	0.0276	72.14
rs5029904	intergenic	ADAMTS7(dist=48617),MORF4L1(dist=12701)	15:79152422:C:G	15	79152422	1.109	0.0180902	1.07201e-08	1.01345	0.0413504	0.74667	0.954633	0.0714005	0.515533	0.466695	0.487608	0.457286	0.191799	0.19425	0.189664	0.214458	0.213049	0.214774	0.0820594	0.0161443	1.08552	1.05171	1.12042	3.71783e-07	0.0248	72.96
rs8034658	UTR5	MORF4L1(NM_001265604:c.-14192G>T,NM_001265605:c.-14192G>T)	15:79165441:G:T	15	79165441	0.889346	0.0209713	2.24659e-08	1.01777	0.0570275	0.757362	0.955271	0.0753669	0.543738	0.261249	0.242433	0.269714	0.0791157	0.0792471	0.0790013	0.164577	0.162278	0.165093	-0.0976605	0.0190439	0.906957	0.873728	0.94145	2.92564e-07	0.066	63.2
rs8029659	intronic	MORF4L1	15:79167603:A:G	15	79167603	0.886899	0.0207882	7.75705e-09	0.983566	0.0361273	0.64647	0.986452	0.0697431	0.84494	0.264163	0.244033	0.273218	0.194692	0.191587	0.197397	0.20743	0.208244	0.207247	-0.0892444	0.0174454	0.914622	0.883877	0.946436	3.12679e-07	0.0246	73.02
rs17243470	intronic	MORF4L1	15:79172766:T:G	15	79172766	0.891829	0.0209391	4.5686e-08	0.993366	0.0606989	0.912676	0.964587	0.0738019	0.625163	0.257659	0.239235	0.265947	0.0690259	0.0680679	0.0698602	0.161525	0.160142	0.161835	-0.0985206	0.0191187	0.906177	0.872849	0.940778	2.56198e-07	0.1663	44.26
rs17832351	intronic	MORF4L1	15:79173005:A:G	15	79173005	0.891581	0.0209374	4.22805e-08	0.993407	0.060538	0.912989	0.960409	0.0731519	0.580798	0.257693	0.239227	0.265999	0.0692885	0.0683337	0.07012	0.164241	0.162515	0.164628	-0.098923	0.0191009	0.905812	0.872528	0.940367	2.23126e-07	0.1706	43.46
rs28408315	intronic	MORF4L1	15:79185180:G:A	15	79185180	0.884102	0.0209783	4.30711e-09	0.98045	0.0362451	0.585952	0.985031	0.0700724	0.829582	0.263735	0.243494	0.272841	0.195064	0.191712	0.197983	0.208913	0.209668	0.208743	-0.0920585	0.017576	0.912052	0.881168	0.944018	1.62546e-07	0.0249	72.93
rs34449854	intronic	MORF4L1	15:79188389:C:T	15	79188389	0.889363	0.0212117	3.24657e-08	0.990226	0.0613633	0.872825	0.938646	0.0760454	0.405063	0.255929	0.237578	0.264184	0.0679982	0.0669071	0.0689484	0.165034	0.161062	0.165924	-0.103023	0.0193854	0.902106	0.868473	0.937041	1.06956e-07	0.2199	33.98
rs12437644	intronic	MORF4L1	15:79188644:T:C	15	79188644	0.890751	0.0211993	4.83492e-08	0.99234	0.0612677	0.900117	0.937662	0.075835	0.396015	0.256262	0.23811	0.264428	0.0682785	0.0672217	0.0691988	0.166185	0.16207	0.167108	-0.101548	0.0193694	0.903438	0.869783	0.938396	1.58254e-07	0.2196	34.04
rs1036377	intergenic	MORF4L1(dist=7048),CTSH(dist=16963)	15:79197129:G:A	15	79197129	0.889931	0.0212082	3.83221e-08	0.993148	0.0628971	0.912948	0.968029	0.0710114	0.647251	0.257725	0.239443	0.26595	0.0685057	0.0674658	0.0694114	0.207962	0.206762	0.208231	-0.100002	0.0193371	0.904836	0.871184	0.939788	2.32202e-07	0.1565	46.08
rs17244648	intergenic	MORF4L1(dist=12668),CTSH(dist=11343)	15:79202749:C:T	15	79202749	1.13623	0.0272525	2.78109e-06	1.06262	0.122488	0.619985	1.44836	0.150702	0.01397	0.135573	0.145912	0.130922	0.0349838	0.0363691	0.0337774	0.0275527	0.0373665	0.0253524	0.131986	0.026197	1.14109	1.08398	1.20121	4.6993e-07	0.2386	30.22
rs34851962	intergenic	MORF4L1(dist=12957),CTSH(dist=11054)	15:79203038:A:C	15	79203038	0.8934	0.0212828	1.18156e-07	1.03015	0.0638072	0.641504	0.937912	0.0765086	0.402143	0.258949	0.241192	0.266938	0.068382	0.0682903	0.0684618	0.173083	0.168772	0.174049	-0.0962242	0.0195211	0.90826	0.874165	0.943685	8.25523e-07	0.0967	57.2
rs3129	UTR3	CTSH(NM_001319137:c.*257G>A,NM_004390:c.*257G>A)	15:79214215:C:T	15	79214215	0.892167	0.0214578	1.05191e-07	1.03732	0.0648703	0.572215	0.947319	0.0833132	0.51596	0.256576	0.238828	0.264561	0.0688744	0.0688653	0.0688823	0.150695	0.148665	0.15115	-0.0966903	0.0197892	0.907837	0.873299	0.943741	1.02899e-06	0.0764	61.12
rs34577742	intronic	CTSH	15:79215568:C:T	15	79215568	0.892423	0.0214508	1.12135e-07	1.03233	0.0655324	0.627252	0.933533	0.0769754	0.371579	0.258212	0.240555	0.266156	0.0668089	0.0667444	0.0668651	0.174267	0.169543	0.175326	-0.0976928	0.019707	0.906927	0.872565	0.942643	7.14909e-07	0.0997	56.63
rs17635450	intronic	AKAP13	15:86199049:C:G	15	86199049	1.08828	0.0195806	1.55789e-05	1.12534	0.0950819	0.214278	1.25967	0.108799	0.0338563	0.306133	0.3199	0.299939	0.0274669	0.0282437	0.0267904	0.0620465	0.0763345	0.0588431	0.0903237	0.018887	1.09453	1.05475	1.13581	1.73286e-06	0.3987	0
rs12904807	intronic	AKAP13	15:86199846:T:A	15	86199846	1.08791	0.0195918	1.70133e-05	1.12235	0.0951042	0.224878	1.22866	0.108983	0.0588232	0.305875	0.319684	0.299663	0.0272195	0.0279616	0.0265731	0.06272	0.0757711	0.0597939	0.0891504	0.0188982	1.09325	1.05349	1.1345	2.38863e-06	0.5255	0
rs35348278	intronic	AKAP13	15:86200340:G:A	15	86200340	1.08722	0.0195954	1.97558e-05	1.12761	0.0952783	0.207486	1.21441	0.1095	0.0760516	0.305265	0.319198	0.298997	0.0271159	0.0279074	0.0264267	0.0621334	0.0746145	0.0593351	0.0883598	0.0189054	1.09238	1.05264	1.13362	2.95708e-06	0.5756	0
rs11630286	intronic	AKAP13	15:86202529:T:C	15	86202529	1.08967	0.0195815	1.15787e-05	1.11726	0.096848	0.252258	1.24665	0.108268	0.0417264	0.305936	0.319886	0.29966	0.0263382	0.0269419	0.0258125	0.0634043	0.0771945	0.0603125	0.0909249	0.0188984	1.09519	1.05536	1.13651	1.49994e-06	0.4629	0
rs11629510	intronic	AKAP13	15:86204762:C:G	15	86204762	1.08945	0.01958	1.21053e-05	1.11727	0.0968349	0.252168	1.24839	0.108031	0.0400105	0.306138	0.320037	0.299886	0.0263357	0.0269419	0.0258078	0.0638605	0.077758	0.0607447	0.0908021	0.0188958	1.09505	1.05524	1.13637	1.54426e-06	0.4531	0
rs2032702	intronic	AKAP13	15:86207481:A:G	15	86207481	1.0881	0.0195787	1.61276e-05	1.10501	0.0969697	0.303111	1.24737	0.107865	0.0404445	0.306334	0.320053	0.300161	0.0262246	0.0267032	0.0258078	0.0640072	0.0778766	0.0608976	0.0892138	0.0188947	1.09331	1.05357	1.13456	2.33955e-06	0.4572	0
rs11639125	intronic	AKAP13	15:86208213:A:G	15	86208213	1.08824	0.0195806	1.56998e-05	1.09759	0.0967384	0.335755	1.19683	0.103775	0.0833751	0.306415	0.320153	0.300234	0.0266261	0.0269744	0.0263228	0.0715349	0.0840154	0.0687367	0.0880328	0.0188715	1.09202	1.05237	1.13317	3.08829e-06	0.6656	0
rs11635270	intronic	AKAP13	15:86208907:C:T	15	86208907	1.08707	0.019609	2.06576e-05	1.11581	0.0972611	0.259877	1.2236	0.110382	0.0675252	0.30474	0.318688	0.298465	0.0260554	0.0266327	0.0255527	0.0613839	0.0740807	0.0585372	0.0879599	0.0189372	1.09194	1.05216	1.13324	3.40385e-06	0.5585	0
rs11631660	intronic	AKAP13	15:86215412:A:C	15	86215412	1.08395	0.019673	4.17834e-05	1.09034	0.0977097	0.376077	1.25314	0.111439	0.0428785	0.301741	0.314726	0.295899	0.0249041	0.025179	0.0246646	0.0601238	0.0735172	0.057121	0.0850481	0.0190035	1.08877	1.04896	1.13009	7.62687e-06	0.4398	0
rs11632750	intronic	AKAP13	15:86215614:A:C	15	86215614	1.08429	0.0196706	3.89132e-05	1.08576	0.0976734	0.399571	1.21718	0.109385	0.0723806	0.302312	0.315331	0.296455	0.0249773	0.0252007	0.0247827	0.0627091	0.075	0.0599535	0.0844576	0.0189906	1.08813	1.04837	1.12939	8.69389e-06	0.582	0
rs145561931	intergenic	AGBL1(dist=500646),LINC00052(dist=47231)	15:88072929:C:A	15	88072929	0.791516	1.3719	0.864676	16.7669	2.05469	0.170007	2.82834	0.232317	7.6299e-06	8.12205e-05	7.28627e-05	8.49803e-05	0.00021715	0.000336299	0.000113379	0.00996633	0.019395	0.00785239	1.02647	0.227646	2.7912	1.78655	4.36081	6.51093e-06	0.4474	0
rs530771514	intergenic	SLCO3A1(dist=56664),ST8SIA2(dist=164788)	15:92772329:G:A	15	92772329	3.66286	0.300047	1.5129e-05	5.50503	1.0278	0.0970096	0.000119236	13.6474	0.507979	0.00120324	0.00205635	0.000819453	0.000664074	0.000857019	0.000496032	0.000228112	2.9656e-05	0.000272606	1.32562	0.28796	3.76454	2.14089	6.61955	4.1546e-06	0.6972	0
rs55699988	upstream	IL32(dist=921)	16:3114392:G:C	16	3114392	0.950512	0.019919	0.0108336	0.841773	0.0406877	2.30234e-05	0.830734	0.063308	0.00339762	0.381838	0.379415	0.382929	0.657184	0.646783	0.666241	0.437095	0.409045	0.443384	-0.0824658	0.017216	0.920843	0.890289	0.952445	1.66718e-06	0.0066	80.1
rs11861531	intronic	IL32	16:3116325:T:C	16	3116325	0.980661	0.0185991	0.293734	0.665726	0.0408573	2.31494e-23	1.00567	0.0734029	0.938589	0.543215	0.540239	0.544554	0.712976	0.684991	0.737349	0.731789	0.731228	0.731915	-0.0813899	0.0164948	0.921834	0.892508	0.952124	8.04468e-07	0	97.37
rs116661090	intronic	PAPD5	16:50227728:C:A	16	50227728	1.13105	1.46635	0.933069	3.15969	1.77575	0.517061	2.98986	0.245199	7.94377e-06	7.87085e-05	8.36572e-05	7.64823e-05	0.000244925	0.000292905	0.000203137	0.0117043	0.0209964	0.00962101	1.07027	0.239629	2.91618	1.82321	4.66433	7.95529e-06	0.8067	0
rs867910580	intergenic	SALL1(dist=123349),LINC01571(dist=487898)	16:51308532:G:A	16	51308532	4.17944	0.331604	1.61123e-05	3.5091	0.794493	0.11409	0.00318136	5.91856	0.331252	0.00107847	0.00158409	0.000851017	0.00111605	0.00134519	0.000916478	0.000287856	0.000118624	0.000325798	1.38516	0.30561	3.99548	2.19497	7.27294	5.83028e-06	0.4727	0
rs78010692	UTR3	CMTM4(NM_181521:c.*4654T>C)	16:66651307:A:G	16	66651307	1.4178	0.0724062	1.42456e-06	0.405917	0.740701	0.223515	1.27106	0.369274	0.516	0.0182193	0.0217455	0.0166331	0.00112615	0.000829898	0.00138416	0.00586574	0.00696916	0.00561835	0.333697	0.0707286	1.39612	1.21539	1.60372	2.38179e-06	0.2356	30.83
rs11075645	intronic	FAM96B	16:66967659:G:A	16	66967659	1.39607	0.071004	2.61182e-06	0.495509	0.612923	0.251957	1.37056	0.326062	0.333673	0.0189646	0.0222798	0.0174732	0.00184577	0.00147537	0.00216837	0.00668043	0.00836299	0.00630319	0.319734	0.0689378	1.37676	1.20276	1.57594	3.51793e-06	0.2443	29.04
rs78217439	intergenic	CES2(dist=10103),CES3(dist=6035)	16:66989097:A:G	16	66989097	1.39919	0.0713438	2.50007e-06	0.509588	0.611949	0.270615	1.34371	0.32954	0.369987	0.0189537	0.0222852	0.017455	0.0018685	0.00150792	0.00218254	0.00664784	0.00821471	0.00629654	0.321161	0.0692801	1.37873	1.20367	1.57925	3.55748e-06	0.26	25.76
rs192733267	intergenic	CES3(dist=2006),CES4A(dist=11434)	16:67011058:G:T	16	67011058	1.48885	0.0861849	3.87345e-06	0.582486	0.707068	0.444657	1.29822	0.375012	0.486446	0.0138326	0.0166424	0.0125686	0.00141147	0.0011662	0.00162509	0.00510537	0.0061981	0.00486037	0.37817	0.0834088	1.45961	1.23948	1.71884	5.78945e-06	0.3988	0
rs117419376	intronic	CES4A	16:67027260:T:C	16	67027260	1.47356	0.0861073	6.72182e-06	0.607827	0.699517	0.476634	1.47908	0.361839	0.279363	0.0138267	0.0165506	0.0126014	0.00142157	0.00118247	0.00162982	0.00536063	0.00702847	0.0049867	0.37536	0.0831738	1.45552	1.23657	1.71323	6.39294e-06	0.4537	0
rs71393991	intronic	PRMT7	16:68390544:A:G	16	68390544	1.37706	0.0682008	2.71494e-06	3.17026	0.492235	0.0190768	1.25734	0.368348	0.534149	0.0174264	0.0210276	0.0158063	0.00358045	0.00425255	0.00299509	0.00623506	0.00726572	0.00600399	0.332185	0.0664472	1.39401	1.22378	1.58791	5.75597e-07	0.2349	30.96
rs11639926	intergenic	HSD17B2(dist=20571),MPHOSPH6(dist=29057)	16:82152710:G:T	16	82152710	1.11004	0.0220265	2.14065e-06	1.10569	0.0421234	0.0170768	0.968894	0.103577	0.760298	0.209356	0.221524	0.203882	0.161562	0.168247	0.15574	0.0769281	0.0764828	0.0770279	0.0989188	0.0191814	1.10398	1.06324	1.14627	2.50907e-07	0.438	0
rs34638657	intergenic	HSD17B2(dist=21399),MPHOSPH6(dist=28229)	16:82153538:A:C	16	82153538	1.10389	0.0214823	4.2017e-06	1.09798	0.0403757	0.0206119	0.977073	0.113711	0.838375	0.222033	0.235166	0.216126	0.173995	0.180657	0.168193	0.0652998	0.0657177	0.0652061	0.0943871	0.0187066	1.09899	1.05942	1.14003	4.51954e-07	0.5733	0
rs12922879	intergenic	HSD17B2(dist=24259),MPHOSPH6(dist=25369)	16:82156398:A:C	16	82156398	1.10836	0.0218722	2.55184e-06	1.10701	0.0412932	0.0138205	0.964404	0.115583	0.753838	0.217543	0.230181	0.211857	0.16339	0.170498	0.1572	0.0646861	0.0644128	0.0647473	0.0988396	0.0190636	1.10389	1.0634	1.14592	2.16313e-07	0.4954	0
rs6564981	intergenic	HSD17B2(dist=34934),MPHOSPH6(dist=14694)	16:82167073:C:T	16	82167073	0.909795	0.0213989	9.9704e-06	0.911502	0.0362019	0.0104797	1.02286	0.111038	0.838727	0.77473	0.762066	0.780427	0.792597	0.783993	0.80009	0.93464	0.934223	0.934734	-0.0909265	0.018173	0.913085	0.881134	0.946194	5.63302e-07	0.5839	0
rs6564982	intergenic	HSD17B2(dist=35054),MPHOSPH6(dist=14574)	16:82167193:C:T	16	82167193	0.910338	0.0213305	1.06283e-05	0.914954	0.0351224	0.0113864	1.019	0.109246	0.863222	0.774565	0.761914	0.780257	0.790072	0.781297	0.797714	0.934825	0.934164	0.934973	-0.0895577	0.0179829	0.914336	0.88267	0.947137	6.35327e-07	0.5985	0
rs8051436	intergenic	HSD17B2(dist=39840),MPHOSPH6(dist=9788)	16:82171979:G:C	16	82171979	0.908515	0.0213457	6.96412e-06	0.912567	0.0355637	0.010092	0.965904	0.073501	0.636942	0.77406	0.761356	0.779775	0.791907	0.782984	0.799679	0.812731	0.808037	0.813783	-0.0912581	0.0177598	0.912782	0.881556	0.945115	2.76986e-07	0.726	0
rs7192444	intergenic	HSD17B2(dist=48199),MPHOSPH6(dist=1429)	16:82180338:G:C	16	82180338	0.912589	0.0215204	2.13428e-05	0.912126	0.0356848	0.00995213	1.04366	0.0754736	0.571234	0.777506	0.765684	0.782824	0.792486	0.78357	0.80025	0.821519	0.825593	0.820605	-0.0840462	0.0179027	0.919389	0.887688	0.952222	2.67104e-06	0.2242	33.11
rs11859599	intronic	MPHOSPH6	16:82182832:C:G	16	82182832	0.911835	0.0214298	1.65534e-05	0.91107	0.0355509	0.00879834	1.12042	0.094298	0.227901	0.775824	0.763558	0.781342	0.791481	0.782328	0.799452	0.895063	0.901572	0.893604	-0.0849935	0.0180152	0.918518	0.886652	0.95153	2.38317e-06	0.0998	56.6
rs7203990	intronic	MPHOSPH6	16:82185320:A:G	16	82185320	0.912323	0.021385	1.77937e-05	0.902979	0.0347288	0.00329629	1.09692	0.0857912	0.280917	0.776058	0.763874	0.78154	0.787453	0.777029	0.796533	0.8859	0.892586	0.884402	-0.086526	0.0178128	0.917112	0.885645	0.949696	1.18859e-06	0.0995	56.66
rs6420436	intronic	MPHOSPH6	16:82186719:C:G	16	82186719	0.915066	0.0214342	3.45788e-05	0.906918	0.0362759	0.00707404	0.995346	0.109828	0.966123	0.776957	0.765107	0.782288	0.803154	0.793762	0.811333	0.934135	0.932355	0.934535	-0.0887011	0.0181985	0.915119	0.883053	0.94835	1.09313e-06	0.7236	0
rs6420437	intronic	MPHOSPH6	16:82187181:T:C	16	82187181	0.91334	0.021422	2.3217e-05	0.908115	0.0362212	0.00779106	1.05559	0.0864609	0.531531	0.776762	0.764716	0.782181	0.802278	0.793025	0.810336	0.884624	0.888019	0.883863	-0.0857723	0.0180331	0.917803	0.88593	0.950823	1.971e-06	0.2523	27.39
rs2967326	intronic	MPHOSPH6	16:82188246:A:G	16	82188246	0.915106	0.0214256	3.46315e-05	0.911023	0.0362825	0.0102177	1.09318	0.0925694	0.335825	0.777018	0.765158	0.782353	0.803035	0.794093	0.810823	0.892939	0.898043	0.891795	-0.083035	0.0180931	0.920319	0.888254	0.953541	4.44721e-06	0.1648	44.54
rs2911423	intronic	MPHOSPH6	16:82188801:C:T	16	82188801	0.915499	0.0212863	3.36042e-05	0.907766	0.0359332	0.00708108	1.09942	0.0910125	0.297695	0.77455	0.762594	0.779929	0.799578	0.790253	0.8077	0.888334	0.894187	0.887021	-0.0832795	0.0179542	0.920094	0.888279	0.953049	3.51037e-06	0.1337	50.3
rs6564989	intronic	MPHOSPH6	16:82193155:A:G	16	82193155	0.913621	0.0214224	2.47517e-05	0.915914	0.0363755	0.015752	0.962291	0.110462	0.727855	0.776946	0.764996	0.782322	0.804285	0.795785	0.811687	0.93231	0.929063	0.933039	-0.0883014	0.0182067	0.915485	0.883392	0.948744	1.23494e-06	0.899	0
rs2967349	intronic	MPHOSPH6	16:82194405:G:C	16	82194405	0.913933	0.0213935	2.59024e-05	0.914945	0.0364444	0.0147242	0.937577	0.108932	0.554043	0.77666	0.764729	0.782028	0.805285	0.796735	0.812731	0.930453	0.926097	0.93143	-0.0890099	0.0181905	0.914837	0.882794	0.948042	9.92082e-07	0.9739	0
rs7202258	intronic	MPHOSPH6	16:82195013:T:C	16	82195013	0.913969	0.0213578	2.53144e-05	0.914295	0.0363787	0.0137769	0.910698	0.070782	0.186307	0.776772	0.764832	0.782143	0.805464	0.796897	0.812925	0.838366	0.827995	0.840691	-0.0901004	0.0178246	0.913839	0.882464	0.94633	4.30788e-07	0.9987	0
rs2967350	intronic	MPHOSPH6	16:82196130:T:C	16	82196130	0.912599	0.0213389	1.81893e-05	0.911661	0.0363	0.0108389	0.874689	0.0611184	0.0284799	0.775884	0.763744	0.781346	0.805146	0.796317	0.812835	0.729182	0.709609	0.73357	-0.0952255	0.0176152	0.909168	0.878314	0.941106	6.44955e-08	0.8037	0
rs2967352	intronic	MPHOSPH6	16:82196676:T:C	16	82196676	0.911974	0.0213604	1.60503e-05	0.913128	0.0363123	0.012325	0.929766	0.103273	0.480718	0.776722	0.764548	0.782199	0.805752	0.796995	0.813379	0.924202	0.919039	0.925359	-0.0912333	0.0181254	0.912805	0.880946	0.945816	4.81749e-07	0.9833	0
rs7186761	intronic	MPHOSPH6	16:82198905:G:A	16	82198905	0.912411	0.0213318	1.73051e-05	0.915008	0.0357103	0.0128719	0.932989	0.0728465	0.341015	0.77643	0.76423	0.781919	0.795298	0.786629	0.802849	0.838823	0.831376	0.840492	-0.0896359	0.0177606	0.914264	0.882985	0.946651	4.49026e-07	0.9574	0
rs7194734	intronic	MPHOSPH6	16:82199980:C:T	16	82199980	0.91331	0.0213447	2.15338e-05	0.91065	0.0385785	0.0152604	0.926329	0.0728898	0.293774	0.776631	0.764537	0.782072	0.832141	0.82449	0.838804	0.838203	0.830012	0.84004	-0.0904494	0.0180921	0.913521	0.881694	0.946496	5.75173e-07	0.9786	0
rs2967355	intronic	MPHOSPH6	16:82200103:A:C	16	82200103	0.912387	0.0213661	1.77544e-05	0.908432	0.0387054	0.0130945	0.916603	0.105006	0.406938	0.777246	0.765064	0.782726	0.833736	0.825938	0.840528	0.925543	0.919721	0.926848	-0.0925324	0.0184154	0.91162	0.879302	0.945125	5.04177e-07	0.9938	0
rs7200628	intronic	MPHOSPH6	16:82200747:C:T	16	82200747	0.91857	0.021121	5.78452e-05	0.937123	0.0341535	0.0572433	0.934151	0.0570911	0.23282	0.770639	0.75788	0.776379	0.770715	0.765318	0.775416	0.569172	0.557977	0.571682	-0.0783882	0.0171353	0.924605	0.894068	0.956186	4.7701e-06	0.8678	0
rs4889479	intronic	MPHOSPH6	16:82201474:T:C	16	82201474	0.917623	0.0211478	4.80046e-05	0.936492	0.0341558	0.0547277	0.929048	0.0570606	0.19713	0.770916	0.758101	0.77668	0.771404	0.765969	0.776139	0.565799	0.553677	0.568517	-0.07972	0.0171491	0.923375	0.892854	0.954939	3.34136e-06	0.874	0
rs11645045	intronic	MPHOSPH6	16:82202137:G:A	16	82202137	0.917445	0.0211363	4.57151e-05	0.940505	0.0342511	0.0733196	0.933215	0.057129	0.226321	0.770089	0.757248	0.775866	0.774485	0.769668	0.77868	0.564279	0.553114	0.566782	-0.0783967	0.0171568	0.924598	0.894023	0.956218	4.89097e-06	0.8149	0
rs2303262	exonic	MPHOSPH6	16:82203758:C:T	16	82203758	0.91082	0.0210092	8.7416e-06	0.91824	0.0385606	0.0269652	1.02487	0.10893	0.821551	0.774894	0.762306	0.780556	0.837539	0.830766	0.843438	0.924126	0.924733	0.923989	-0.0883153	0.0181897	0.915472	0.883409	0.948699	1.20236e-06	0.5658	0
rs2967363	upstream	MPHOSPH6(dist=303)	16:82204132:C:G	16	82204132	0.914856	0.0212232	2.75302e-05	0.944303	0.0345273	0.0969589	0.962086	0.0589225	0.511843	0.773747	0.760889	0.779531	0.775952	0.771458	0.779866	0.651244	0.64481	0.652686	-0.0767168	0.0172851	0.926152	0.895301	0.958067	9.06656e-06	0.5863	0
rs11641736	intergenic	MPHOSPH6(dist=2450),CDH13(dist=454120)	16:82206279:G:A	16	82206279	0.912988	0.0213485	2.00677e-05	0.915587	0.0390733	0.0240056	1.03388	0.109556	0.761005	0.777009	0.765236	0.782305	0.840102	0.833239	0.846079	0.925559	0.926542	0.925339	-0.0868647	0.0184665	0.916801	0.884212	0.950592	2.55218e-06	0.5372	0
rs2911390	intergenic	MPHOSPH6(dist=3473),CDH13(dist=453097)	16:82207302:T:C	16	82207302	0.914639	0.0212925	2.78393e-05	0.925297	0.0389887	0.0464403	1.03086	0.109469	0.781296	0.77572	0.763917	0.78103	0.839986	0.833944	0.845248	0.92531	0.926097	0.925133	-0.0832523	0.0184209	0.920119	0.887491	0.953947	6.20008e-06	0.5551	0
rs6564996	intergenic	MPHOSPH6(dist=3713),CDH13(dist=452857)	16:82207542:T:C	16	82207542	0.914634	0.0211432	2.43963e-05	0.927044	0.0387634	0.0506682	1.04133	0.108895	0.709979	0.774548	0.762489	0.779973	0.839006	0.833104	0.844147	0.924864	0.926068	0.924594	-0.0825654	0.0182977	0.920751	0.888315	0.954372	6.41176e-06	0.4948	0
rs2967374	intergenic	MPHOSPH6(dist=6032),CDH13(dist=450538)	16:82209861:A:G	16	82209861	0.914582	0.0213515	2.89194e-05	0.916176	0.0391236	0.0252414	1.04667	0.109743	0.677685	0.776624	0.765015	0.781846	0.84065	0.833896	0.846533	0.925516	0.927017	0.92518	-0.0850767	0.0184746	0.918442	0.88578	0.952308	4.12359e-06	0.4817	0
rs247389	intergenic	HSBP1(dist=80112),MLYCD(dist=6011)	16:83926719:G:T	16	83926719	1.17368	0.048808	0.00103394	1.11683	0.040185	0.00596411	1.14319	0.0785973	0.0886329	0.955946	0.960522	0.953887	0.837165	0.843659	0.83151	0.843912	0.859935	0.840319	0.130997	0.0288565	1.13996	1.07728	1.2063	5.63664e-06	0.7341	0
rs7405754	intronic	MYO18A	17:27430290:T:G	17	27430290	0.911001	0.0221161	2.50156e-05	0.950386	0.0431425	0.238197	0.879621	0.0633075	0.0427595	0.533922	0.524811	0.53802	0.381732	0.379502	0.383673	0.607669	0.587663	0.612154	-0.0882692	0.0187936	0.915514	0.882405	0.949867	2.64315e-06	0.5488	0
rs138285642	intronic	CEP112	17:63890495:T:C	17	63890495	0.695032	0.0843917	1.62656e-05	0.725665	0.396107	0.4182	0.452548	0.604159	0.189405	0.0174825	0.0152769	0.0184747	0.00321432	0.00301584	0.00338719	0.00460569	0.00308422	0.00494681	-0.36982	0.0817795	0.690859	0.588542	0.810964	6.12122e-06	0.7746	0
rs141112289	intronic	CEP112	17:63891069:G:A	17	63891069	0.696547	0.0842848	1.78308e-05	0.663082	0.401302	0.305926	0.460879	0.604503	0.200048	0.0175143	0.0153201	0.0185014	0.00312847	0.00286939	0.00335412	0.00456767	0.00308422	0.00490027	-0.371211	0.0817278	0.689898	0.587783	0.809754	5.57115e-06	0.7913	0
rs12451872	intronic	PRKCA	17:64634783:A:G	17	64634783	1.13771	0.0336305	0.000124833	1.6412	0.426083	0.244932	1.31257	0.114619	0.0176454	0.0747798	0.0817034	0.0716651	0.00149985	0.00141028	0.00157785	0.0542527	0.0656584	0.0516955	0.142379	0.0321779	1.15301	1.08254	1.22807	9.6563e-06	0.3459	5.79
rs560095729	intergenic	LOC101928021(dist=35249),PSMD12(dist=40587)	17:65293445:G:A	17	65293445	19.1873	0.758583	9.84277e-05	136.499	2.62914	0.0614929	169.031	3.64371	0.159153	0.000360887	0.000744819	0.000188171	0.000214625	0.000309178	0.000132275	0.000119487	0.000326216	7.31383e-05	3.18295	0.714693	24.1177	5.94261	97.8803	8.44481e-06	0.6666	0
rs76600563	intergenic	YES1(dist=51700),ADCYAP1(dist=40917)	18:864027:A:T	18	864027	0.85298	0.0353218	6.73105e-06	0.920345	0.100377	0.408265	0.770927	0.193955	0.179808	0.106333	0.100907	0.108774	0.0480633	0.0471415	0.0488662	0.038035	0.0348161	0.0387566	-0.153784	0.0328381	0.857458	0.804008	0.914461	2.82589e-06	0.6637	0
rs117138895	intergenic	HRH4(dist=109474),LINC01915(dist=38751)	18:22169395:C:T	18	22169395	9.50742	0.435767	2.36536e-07	0.202736	2.31975	0.491489	0.000240491	8.57938	0.331417	0.000906823	0.00157869	0.000604574	0.0001919	0.000151877	0.000226757	0.000298718	5.9312e-05	0.000352394	2.09493	0.427744	8.12486	3.51328	18.7897	9.70014e-07	0.1263	51.68
rs145074028	intergenic	DSC1(dist=3727),DSG1(dist=151506)	18:28746546:T:G	18	28746546	222.17	7.28672	0.458362	2.20059e+111	6494.87	0.968513	15.9431	0.599315	3.83155e-06	1.17225e-05	1.61917e-05	9.71204e-06	2.525e-06	5.42417e-06	0	0.00262872	0.00827402	0.00136303	2.78673	0.597299	16.2279	5.03304	52.323	3.07783e-06	0.9364	0
rs62095380	intronic	PIAS2	18:44439766:T:C	18	44439766	1.27975	0.0570292	1.52325e-05	1.90988	0.307249	0.0352121	0.646665	0.391256	0.265205	0.027594	0.0305969	0.0262431	0.0041713	0.00480039	0.00362339	0.00753313	0.00587189	0.00790559	0.245997	0.0555044	1.2789	1.14707	1.42588	9.33515e-06	0.0934	57.82
rs10503072	intergenic	TNFRSF11A(dist=74477),ZCCHC2(dist=61238)	18:60129420:T:C	18	60129420	0.914349	0.0206508	1.45079e-05	0.804106	0.11228	0.052163	1.05734	0.111695	0.617643	0.269826	0.260927	0.27383	0.037274	0.0359297	0.0384448	0.0740441	0.0777877	0.0732048	-0.0889616	0.0199825	0.914881	0.879741	0.951424	8.50846e-06	0.223	33.35
rs12962910	intergenic	TNFRSF11A(dist=78185),ZCCHC2(dist=57530)	18:60133128:G:A	18	60133128	0.911148	0.02063	6.47076e-06	0.815366	0.110533	0.064795	1.06384	0.110653	0.576002	0.270751	0.261431	0.274943	0.0379078	0.0366511	0.0390023	0.0746741	0.0787367	0.0737633	-0.0916319	0.0199476	0.912441	0.877455	0.948821	4.35583e-06	0.2271	32.55
rs75579006	intergenic	LINC01898(dist=328181),LOC339298(dist=82414)	18:73752539:A:G	18	73752539	1.19765	0.0389738	3.69534e-06	0.892073	0.209813	0.586214	1.47501	0.191092	0.0419614	0.0687427	0.0745142	0.0661463	0.0120367	0.0114396	0.0125567	0.0259776	0.032325	0.0245545	0.17897	0.0375705	1.19599	1.11108	1.28738	1.90177e-06	0.2062	36.67
rs77488050	intergenic	LRRC25(dist=16883),SSBP4(dist=4848)	19:18525298:T:C	19	18525298	0.914866	0.0288942	0.00207407	0.829432	0.0548425	0.000649556	0.899977	0.0816315	0.196705	0.115892	0.109138	0.118931	0.087423	0.0809666	0.0930461	0.160792	0.150237	0.163158	-0.109841	0.0243951	0.895977	0.854144	0.939858	6.71334e-06	0.2859	20.15
rs142342078	intergenic	ZNF429(dist=81191),LOC400682(dist=27810)	19:21804660:C:T	19	21804660	1.66378	0.13663	0.000194471	3.37611	0.323015	0.00016537	2.43423	0.80926	0.271631	0.00451904	0.00618523	0.00376948	0.0043329	0.00573335	0.00311319	0.00165653	0.00260973	0.00144282	0.622934	0.124342	1.86439	1.46115	2.37891	5.44678e-07	0.1236	52.18
rs6508823	intronic	RINL	19:39364415:C:T	19	39364415	0.931886	0.0181663	0.000103067	0.944253	0.0339839	0.0914314	0.859021	0.0753477	0.0437152	0.520489	0.510163	0.525135	0.71216	0.704979	0.718415	0.839556	0.820522	0.843823	-0.0712629	0.0156706	0.931217	0.90305	0.960263	5.42741e-06	0.5179	0
rs12459249	intergenic	CYP2T1P(dist=22891),CYP2A6(dist=9547)	19:41339896:T:C	19	41339896	1.07887	0.0195818	0.000105763	1.04281	0.0314567	0.182703	1.13588	0.0591379	0.0312085	0.66495	0.674501	0.660654	0.532103	0.536098	0.528623	0.671328	0.692616	0.666556	0.0708879	0.0160037	1.07346	1.04031	1.10767	9.44641e-06	0.401	0
rs10853742	intergenic	CYP2T1P(dist=23568),CYP2A6(dist=8870)	19:41340573:G:C	19	41340573	1.08326	0.0195198	4.1857e-05	1.03895	0.0314139	0.223797	1.1331	0.0590975	0.0344799	0.662512	0.672717	0.657921	0.531042	0.53465	0.527901	0.670954	0.691756	0.66629	0.0724714	0.0159634	1.07516	1.04204	1.10933	5.62925e-06	0.3455	5.91
rs11667314	intergenic	CYP2T1P(dist=23978),CYP2A6(dist=8460)	19:41340983:T:C	19	41340983	1.08338	0.019506	4.02738e-05	1.03848	0.031384	0.228886	1.1325	0.0590707	0.035171	0.662413	0.672631	0.657817	0.530749	0.534319	0.527641	0.670997	0.691726	0.66635	0.0723882	0.0159514	1.07507	1.04198	1.10922	5.67775e-06	0.3414	6.94
rs56113850	intronic	CYP2A6	19:41353107:T:C	19	41353107	1.10902	0.0190984	6.02337e-08	1.06192	0.0332282	0.0706157	1.04249	0.0569713	0.46516	0.577212	0.591588	0.570745	0.429176	0.434585	0.424466	0.423284	0.432117	0.421303	0.08872	0.0159003	1.09277	1.05924	1.12737	2.4082e-08	0.3635	1.19
rs140081956	intronic	PSG11	19:43529345:A:G	19	43529345	583.076	4.98708	0.201615	3.50519	0.275701	5.38264e-06	0.00413618	12.4967	0.660549	2.26078e-05	4.04793e-05	1.45681e-05	0.00591102	0.00772402	0.00433201	7.06061e-05	2.9656e-05	7.97872e-05	1.26655	0.275214	3.54859	2.06913	6.08586	4.18343e-06	0.5115	0
rs679574	ncRNA_exonic	LOC105447645	19:49206108:C:G	19	49206108	1.06913	0.0182254	0.000244617	1.14777	0.0626331	0.0277782	1.1038	0.0552843	0.074033	0.461194	0.480044	0.452715	0.131017	0.138419	0.12457	0.489295	0.508126	0.485073	0.0747895	0.0166837	1.07766	1.04299	1.11348	7.36715e-06	0.4989	0
rs516316	ncRNA_exonic	LOC105447645	19:49206145:G:C	19	49206145	1.06907	0.0182226	0.000247171	1.14361	0.0626019	0.0320674	1.10388	0.0552815	0.0738101	0.461236	0.480079	0.452759	0.131335	0.138653	0.124962	0.489344	0.508185	0.48512	0.0744922	0.0166809	1.07734	1.04268	1.11314	7.98015e-06	0.5268	0
rs516246	ncRNA_exonic	LOC105447645	19:49206172:C:T	19	49206172	1.06816	0.0180877	0.000266693	1.14489	0.0626013	0.0306605	1.10889	0.0545046	0.0579176	0.461144	0.480019	0.452653	0.130502	0.137926	0.124036	0.489246	0.50949	0.484707	0.0742459	0.0165559	1.07707	1.04268	1.1126	7.30638e-06	0.4849	0
rs492602	exonic	FUT2	19:49206417:A:G	19	49206417	1.06896	0.0180983	0.000229085	1.14676	0.0626201	0.0287539	1.10927	0.0545018	0.0570818	0.461403	0.480403	0.452855	0.130431	0.137893	0.123932	0.488643	0.509045	0.484069	0.0750193	0.0165642	1.0779	1.04347	1.11347	5.92654e-06	0.4803	0
rs681343	exonic	FUT2	19:49206462:C:T	19	49206462	1.06895	0.0180965	0.000229022	1.14515	0.0626132	0.0304198	1.09682	0.0544717	0.0897908	0.461408	0.4804	0.452864	0.130406	0.137834	0.123937	0.488426	0.506673	0.484335	0.0738753	0.0165619	1.07667	1.04228	1.1122	8.17476e-06	0.537	0
rs11880305	intronic	NR1H2	19:50880475:C:T	19	50880475	1.06963	0.0189937	0.000394483	1.09279	0.0405733	0.0287365	1.11685	0.0576504	0.0552512	0.332512	0.342112	0.328194	0.161251	0.165594	0.157469	0.541321	0.559846	0.537168	0.0743777	0.0164839	1.07721	1.04297	1.11259	6.41772e-06	0.7202	0
rs7247870	intergenic	TTYH1(dist=5102),LENG8-AS1(dist=2993)	19:54953001:A:T	19	54953001	1.26758	2.77003	0.931786	17.6008	1.74306	0.0998965	6.43394	0.398205	2.94029e-06	5.02395e-05	5.93696e-05	4.61322e-05	0.000300475	0.000401389	0.000212585	0.00479035	0.0112989	0.00333112	1.87925	0.384447	6.5486	3.08249	13.9122	1.01762e-06	0.7135	0
rs6137828	intergenic	ZCCHC3(dist=9318),NRSN2-AS1(dist=10050)	20:290281:T:C	20	290281	0.934231	0.0228192	0.00286984	0.877425	0.0358468	0.000264449	0.959931	0.0729194	0.574924	0.283636	0.276352	0.286913	0.405502	0.395568	0.414153	0.342521	0.336536	0.343863	-0.0831755	0.0186122	0.92019	0.887226	0.954378	7.86369e-06	0.281	21.23
rs17800010	ncRNA_intronic	C20orf187	20:11008150:G:C	20	11008150	1.47937	0.0944289	3.36527e-05	1.26656	0.357335	0.508423	2.55309	0.475273	0.0485933	0.0157911	0.0171416	0.0151836	0.00458035	0.00480039	0.0043887	0.00418206	0.00646501	0.00367021	0.401259	0.0896559	1.4937	1.25299	1.78066	7.62157e-06	0.4734	0
rs138598626	intergenic	LOC339593(dist=424736),LINC00687(dist=111868)	20:11678767:T:A	20	11678767	1.53902	0.0948249	5.44741e-06	2.1095	0.36772	0.0423626	1.33854	0.236867	0.21833	0.00828616	0.0109456	0.00708979	0.00281285	0.0034335	0.0022723	0.0128775	0.0157473	0.012234	0.430006	0.0856135	1.53727	1.29979	1.81813	5.09664e-07	0.5821	0
rs116325133	intergenic	LOC339593(dist=431035),LINC00687(dist=105569)	20:11685066:A:T	20	11685066	1.5494	0.0947078	3.77558e-06	2.46901	0.379924	0.0173624	1.39297	0.238457	0.164555	0.00829454	0.0109996	0.00707765	0.00265377	0.00336841	0.00203137	0.0125136	0.015777	0.0117819	0.447842	0.0857485	1.56493	1.32283	1.85134	1.763e-07	0.4296	0
rs140412956	intergenic	BTBD3(dist=131397),LINC01722(dist=807212)	20:12038640:C:T	20	12038640	1.56173	0.290098	0.124368	0.268894	0.0998637	1.65073e-39	2.22959	4.82347	0.867974	0.000825602	0.00118739	0.000662847	0.0388723	0.0201671	0.0551635	0.000195525	0.000207592	0.000192819	-1.12631	0.0944074	0.324226	0.269455	0.39013	8.22243e-33	0	93.95
rs2064279	intergenic	SRSF6(dist=2230),L3MBTL1(dist=41846)	20:42094474:G:T	20	42094474	1.06271	0.0190342	0.00139626	1.09669	0.0332832	0.00555404	1.17587	0.054462	0.00293211	0.417297	0.428603	0.41221	0.560524	0.569993	0.552277	0.348843	0.383986	0.340964	0.0764538	0.0158114	1.07945	1.04651	1.11343	1.32907e-06	0.1855	40.63
rs75691080	intergenic	MHENCR(dist=9573),STMN3(dist=1308)	20:62269750:C:T	20	62269750	0.866435	0.0320968	7.94238e-06	1.21123	0.177143	0.279324	0.857063	0.100644	0.125385	0.0920329	0.0846476	0.0953552	0.015001	0.0157626	0.0143377	0.118868	0.107829	0.121343	-0.134649	0.0301337	0.874023	0.823896	0.9272	7.8819e-06	0.1734	42.93
rs76636901	intronic	STMN3	20:62282821:C:T	20	62282821	0.867861	0.0332978	2.0788e-05	0.792542	0.120211	0.0530904	0.988534	0.110763	0.917077	0.0862109	0.0795283	0.0892172	0.0221947	0.0202755	0.0238662	0.0977786	0.0951661	0.0983644	-0.137611	0.0308221	0.871437	0.820351	0.925705	8.01837e-06	0.3802	0
rs143190905	ncRNA_intronic	RTEL1-TNFRSF6B	20:62291767:G:T	20	62291767	0.867756	0.0333469	2.10357e-05	0.791197	0.112724	0.0377363	0.979523	0.0838276	0.805056	0.0855335	0.0786809	0.0886163	0.0231113	0.0208668	0.0250661	0.167619	0.163405	0.168564	-0.132943	0.0298771	0.875515	0.825718	0.928315	8.60065e-06	0.263	25.13
rs6010995	ncRNA_intronic	RTEL1-TNFRSF6B	20:62291969:T:G	20	62291969	1.15398	0.03204	7.82441e-06	0.667464	0.537413	0.4519	1.11326	0.089253	0.229317	0.08478	0.0903632	0.0822682	0.00145692	0.00101432	0.0018424	0.10617	0.114561	0.104289	0.13741	0.0301085	1.1473	1.08155	1.21704	5.02266e-06	0.5592	0
rs73920920	ncRNA_intronic	RTEL1-TNFRSF6B	20:62292409:T:C	20	62292409	1.1548	0.0320517	7.10911e-06	0.633373	0.538155	0.396086	1.11466	0.0892892	0.224107	0.084728	0.0903524	0.0821978	0.00147712	0.0010089	0.00188492	0.106099	0.114531	0.104209	0.138018	0.0301197	1.148	1.08219	1.21781	4.59872e-06	0.5056	0
rs75526725	ncRNA_intronic	RTEL1-TNFRSF6B	20:62292447:G:A	20	62292447	1.15786	0.0321398	5.10167e-06	0.80184	0.554459	0.690402	1.25074	0.20102	0.265714	0.0842022	0.0899207	0.0816297	0.00125997	0.000960078	0.00152116	0.0172985	0.0212337	0.0164162	0.147293	0.0316849	1.15869	1.08892	1.23293	3.34074e-06	0.746	0
rs3848668	exonic	RTEL1	20:62293272:A:G	20	62293272	1.15511	0.0321573	7.32331e-06	0.80184	0.554459	0.690402	1.23654	0.199015	0.286045	0.0841185	0.0896886	0.0816127	0.00125997	0.000960078	0.00152116	0.0169455	0.0208185	0.0160771	0.144731	0.0316937	1.15573	1.08612	1.2298	4.95828e-06	0.7594	0
rs12480249	ncRNA_intronic	RTEL1-TNFRSF6B	20:62294062:G:A	20	62294062	1.15751	0.0321559	5.39281e-06	0.80184	0.554459	0.690402	1.25348	0.198167	0.254253	0.0840322	0.0897048	0.0814804	0.00125997	0.000960078	0.00152116	0.0178471	0.0217972	0.0169614	0.147112	0.0316889	1.15848	1.08872	1.23272	3.44428e-06	0.7411	0
rs12481716	ncRNA_intronic	RTEL1-TNFRSF6B	20:62294094:T:C	20	62294094	1.15751	0.0321559	5.39281e-06	0.80184	0.554459	0.690402	1.25348	0.198167	0.254253	0.0840322	0.0897048	0.0814804	0.00125997	0.000960078	0.00152116	0.0178471	0.0217972	0.0169614	0.147112	0.0316889	1.15848	1.08872	1.23272	3.44428e-06	0.7411	0
rs6010612	ncRNA_intronic	RTEL1-TNFRSF6B	20:62294709:T:C	20	62294709	1.15655	0.0321049	5.89214e-06	0.69889	0.53832	0.505719	1.11498	0.0872007	0.211998	0.0844299	0.0901042	0.0818773	0.001414	0.000987199	0.00178571	0.107886	0.116459	0.105964	0.139513	0.0300808	1.14971	1.08389	1.21954	3.51869e-06	0.6026	0
rs79979881	ncRNA_intronic	RTEL1-TNFRSF6B	20:62294856:C:T	20	62294856	1.15725	0.0321543	5.57419e-06	0.7909	0.550151	0.669817	1.26258	0.197851	0.238616	0.0840557	0.0897183	0.0815083	0.00137612	0.00106856	0.00164399	0.0179014	0.0219454	0.0169947	0.147014	0.0316852	1.15837	1.08862	1.23259	3.48685e-06	0.7148	0
rs77221632	ncRNA_intronic	RTEL1-TNFRSF6B	20:62294961:G:T	20	62294961	1.15712	0.0321576	5.67302e-06	0.789935	0.5556	0.671264	1.26258	0.197851	0.238616	0.0840465	0.0897021	0.0815022	0.00126502	0.000960078	0.00153061	0.0179014	0.0219454	0.0169947	0.146934	0.0316894	1.15828	1.08852	1.2325	3.54028e-06	0.717	0
rs6010999	ncRNA_intronic	RTEL1-TNFRSF6B	20:62295241:A:G	20	62295241	1.15614	0.0321039	6.20849e-06	0.709671	0.537814	0.523681	1.11524	0.0872075	0.211029	0.0843805	0.0900367	0.0818361	0.0014039	0.000987199	0.00176682	0.107837	0.116429	0.105911	0.139272	0.0300802	1.14944	1.08363	1.21924	3.65612e-06	0.6198	0
rs12480034	ncRNA_intronic	RTEL1-TNFRSF6B	20:62295462:T:A	20	62295462	1.15614	0.0321039	6.20849e-06	0.709671	0.537814	0.523681	1.11524	0.0872075	0.211029	0.0843805	0.0900367	0.0818361	0.0014039	0.000987199	0.00176682	0.107837	0.116429	0.105911	0.139272	0.0300802	1.14944	1.08363	1.21924	3.65612e-06	0.6198	0
rs12480876	ncRNA_intronic	RTEL1-TNFRSF6B	20:62295947:G:C	20	62295947	1.15593	0.0320999	6.35874e-06	0.709671	0.537814	0.523681	1.11597	0.0871838	0.208203	0.0844082	0.0900583	0.0818664	0.0014039	0.000987199	0.00176682	0.107788	0.1164	0.105858	0.13919	0.0300759	1.14934	1.08355	1.21913	3.69293e-06	0.622	0
rs75671088	ncRNA_intronic	RTEL1-TNFRSF6B	20:62296247:C:T	20	62296247	1.15716	0.0321522	5.62473e-06	0.789935	0.5556	0.671264	1.25101	0.198134	0.258357	0.0840691	0.0897291	0.0815228	0.00126502	0.000960078	0.00153061	0.0180697	0.0219454	0.0172008	0.146724	0.0316854	1.15803	1.0883	1.23223	3.64501e-06	0.7311	0
rs73920928	ncRNA_intronic	RTEL1-TNFRSF6B	20:62296263:G:C	20	62296263	1.15575	0.0321003	6.50106e-06	0.709671	0.537814	0.523681	1.11598	0.0871884	0.208192	0.0844174	0.090061	0.0818786	0.0014039	0.000987199	0.00176682	0.107821	0.116429	0.105891	0.13906	0.0300764	1.14919	1.08341	1.21897	3.77184e-06	0.6225	0
rs73920931	ncRNA_intronic	RTEL1-TNFRSF6B	20:62296656:A:G	20	62296656	1.156	0.0320997	6.29578e-06	0.706996	0.538193	0.519414	1.11538	0.0872397	0.210696	0.0844392	0.0900961	0.0818943	0.00140642	0.000987199	0.00177154	0.107854	0.116429	0.105931	0.139181	0.0300781	1.14933	1.08353	1.21913	3.70448e-06	0.617	0
rs73920933	ncRNA_intronic	RTEL1-TNFRSF6B	20:62296681:A:G	20	62296681	1.156	0.0320997	6.29578e-06	0.706996	0.538193	0.519414	1.11538	0.0872397	0.210696	0.0844392	0.0900961	0.0818943	0.00140642	0.000987199	0.00177154	0.107854	0.116429	0.105931	0.139181	0.0300781	1.14933	1.08353	1.21913	3.70448e-06	0.617	0
rs12481186	ncRNA_intronic	RTEL1-TNFRSF6B	20:62296993:G:A	20	62296993	1.15708	0.0321534	5.6933e-06	0.789935	0.5556	0.671264	1.24966	0.198185	0.260781	0.0840707	0.0897264	0.0815265	0.00126502	0.000960078	0.00153061	0.0180806	0.0219454	0.0172141	0.146621	0.0316868	1.15792	1.08819	1.23211	3.70625e-06	0.7326	0
rs73920935	exonic	RTEL1	20:62297400:T:C	20	62297400	1.15599	0.0320994	6.30238e-06	0.706996	0.538193	0.519414	1.11537	0.087235	0.210707	0.0844199	0.0900745	0.0818761	0.00140642	0.000987199	0.00177154	0.107821	0.1164	0.105898	0.139172	0.0300776	1.14932	1.08352	1.21911	3.70848e-06	0.617	0
rs79391682	ncRNA_intronic	RTEL1-TNFRSF6B	20:62297768:A:G	20	62297768	1.15801	0.0321448	5.02371e-06	0.789935	0.5556	0.671264	1.25593	0.198185	0.250219	0.0841553	0.0898559	0.0815908	0.00126502	0.000960078	0.00153061	0.0180154	0.0219454	0.0171343	0.147533	0.0316786	1.15897	1.0892	1.23321	3.20558e-06	0.7258	0
rs6011002	ncRNA_intronic	RTEL1-TNFRSF6B	20:62297802:A:G	20	62297802	1.15662	0.0320603	5.66537e-06	0.763717	0.509057	0.596442	1.10616	0.0851642	0.236146	0.0844894	0.0901932	0.0819235	0.00106302	0.0006509	0.00142196	0.110477	0.118624	0.10865	0.13855	0.0299527	1.14861	1.08312	1.21806	3.73438e-06	0.6423	0
rs6011005	ncRNA_intronic	RTEL1-TNFRSF6B	20:62298044:A:G	20	62298044	1.1555	0.0320707	6.58562e-06	0.763717	0.509057	0.596442	1.10473	0.0851901	0.242332	0.0844199	0.0900691	0.0818786	0.00106302	0.0006509	0.00142196	0.110585	0.118624	0.108783	0.137539	0.0299623	1.14745	1.082	1.21685	4.4235e-06	0.6423	0
rs6011011	ncRNA_intronic	RTEL1-TNFRSF6B	20:62299578:C:T	20	62299578	1.15357	0.0318845	7.44558e-06	0.973991	0.445923	0.952873	1.17877	0.0653095	0.0117921	0.0853904	0.0911054	0.0828194	0.00185082	0.00156216	0.00210223	0.205192	0.227165	0.200266	0.146306	0.0285933	1.15755	1.09446	1.22427	3.1077e-07	0.8874	0
rs6010614	ncRNA_intronic	RTEL1-TNFRSF6B	20:62300906:G:C	20	62300906	1.134	0.0314935	6.52461e-05	0.881172	0.430429	0.768836	1.18612	0.0654174	0.00907601	0.08828	0.0932696	0.0860353	0.00229017	0.00195813	0.00257937	0.206887	0.229537	0.201809	0.133079	0.0283149	1.14234	1.08067	1.20753	2.60183e-06	0.6879	0
rs6011014	ncRNA_intronic	RTEL1-TNFRSF6B	20:62300940:C:T	20	62300940	1.1554	0.0318683	5.82872e-06	0.974434	0.445855	0.95368	1.19575	0.0653487	0.00622501	0.0854607	0.09127	0.0828473	0.00185587	0.00156759	0.00210695	0.201499	0.225386	0.196144	0.150312	0.0285849	1.1622	1.09887	1.22917	1.45282e-07	0.827	0
rs35379633	ncRNA_intronic	RTEL1-TNFRSF6B	20:62301022:A:G	20	62301022	1.15795	0.0324759	6.31245e-06	1.22896	0.474983	0.664245	1.23708	0.0835246	0.010859	0.0834118	0.0891462	0.0808321	0.00157307	0.00146995	0.00166289	0.132511	0.149496	0.128703	0.155537	0.0302071	1.16828	1.10112	1.23954	2.61882e-07	0.7575	0
rs35060126	ncRNA_intronic	RTEL1-TNFRSF6B	20:62301024:C:T	20	62301024	1.15745	0.0324914	6.78331e-06	1.20446	0.471389	0.693108	1.21842	0.0773062	0.0106047	0.0833565	0.0890436	0.0807981	0.00167155	0.00156759	0.00176209	0.149663	0.168416	0.145459	0.154058	0.029893	1.16656	1.10017	1.23695	2.5545e-07	0.8272	0
rs117314802	ncRNA_intronic	RTEL1-TNFRSF6B	20:62301849:A:G	20	62301849	1.15646	0.0321052	5.95849e-06	0.73642	0.526611	0.561249	1.27892	0.19167	0.199307	0.084229	0.0898802	0.0816867	0.00101	0.000656325	0.00131803	0.0209592	0.0251779	0.0200133	0.146479	0.031607	1.15775	1.0882	1.23174	3.58012e-06	0.6038	0
rs75897888	ncRNA_intronic	RTEL1-TNFRSF6B	20:62303558:C:G	20	62303558	1.15884	0.032125	4.45501e-06	0.725992	0.536302	0.550454	1.21616	0.195727	0.31739	0.0840766	0.0897992	0.0815022	0.000999899	0.000656325	0.00129913	0.0205355	0.0239917	0.0197606	0.147054	0.0316456	1.15842	1.08875	1.23254	3.36986e-06	0.6633	0
rs56010802	ncRNA_intronic	RTEL1-TNFRSF6B	20:62304114:G:C	20	62304114	1.15933	0.0321368	4.21501e-06	0.802367	0.55467	0.691386	1.21021	0.195789	0.329815	0.084131	0.0898613	0.0815532	0.000962024	0.000678021	0.00120937	0.020617	0.0240214	0.0198537	0.147769	0.0316608	1.15925	1.08949	1.23346	3.05239e-06	0.7833	0
rs6011023	ncRNA_intronic	RTEL1-TNFRSF6B	20:62306548:A:G	20	62306548	1.15677	0.0318698	4.88426e-06	1.05694	0.438201	0.899427	1.19308	0.0662863	0.00773862	0.0858099	0.0917044	0.0831581	0.0024341	0.00218594	0.00265023	0.204633	0.227669	0.199468	0.151027	0.028661	1.16303	1.0995	1.23023	1.3686e-07	0.8939	0
rs118149249	ncRNA_intronic	RTEL1-TNFRSF6B	20:62306875:A:G	20	62306875	1.31185	0.0536402	4.18404e-07	0.718403	1.34953	0.806405	1.21829	0.337929	0.559027	0.0324957	0.0373381	0.0303173	0.000391375	0.000336299	0.000439342	0.00816859	0.00937129	0.00789894	0.268698	0.0529362	1.30826	1.17933	1.45129	3.85695e-07	0.885	0
rs3787099	ncRNA_intronic	RTEL1-TNFRSF6B	20:62307517:A:G	20	62307517	0.862337	0.032145	4.07494e-06	0.798985	0.104124	0.0311434	0.881786	0.104632	0.229219	0.0920463	0.0853573	0.0950554	0.023081	0.020639	0.0252079	0.107631	0.0981317	0.109761	-0.152452	0.0294711	0.8586	0.81041	0.909656	2.30444e-07	0.7555	0
rs76832249	ncRNA_intronic	RTEL1-TNFRSF6B	20:62307776:A:G	20	62307776	1.15908	0.0320951	4.23066e-06	0.773768	0.523897	0.62444	1.1486	0.199249	0.486845	0.0845338	0.0903147	0.0819332	0.00151752	0.00120417	0.00179044	0.0206441	0.0232503	0.0200598	0.145927	0.0316288	1.15711	1.08756	1.23111	3.95528e-06	0.743	0
rs79981941	ncRNA_intronic	RTEL1-TNFRSF6B	20:62307938:C:A	20	62307938	0.853805	0.032032	8.04688e-07	0.798532	0.1019	0.0272541	0.946735	0.0839153	0.514222	0.0929656	0.0859078	0.0961407	0.0243637	0.0218594	0.0265448	0.16108	0.153885	0.162693	-0.151271	0.0287132	0.859615	0.812574	0.90938	1.37675e-07	0.3884	0
rs116668146	ncRNA_intronic	RTEL1-TNFRSF6B	20:62308829:A:G	20	62308829	1.16764	0.0316225	9.52967e-07	1.37486	0.293061	0.27735	0.937533	0.132278	0.625809	0.0883813	0.0948214	0.0854841	0.00607514	0.00625949	0.00591459	0.0658809	0.0635231	0.0664096	0.145029	0.0305879	1.15607	1.0888	1.2275	2.12271e-06	0.2279	32.39
rs114703330	ncRNA_intronic	RTEL1-TNFRSF6B	20:62309392:T:C	20	62309392	0.847237	0.0336455	8.34627e-07	0.784406	0.0968375	0.0121558	0.951162	0.087737	0.568207	0.0850395	0.0776473	0.088365	0.0274543	0.0243111	0.0301918	0.151716	0.145907	0.153019	-0.15969	0.0298818	0.852408	0.803918	0.903823	9.08807e-08	0.3118	14.19
rs2297439	ncRNA_intronic	RTEL1-TNFRSF6B	20:62311128:T:G	20	62311128	0.85604	0.0335316	3.55928e-06	0.772725	0.0965669	0.00758561	0.872021	0.112156	0.222088	0.0860309	0.0795067	0.0889659	0.0273987	0.0240725	0.0302957	0.0978275	0.0890569	0.0997939	-0.164276	0.0304838	0.848508	0.799296	0.90075	7.08695e-08	0.5864	0
rs77552606	ncRNA_intronic	RTEL1-TNFRSF6B	20:62311129:T:C	20	62311129	0.855746	0.0335391	3.40447e-06	0.768398	0.0962144	0.00617894	0.870877	0.112175	0.217768	0.0860024	0.0794716	0.0889404	0.0275578	0.0241321	0.0305414	0.0978655	0.0890273	0.0998471	-0.165292	0.0304787	0.847646	0.798492	0.899826	5.85429e-08	0.5545	0
rs41309933	ncRNA_intronic	RTEL1-TNFRSF6B	20:62311377:G:A	20	62311377	1.16308	0.0322318	2.77173e-06	0.795452	0.506847	0.651625	1.15259	0.197048	0.471091	0.0843872	0.0902715	0.0817402	0.0016665	0.00137232	0.00192271	0.0219965	0.0246441	0.0214029	0.149346	0.0317466	1.16107	1.09103	1.23562	2.54706e-06	0.7554	0
rs75123278	ncRNA_intronic	RTEL1-TNFRSF6B	20:62312531:G:A	20	62312531	1.16009	0.0323038	4.28622e-06	0.866768	0.499368	0.774626	1.14716	0.198145	0.488384	0.0839786	0.0898235	0.0813492	0.00166145	0.00140486	0.00188492	0.0218064	0.0243476	0.0212367	0.147028	0.0318181	1.15839	1.08835	1.23293	3.82084e-06	0.8429	0
rs78430218	ncRNA_intronic	RTEL1-TNFRSF6B	20:62313878:C:T	20	62313878	0.847315	0.0336092	8.23687e-07	0.777605	0.0954551	0.00841068	0.937937	0.0870662	0.46179	0.0847733	0.0774611	0.0880627	0.0279366	0.0246366	0.0308107	0.157826	0.151127	0.159328	-0.162149	0.0297884	0.850314	0.80209	0.901438	5.22839e-08	0.3401	7.27
rs75031349	ncRNA_intronic	RTEL1-TNFRSF6B	20:62314054:A:G	20	62314054	0.843449	0.0335804	3.97653e-07	0.776253	0.0950949	0.00773535	0.901409	0.0858702	0.226756	0.0853518	0.0779415	0.0886855	0.0281613	0.0248156	0.0310752	0.167891	0.157473	0.170226	-0.170403	0.0297087	0.843325	0.795621	0.893889	9.70544e-09	0.5063	0
rs75451331	ncRNA_intronic	RTEL1-TNFRSF6B	20:62316834:G:T	20	62316834	1.15525	0.0322961	7.87027e-06	1.03228	0.402491	0.937086	1.27524	0.121982	0.0462378	0.0848319	0.0904469	0.0823059	0.00290627	0.00272836	0.00306122	0.059043	0.0690688	0.0567952	0.150082	0.0311268	1.16193	1.09316	1.23502	1.4239e-06	0.7046	0
rs76364377	ncRNA_intronic	RTEL1-TNFRSF6B	20:62319284:G:A	20	62319284	1.16971	0.035777	1.17938e-05	0.936065	0.437927	0.880078	1.25307	0.214266	0.292391	0.0705262	0.0748597	0.0685767	0.00264115	0.00248427	0.00277778	0.0183359	0.0215006	0.0176263	0.15717	0.0351744	1.17019	1.09224	1.25372	7.88429e-06	0.8344	0
rs16983884	ncRNA_intronic	RTEL1-TNFRSF6B	20:62320674:C:T	20	62320674	0.847461	0.034316	1.4132e-06	0.755787	0.0989838	0.00467361	0.883934	0.0883338	0.162516	0.0830584	0.0760174	0.0862259	0.0272902	0.0238447	0.030291	0.162959	0.151275	0.165578	-0.171333	0.0304373	0.842541	0.793747	0.894334	1.81208e-08	0.4656	0
rs116787324	intergenic	ANKRD30BP2(dist=177138),MIR3156-3(dist=110996)	21:14667709:C:T	21	14667709	64.5285	0.866827	1.52976e-06	4.87776	16.3487	0.922782	0.0017938	4.65203	0.174058	0.00292394	0.00333549	0.00273879	1.515e-05	1.62725e-05	1.41723e-05	0.00121117	0.000118624	0.00145612	3.80905	0.851005	45.1077	8.50866	239.134	7.60729e-06	0.0849	59.46
rs541544224	intronic	JAM2	21:27034006:G:A	21	27034006	3.85993	0.310732	1.38224e-05	6.77655	2.44143	0.433188	14.2681	1.42888	0.0628555	0.000937804	0.00165965	0.000613072	0.000154025	0.000184422	0.000127551	0.000358462	0.00115658	0.000179521	1.41736	0.301314	4.1262	2.28595	7.44791	2.55215e-06	0.6566	0
rs767684972	intronic	JAM2	21:27045814:C:T	21	27045814	3.7378	0.315901	2.99596e-05	0.000340704	11.0854	0.471357	13.6233	1.37959	0.0583375	0.000879191	0.0015706	0.000568154	3.2825e-05	2.16967e-05	4.2517e-05	0.000353031	0.00118624	0.000166223	1.37571	0.307812	3.95787	2.16494	7.23563	7.84746e-06	0.461	0
rs139807085	ncRNA_intronic	LOC100506403	21:36756680:T:C	21	36756680	0.39954	0.225003	4.553e-05	0.14343	1.02543	0.0582578	0.146284	1.65238	0.24471	0.00310899	0.00196999	0.00362138	0.000671649	0.000406813	0.000902305	0.00122746	0.000533808	0.00138298	-0.981147	0.217856	0.374881	0.244597	0.574561	6.67957e-06	0.5267	0
rs148803687	downstream	CCT8L2(dist=535)	22:17071113:G:A	22	17071113	0.00112231	1.36649	6.67223e-07	0.00851221	10.8208	0.659594	0.173536	1.65496	0.289941	0.00564189	0.00272021	0.00695625	3.535e-05	3.2545e-05	3.77929e-05	0.00129264	0.000682088	0.00142952	-4.74898	1.04876	0.00866055	0.00110873	0.0676494	5.94876e-06	0.0634	63.75
rs139264764	ncRNA_intronic	GUSBP11	22:24037858:T:C	22	24037858	0.0673692	2.08388	0.195494	0.000798265	4.38804	0.104041	3.51213	0.265321	2.19354e-06	0.000117225	8.36572e-05	0.000132327	0.00011615	6.509e-05	0.00016062	0.00947208	0.0181495	0.0075266	1.1633	0.262724	3.20049	1.91241	5.35614	9.51767e-06	0.0283	71.95
rs149374196	intergenic	VPREB3(dist=6612),C22orf15(dist=1959)	22:24103242:G:A	22	24103242	0.077435	2.12034	0.227601	32.5489	8.41433	0.678943	2.71806	0.203767	9.24044e-07	8.37325e-05	5.12737e-05	9.83344e-05	4.2925e-05	4.88175e-05	3.77929e-05	0.0154356	0.026987	0.0128457	0.968819	0.202774	2.63483	1.77071	3.92065	1.77202e-06	0.237	30.55
rs73886456	intronic	SCUBE1	22:43628665:C:T	22	43628665	1.19118	0.293198	0.55073	1.54504	0.147496	0.00318202	1.63648	0.139607	0.000418522	0.0012652	0.00119549	0.00129656	0.0152459	0.0175309	0.0132559	0.0410819	0.0543298	0.0381117	0.434357	0.0958235	1.54397	1.27959	1.86297	5.81824e-06	0.6198	0

### Sheet: S Table 3C
S Table 3C. Multi-ethnic meta-analysis summary statistics for SNPs with P≤10-5 for lung squamous cell carcinoma
RS	FUNCTION	GENE	SNP	CHR	BP	OR1	SE1	P1	OR2	SE2	P2	OR3	SE3	P3	AF1	AF1_1	AF1_0	AF2	AF2_1	AF2_0	AF3	AF3_1	AF3_0	BETA_com	SE_com	OR_com	OR_com_l	OR_com_u	P_meta	Q	I
rs143129122	intergenic	LDLRAD1(dist=7214),TMEM59(dist=1281)	1:54491073:A:T	1	54491073	0.148442	1.67716	0.255381	2.27589	0.179984	4.89764e-06	4.7567	1.09146	0.153043	0.000201994	0.000135754	0.000220949	0.0160445	0.0246109	0.0139645	0.00171615	0.00283333	0.00158245	0.811402	0.176599	2.25106	1.59244	3.18208	4.33564e-06	0.2121	35.52
rs34517439	intronic	DNAJB4	1:78450517:C:A	1	78450517	1.16475	0.0348685	1.22153e-05	2.25447	0.613683	0.185287	1.19169	0.226111	0.437971	0.0990533	0.109414	0.0960885	0.00191577	0.00249027	0.00177627	0.0255998	0.0293889	0.0251463	0.15511	0.0344069	1.16779	1.09163	1.24926	6.54083e-06	0.5592	0
rs116655647	intronic	ADGRL4	1:79470100:G:A	1	79470100	29.5962	3.1293	0.279004	6.72442	0.672826	0.00461926	12.177	0.681026	0.000242292	2.26535e-05	6.36348e-05	1.0926e-05	0.00185115	0.00342412	0.0014692	0.00182898	0.00633333	0.00128989	2.22622	0.47313	9.2648	3.66522	23.4192	2.53485e-06	0.7689	0
rs75546935	intergenic	LINC01781(dist=787111),LOC101927434(dist=79981)	1:81899584:T:A	1	81899584	1.41998	0.124219	0.00476097	1.05775	0.635686	0.929617	1.92226	0.173164	0.000160725	0.00699426	0.0087307	0.00649735	0.00285084	0.00284047	0.00285336	0.0388777	0.0593889	0.0364229	0.443768	0.099686	1.55857	1.28195	1.89487	8.52103e-06	0.3011	16.7
rs150232209	intronic	EVI5	1:92996484:G:T	1	92996484	3.0209	0.251492	1.10274e-05	0.16111	9.85332	0.853006	5.94561	1.38492	0.198029	0.00168674	0.00298235	0.00131598	5.32158e-05	1.94553e-05	6.14135e-05	0.000712589	0.00144444	0.000625	1.12531	0.247368	3.08117	1.89737	5.00357	5.38652e-06	0.8517	0
rs2031401	intronic	REG4	1:120347632:C:T	1	120347632	0.843526	0.0364322	3.0013e-06	0.93443	0.114062	0.552127	1.02202	0.130793	0.867744	0.85828	0.848193	0.861166	0.903144	0.89928	0.904082	0.869964	0.868722	0.870113	-0.148688	0.0335441	0.861838	0.806998	0.920405	9.30962e-06	0.2796	21.53
rs587759161	intronic	NBPF19,NBPF20,NBPF9	1:145077729:A:C	1	145077729	1.49066e-08	11.7804	0.126069	873.693	6.64909	0.308396	8.35942	0.412649	2.66462e-07	5.94654e-05	8.48464e-06	7.40543e-05	6.46191e-05	0.000136187	4.72411e-05	0.00938242	0.0197222	0.00814495	2.11661	0.411606	8.30297	3.70568	18.6037	2.71349e-07	0.1815	41.4
rs2791148	intergenic	LOC100422212(dist=176555),PBX1(dist=959061)	1:163569536:C:A	1	163569536	3.14784	0.261993	1.20378e-05	10.2999	1.15937	0.0442672	3.17718	1.38589	0.404215	0.00252681	0.0038096	0.00215971	0.000851452	0.00142023	0.000713341	0.000896675	0.00144444	0.000831117	1.20272	0.251312	3.32917	2.0343	5.44825	1.70337e-06	0.6078	0
rs73048216	intergenic	LINC01657(dist=52637),RFWD2(dist=11725)	1:175902237:T:C	1	175902237	1.30677	0.0798777	0.000809415	1.26455	0.093363	0.0119353	1.23499	0.107916	0.0504906	0.0207393	0.0240752	0.0197846	0.0646039	0.0753891	0.0619851	0.131865	0.151722	0.129488	0.243436	0.0529019	1.27562	1.14998	1.41499	4.19162e-06	0.9094	0
rs11803301	intronic	RFWD2	1:175959118:C:T	1	175959118	1.26404	0.0971027	0.0158195	1.27635	0.0888266	0.00601515	1.28047	0.0993581	0.0128377	0.0120743	0.014093	0.0114966	0.0631595	0.0755447	0.0601521	0.133901	0.161278	0.130625	0.241905	0.05471	1.27367	1.14416	1.41784	9.79808e-06	0.9952	0
rs11806468	intronic	RFWD2	1:176042053:C:T	1	176042053	1.2797	0.0939516	0.0086636	1.26149	0.0869104	0.00752195	1.26983	0.0985077	0.0153089	0.0121394	0.0143984	0.011493	0.0645963	0.0770039	0.0615835	0.131621	0.158611	0.128391	0.238897	0.0535492	1.26985	1.14332	1.41037	8.14802e-06	0.9937	0
rs73040925	intronic	RFWD2	1:176043363:T:C	1	176043363	1.29003	0.0942114	0.00686872	1.25815	0.0872177	0.00846425	1.33087	0.105624	0.00680726	0.0120564	0.0143645	0.0113959	0.0644671	0.0766342	0.0615127	0.11266	0.140167	0.109368	0.25318	0.0547372	1.28811	1.15707	1.434	3.73944e-06	0.9191	0
rs73042728	intronic	RFWD2	1:176083733:G:A	1	176083733	1.29129	0.0928767	0.00591407	1.24044	0.085929	0.01216	1.2662	0.0982996	0.0163499	0.0122433	0.014636	0.0115585	0.0661852	0.0779377	0.0633314	0.132037	0.158778	0.128836	0.234585	0.0530858	1.26438	1.13944	1.40303	9.91666e-06	0.9507	0
rs4652151	intronic	RFWD2	1:176094429:G:A	1	176094429	1.28623	0.0915792	0.00598453	1.25083	0.0857364	0.00904216	1.265	0.0981893	0.0166607	0.0122593	0.0146996	0.011561	0.066189	0.0785214	0.0631944	0.131977	0.158667	0.128783	0.236334	0.0527781	1.2666	1.14212	1.40464	7.53849e-06	0.9754	0
rs55969691	intronic	RFWD2	1:176095036:C:A	1	176095036	1.29102	0.0922626	0.00563132	1.24852	0.0861223	0.00995852	1.31913	0.105454	0.00862655	0.0121102	0.0145384	0.0114153	0.0659191	0.078035	0.0629771	0.112963	0.139667	0.109767	0.247905	0.0540561	1.28134	1.15253	1.42455	4.51653e-06	0.917	0
rs4650936	intronic	RFWD2	1:176095830:C:T	1	176095830	1.29213	0.0915517	0.00511964	1.24874	0.0857446	0.00957948	1.26485	0.098196	0.0167249	0.0122433	0.0147124	0.0115367	0.0662726	0.078463	0.0633125	0.131995	0.158667	0.128803	0.237187	0.0527758	1.26768	1.1431	1.40583	6.98154e-06	0.9633	0
rs73042741	intronic	RFWD2	1:176096845:A:G	1	176096845	1.28601	0.0915813	0.0060203	1.25132	0.0857498	0.00893501	1.26414	0.0982306	0.0170251	0.012265	0.0147039	0.011567	0.0661738	0.0785214	0.0631755	0.13196	0.158556	0.128777	0.236227	0.052788	1.26646	1.14198	1.40451	7.64054e-06	0.9763	0
rs73042749	intronic	RFWD2	1:176110208:C:T	1	176110208	1.29073	0.0915228	0.00529579	1.24147	0.0856299	0.0115395	1.26272	0.0981934	0.0175217	0.0122527	0.0147166	0.0115476	0.0664513	0.0783463	0.0635629	0.132061	0.158556	0.12889	0.234114	0.0527431	1.26379	1.13967	1.40143	9.04741e-06	0.9529	0
rs74127190	intronic	RFWD2	1:176118410:C:T	1	176118410	1.29475	0.0920046	0.00499085	1.24402	0.0861685	0.0112773	1.32218	0.105315	0.00800508	0.0121139	0.0145724	0.0114104	0.0657367	0.0777043	0.0628307	0.112423	0.139444	0.109189	0.248132	0.0539967	1.28163	1.15292	1.42471	4.32077e-06	0.8962	0
rs61451700	intronic	RFWD2	1:176123014:T:C	1	176123014	1.28801	0.0906123	0.00521932	1.24238	0.0852871	0.0109372	1.26396	0.0979674	0.0167982	0.0122423	0.0147463	0.0115258	0.0666527	0.0789494	0.0636669	0.132138	0.158833	0.128943	0.234052	0.0524528	1.26371	1.14025	1.40054	8.11469e-06	0.9589	0
rs3845368	intronic	RFWD2	1:176133316:C:T	1	176133316	1.29262	0.0906364	0.00462815	1.24144	0.0854112	0.0113375	1.27622	0.0978977	0.0127233	0.0122367	0.014759	0.0115148	0.0662688	0.0785019	0.0632984	0.13212	0.159889	0.128797	0.237752	0.0524756	1.26839	1.14442	1.4058	5.87852e-06	0.9461	0
rs7521561	intronic	RFWD2	1:176142131:G:A	1	176142131	1.28589	0.090687	0.00555899	1.25224	0.0855463	0.00855397	1.2878	0.0982945	0.0100758	0.0122338	0.0147166	0.0115233	0.0659419	0.0786381	0.062859	0.132167	0.160667	0.128757	0.241858	0.0525777	1.27361	1.1489	1.41186	4.22477e-06	0.969	0
rs11809835	intronic	RFWD2	1:176142890:G:A	1	176142890	1.286	0.0907204	0.00556013	1.25272	0.0855599	0.00845244	1.28766	0.0982998	0.0101122	0.01223	0.0147124	0.0115197	0.0659267	0.0786381	0.0628401	0.132185	0.160667	0.128777	0.242	0.0525882	1.27379	1.14904	1.41209	4.18881e-06	0.9699	0
rs57395528	intronic	RFWD2	1:176164142:G:C	1	176164142	1.30354	0.092401	0.00411941	1.26513	0.0864693	0.006533	1.29288	0.0985033	0.00911387	0.0121234	0.0146318	0.0114056	0.0656606	0.0783268	0.062585	0.133444	0.162056	0.13002	0.251392	0.0531546	1.28581	1.1586	1.427	2.25137e-06	0.9703	0
rs73042795	upstream	RFWD2(dist=154)	1:176176534:T:C	1	176176534	1.3022	0.0924412	0.00428414	1.2716	0.0863818	0.00541058	1.23668	0.0945782	0.0247003	0.0121744	0.0146572	0.0114638	0.0653223	0.0783268	0.0621646	0.154258	0.180389	0.15113	0.239363	0.0524986	1.27044	1.14622	1.40813	5.12945e-06	0.9266	0
rs73042800	intergenic	RFWD2(dist=2722),PAPPA2(dist=253205)	1:176179102:T:C	1	176179102	1.30593	0.0924393	0.00388365	1.26938	0.0864277	0.00578263	1.23515	0.094681	0.0257119	0.0121489	0.0146572	0.0114311	0.0653413	0.078249	0.0622071	0.152031	0.178111	0.14891	0.23928	0.0525261	1.27033	1.14606	1.40809	5.22751e-06	0.9151	0
rs4652154	intergenic	RFWD2(dist=6554),PAPPA2(dist=249373)	1:176182934:A:C	1	176182934	1.30626	0.0925147	0.00387846	1.26822	0.0865946	0.00607018	1.31677	0.098213	0.00508053	0.0121404	0.0146403	0.011425	0.0650715	0.0778988	0.0619567	0.133521	0.164167	0.129854	0.258379	0.0531595	1.29483	1.16671	1.43702	1.1712e-06	0.9532	0
rs4652155	intergenic	RFWD2(dist=6766),PAPPA2(dist=249161)	1:176183146:C:G	1	176183146	1.3057	0.0925419	0.00394716	1.27117	0.086458	0.00551638	1.31877	0.0980125	0.00475605	0.012129	0.0146275	0.0114141	0.0652083	0.0782101	0.0620512	0.134317	0.165222	0.130618	0.259554	0.0531011	1.29635	1.16821	1.43854	1.01911e-06	0.9569	0
rs117898944	intronic	PAPPA2	1:176553943:G:A	1	176553943	0.287987	0.862239	0.148815	0.469537	0.166265	5.44138e-06	0.3774	2.16042	0.651957	0.000752284	0.000559986	0.000807313	0.0446746	0.0310506	0.0479828	0.00127078	0.000888889	0.00131649	-0.774673	0.162793	0.460854	0.334959	0.634068	1.94906e-06	0.8528	0
rs78539944	intergenic	RGS18(dist=49696),RGS21(dist=81481)	1:192204641:G:A	1	192204641	1.26679	0.767249	0.757909	1.54077	0.0989704	1.25503e-05	52.6837	2.06574	0.054975	0.000510647	0.000547259	0.00050017	0.0778204	0.0964981	0.0732851	0.000724466	0.0015	0.000631649	0.437042	0.0980465	1.54812	1.27746	1.87613	8.29203e-06	0.2247	33.03
rs12044490	intergenic	RGS18(dist=51030),RGS21(dist=80147)	1:192205975:G:A	1	192205975	1.62244	0.751745	0.519744	1.55913	0.100234	9.38559e-06	50.4434	2.08539	0.0600878	0.00050404	0.000572713	0.000484388	0.0764254	0.0953696	0.0718254	0.000700713	0.00144444	0.000611702	0.452692	0.0992424	1.57254	1.29457	1.9102	5.07943e-06	0.2497	27.92
rs76087259	intergenic	RGS18(dist=96593),RGS21(dist=34584)	1:192251538:G:A	1	192251538	1.38318	0.846029	0.70141	1.63034	0.107088	5.01015e-06	1.22962	2.79666	0.94108	0.00037567	0.000403021	0.000367843	0.0610385	0.0803307	0.0563539	0.000831354	0.000833333	0.000831117	0.485795	0.106164	1.62547	1.32011	2.00146	4.74212e-06	0.9767	0
rs115604643	intergenic	LINC01221(dist=624116),NR5A2(dist=326750)	1:199669980:G:A	1	199669980	5.67298	0.991748	0.0800913	0.563789	3.57143	0.872518	2.46354	0.182463	7.76176e-07	0.000161406	0.000267266	0.000131113	0.000148244	0.000136187	0.000151172	0.0351722	0.0597222	0.032234	0.925126	0.179225	2.52219	1.77508	3.58374	2.44577e-07	0.6503	0
rs114071141	intergenic	LINC01221(dist=716565),NR5A2(dist=234301)	1:199762429:T:C	1	199762429	0.562603	1.14562	0.615619	3.82756	3.72954	0.718929	2.0751	0.160131	5.14407e-06	0.000237862	0.000165451	0.000258583	0.000212863	0.000272374	0.000198413	0.0443527	0.0707778	0.0411902	0.706147	0.158446	2.02617	1.48526	2.76406	8.32276e-06	0.5215	0
rs77945671	intergenic	LINC01221(dist=744623),NR5A2(dist=206243)	1:199790487:T:C	1	199790487	1.03453	0.851255	0.968192	0.00579468	5.12544	0.31492	2.04615	0.156722	4.91587e-06	0.000279393	0.000254539	0.000286505	0.000231869	0.000136187	0.000255102	0.0453147	0.0723889	0.0420745	0.688319	0.154062	1.99037	1.47161	2.69199	7.90219e-06	0.3829	0
rs143475916	intergenic	LINC01221(dist=809555),NR5A2(dist=141311)	1:199855419:C:A	1	199855419	1.25398	0.768096	0.768261	3.57561	3.17232	0.687947	2.05015	0.159814	7.05051e-06	0.000304878	0.000309689	0.000303501	0.000273681	0.000330739	0.000259826	0.0423159	0.0686111	0.0391689	0.698912	0.156273	2.01156	1.48085	2.73247	7.73591e-06	0.8083	0
rs76605982	intergenic	LINC01221(dist=862427),NR5A2(dist=88439)	1:199908291:G:T	1	199908291	2.94108	0.938011	0.250115	4.38133e-05	10.8449	0.354772	2.26241	0.180014	5.75e-06	0.000226535	0.000313932	0.000201525	0.00010263	3.89105e-05	0.000118103	0.0325891	0.0556667	0.0298271	0.822864	0.176764	2.27701	1.61028	3.21981	3.23741e-06	0.5833	0
rs113374946	intergenic	LMOD1(dist=3830),TIMM17A(dist=5073)	1:201919546:T:C	1	201919546	1.54312	0.0965729	7.05621e-06	1.36548	0.930447	0.73778	0.784674	0.895911	0.786652	0.0117081	0.0158536	0.0105218	0.00150525	0.00140078	0.00153061	0.00263658	0.00233333	0.00267287	0.42483	0.0955095	1.52933	1.26824	1.84417	8.66593e-06	0.7489	0
rs544247943	intronic	MDM4	1:204511525:G:C	1	204511525	2.54245	0.210339	9.15226e-06	1.80082	0.76449	0.441624	3.79546e-06	10.1432	0.218492	0.0025825	0.00415323	0.00213301	0.00139881	0.00219844	0.00120465	0.0011342	0.000111111	0.00125665	0.903505	0.202763	2.46824	1.65879	3.67267	8.35143e-06	0.3808	0
rs151066755	intergenic	LINC01774(dist=41822),LINC01696(dist=308327)	1:209190474:C:G	1	209190474	1.38505	0.0657084	7.14829e-07	0.847394	0.409564	0.685986	0.902986	0.453888	0.822112	0.0243468	0.0314356	0.0223183	0.00606279	0.00558366	0.00617914	0.00897862	0.00816667	0.0090758	0.305088	0.0642259	1.35674	1.19627	1.53875	2.03183e-06	0.3289	10.07
rs143857592	downstream	SDE2(dist=741)	1:226169662:A:G	1	226169662	0.878017	1.22358	0.91533	2.35919	0.185832	3.85977e-06	191.751	2.28072	0.0211879	0.000125538	0.000123027	0.000126256	0.0144253	0.0235798	0.0122024	0.000350356	0.00133333	0.000232713	0.864534	0.183132	2.3739	1.65797	3.39897	2.34892e-06	0.1125	54.23
rs367646625	intergenic	SDE2(dist=26731),H3F3A(dist=36611)	1:226213797:G:A	1	226213797	0.848289	1.27564	0.897373	2.37147	0.183148	2.41936e-06	3.62302	1.1344	0.256462	0.000126482	0.000123027	0.00012747	0.0152197	0.0246498	0.0129299	0.00159145	0.0025	0.00148271	0.853816	0.179018	2.34859	1.65358	3.33573	1.84724e-06	0.675	0
rs76688353	ncRNA_intronic	TSNAX-DISC1	1:231789357:A:G	1	231789357	1.95203	0.496397	0.177836	1.78847	0.133798	1.39235e-05	0.00139764	13.6593	0.630369	0.000568225	0.000801799	0.000501384	0.0435647	0.0567704	0.0403581	0.000326603	5.55556e-05	0.000359043	0.586646	0.129182	1.79795	1.39578	2.316	5.59203e-06	0.8591	0
rs141609236	intergenic	MAP10(dist=71190),NTPCR(dist=68995)	1:233017282:C:T	1	233017282	4.84665	1.03501	0.127284	3.73352	1.51441	0.384366	5.71078	0.367217	2.08753e-06	9.81651e-05	0.000207874	6.67703e-05	0.000231869	0.000447471	0.000179516	0.00635986	0.0168889	0.00509973	1.70383	0.337382	5.49494	2.83647	10.6451	4.41485e-07	0.9556	0
rs142183689	intergenic	MAP10(dist=86493),NTPCR(dist=53692)	1:233032585:C:G	1	233032585	6.34619	0.889576	0.0377803	83.0838	3.58797	0.218005	4.76535	0.388605	5.87242e-05	0.000170845	0.000360597	0.000116544	0.000178653	0.000544747	8.97581e-05	0.00548694	0.014	0.00446809	1.63472	0.354368	5.128	2.56037	10.2705	3.96826e-06	0.7062	0
rs111918604	intergenic	MAP10(dist=101371),NTPCR(dist=38814)	1:233047463:T:C	1	233047463	4.24588	0.873318	0.0977834	578.171	3.42196	0.0630916	4.79715	0.371096	2.38539e-05	0.000131201	0.000275751	8.98364e-05	0.000209062	0.000642023	0.00010393	0.00632423	0.0157778	0.00519282	1.5968	0.339852	4.93721	2.53626	9.61101	2.62056e-06	0.3728	0
rs112065873	intergenic	MAP10(dist=103954),NTPCR(dist=36231)	1:233050046:C:T	1	233050046	3.18136	0.371941	0.00186114	2.5995	1.27578	0.45397	4.14438	0.369657	0.000119992	0.00114023	0.00172662	0.000972418	0.00117455	0.00128405	0.00114796	0.00616983	0.0148889	0.00512633	1.27677	0.256823	3.58504	2.16711	5.9307	6.64738e-07	0.8519	0
rs149992977	intergenic	MAP10(dist=108412),NTPCR(dist=31773)	1:233054504:T:G	1	233054504	4.37357	0.876712	0.092359	448.474	3.56365	0.0866441	4.63888	0.383297	6.24515e-05	0.00012365	0.000271509	8.13383e-05	0.000209062	0.000622568	0.000108655	0.00587886	0.0146111	0.00483378	1.56908	0.349506	4.80224	2.42069	9.52686	7.14138e-06	0.4404	0
rs78598534	intronic	PCNX2	1:233126984:G:A	1	233126984	1.49095	0.497923	0.422463	5.48252	1.26607	0.178958	2.21708	0.184396	1.57565e-05	0.000491769	0.000632106	0.00045161	0.000543561	0.00101167	0.000429894	0.0296615	0.0509444	0.0271144	0.765793	0.171329	2.1507	1.53724	3.00897	7.8316e-06	0.5727	0
rs4259633	intergenic	LINC01139(dist=869393),CHRM3(dist=31520)	1:239518710:A:T	1	239518710	0.879194	0.030112	1.9054e-05	0.866426	0.0661428	0.0301805	1.01121	0.0998413	0.9111	0.161865	0.150738	0.165049	0.156986	0.142237	0.160568	0.186704	0.188111	0.186536	-0.121283	0.0264281	0.885783	0.841068	0.932875	4.44989e-06	0.3805	0
rs73115199	intergenic	LINC01139(dist=873917),CHRM3(dist=26996)	1:239523234:G:C	1	239523234	0.881312	0.0301305	2.75038e-05	0.862395	0.066421	0.0258247	1.031	0.0977772	0.754833	0.161519	0.150679	0.164621	0.157827	0.143405	0.161328	0.195154	0.199	0.194694	-0.118323	0.0264187	0.888409	0.843577	0.935623	7.50706e-06	0.2741	22.74
rs7546526	intronic	CHRM3	1:239781818:T:A	1	239781818	0.8978	0.0231552	3.2257e-06	0.963523	0.0613954	0.545018	0.976621	0.117422	0.840335	0.67713	0.663198	0.681117	0.802224	0.804825	0.801592	0.853201	0.854278	0.853072	-0.0965297	0.0213059	0.907983	0.870847	0.946703	5.88032e-06	0.459	0
rs12117458	intergenic	DESI2(dist=2951),COX20(dist=123321)	1:244875287:G:A	1	244875287	1.94254	0.152095	1.26732e-05	0.441478	1.26471	0.517959	6.21511	0.829449	0.0276195	0.00699615	0.00882403	0.00647307	0.00152045	0.00124514	0.0015873	0.00345606	0.00572222	0.00318484	0.680863	0.148565	1.97558	1.4765	2.64336	4.58513e-06	0.1896	39.86
rs146755950	intronic	ALKAL2	2:281269:T:C	2	281269	2.73058	0.216568	3.51236e-06	0.274033	1.52536	0.396073	3.9288	2.34932	0.560271	0.00221343	0.00376718	0.0017688	0.000832446	0.000486381	0.000916478	0.000374109	0.000666667	0.000339096	0.962469	0.213531	2.61815	1.7228	3.97884	6.56247e-06	0.3235	11.38
rs188690737	intergenic	NONE(dist=NONE),FAM110C(dist=9563)	2:29251:G:A	2	29251	1.05754	1.88192	0.976286	6.16389e-09	1.27183	5.63671e-50	1.54836	0.80312	0.586188	0.0148097	0.0139063	0.0150682	0.0329482	0.0251362	0.034845	0.00163302	0.00233333	0.0015492	-4.48542	0.638752	0.0112721	0.00322321	0.0394205	2.18446e-12	0	98.84
rs554094248	intergenic	NONE(dist=NONE),FAM110C(dist=9058)	2:29756:G:A	2	29756	1.45378e-71	1449.26	0.91039	6.16389e-09	1.27183	5.63671e-50	0.832403	0.587071	0.754687	9.43895e-07	0	1.214e-06	0.0329482	0.0251362	0.034845	0.00510095	0.00422222	0.00520612	-3.47175	0.533025	0.0310625	0.0109274	0.0882991	7.3514e-11	0	98.88
rs1178392090	intergenic	NONE(dist=NONE),FAM110C(dist=8756)	2:30058:T:C	2	30058	3.8872	1.41346	0.336781	6.16389e-09	1.27183	5.63671e-50	83221.4	12.7391	0.373827	5.28581e-05	0.000106058	3.76341e-05	0.0329482	0.0251362	0.034845	0.000106888	0.000166667	9.9734e-05	-9.72322	0.942844	5.98768e-05	9.43395e-06	0.000380035	6.1771e-25	0	98.28
rs577579488	intergenic	NONE(dist=NONE),FAM110C(dist=8518)	2:30296:T:C	2	30296	2.90658e-05	17.1044	0.541387	6.16389e-09	1.27183	5.63671e-50	0.243317	7.5972	0.852413	0.000143472	4.24232e-06	0.000183315	0.0329482	0.0251362	0.034845	0.000154394	0.000111111	0.000159574	-18.385	1.25101	1.03629e-08	8.92482e-10	1.20327e-07	6.82513e-49	0.0681	62.78
rs759365005	intergenic	NONE(dist=NONE),FAM110C(dist=7621)	2:31193:C:G	2	31193	0.646145	0.375918	0.245328	6.16389e-09	1.27183	5.63671e-50	1894.03	7.12967	0.289847	0.00104584	0.00083998	0.00110474	0.0329482	0.0251362	0.034845	0.000320665	0.000444444	0.000305851	-1.89637	0.36004	0.150112	0.0741213	0.30401	1.38584e-07	0	98.98
rs373778676	intergenic	NONE(dist=NONE),FAM110C(dist=6208)	2:32606:G:C	2	32606	1.45897	0.556823	0.497536	6.16389e-09	1.27183	5.63671e-50	0.0327373	5.96061	0.566212	0.000314317	0.000411505	0.000286505	0.0329482	0.0251362	0.034845	0.00043943	5.55556e-05	0.000485372	-2.72886	0.508221	0.0652939	0.0241138	0.176799	7.89857e-08	0	98.96
rs567522672	intergenic	NONE(dist=NONE),FAM110C(dist=6164)	2:32650:T:C	2	32650	3.17213	1.78015	0.51667	6.16389e-09	1.27183	5.63671e-50	0.742466	0.465844	0.522678	4.15314e-05	7.21195e-05	3.27781e-05	0.0329482	0.0251362	0.034845	0.00707245	0.00555556	0.00725399	-2.29077	0.424788	0.101189	0.0440093	0.232659	6.93957e-08	0	98.96
rs566001503	intergenic	NONE(dist=NONE),FAM110C(dist=5974)	2:32840:G:A	2	32840	7.79127e-72	1449.26	0.910049	6.16389e-09	1.27183	5.63671e-50	0.615125	0.929876	0.60127	9.43895e-07	0	1.214e-06	0.0329482	0.0251362	0.034845	0.00280879	0.00205556	0.00289894	-6.90203	0.750643	0.00100574	0.000230954	0.00437972	3.7561e-20	0	98.54
rs943217698	intergenic	NONE(dist=NONE),FAM110C(dist=5867)	2:32947:C:T	2	32947	3.11868	1.24416	0.360613	6.16389e-09	1.27183	5.63671e-50	12.4069	13.4175	0.851124	8.77822e-05	0.000139997	7.28403e-05	0.0329482	0.0251362	0.034845	4.75059e-05	5.55556e-05	4.65426e-05	-8.6143	0.887427	0.000181492	3.18761e-05	0.00103336	2.81362e-22	0	98.43
rs13031455	intronic	VSNL1	2:17784157:T:C	2	17784157	0.916689	0.0215764	5.54036e-05	0.879873	0.0722164	0.0763722	0.763627	0.130974	0.0394939	0.409161	0.390718	0.414439	0.156295	0.142043	0.159755	0.104555	0.0863889	0.106729	-0.0947056	0.0204206	0.909641	0.873952	0.946787	3.52234e-06	0.3456	5.88
rs11687655	intronic	VSNL1	2:17784319:G:A	2	17784319	0.916457	0.0215801	5.28628e-05	0.873338	0.0721475	0.0604949	0.763755	0.130977	0.0396209	0.409312	0.390837	0.414598	0.158328	0.143502	0.161928	0.104596	0.0864444	0.106769	-0.0955324	0.0204222	0.908889	0.873227	0.946007	2.89866e-06	0.3299	9.82
rs10856770	intronic	VSNL1	2:17785953:G:A	2	17785953	0.916577	0.0215827	5.43587e-05	0.878837	0.07224	0.0737981	0.762769	0.130895	0.0385619	0.409191	0.390739	0.414471	0.156101	0.141809	0.159571	0.10481	0.0865	0.107001	-0.0949435	0.0204261	0.909424	0.873735	0.946572	3.34945e-06	0.3394	7.45
rs12373666	intronic	VSNL1	2:17789103:A:T	2	17789103	0.915448	0.0215848	4.26285e-05	0.872659	0.0730142	0.0621078	0.765087	0.130731	0.0405381	0.409431	0.390764	0.414773	0.154945	0.140603	0.158428	0.104852	0.0867222	0.107021	-0.0964825	0.0204446	0.908026	0.872359	0.94515	2.36744e-06	0.3405	7.19
rs13019617	intronic	VSNL1	2:17792215:C:G	2	17792215	0.915552	0.021591	4.38202e-05	0.872852	0.0730085	0.062512	0.763014	0.130512	0.0382249	0.40931	0.390667	0.414645	0.154922	0.140603	0.158399	0.105071	0.0866667	0.107274	-0.0964493	0.0204488	0.908056	0.872381	0.94519	2.39804e-06	0.3302	9.76
rs2343634	intronic	VSNL1	2:17793093:A:G	2	17793093	0.917804	0.021521	6.73466e-05	0.875038	0.0729402	0.0672353	0.761098	0.130004	0.0357389	0.419602	0.401319	0.424834	0.155132	0.140992	0.158565	0.10671	0.0880556	0.108943	-0.0941023	0.0203859	0.91019	0.874539	0.947294	3.91129e-06	0.3112	14.34
rs7594611	intronic	VSNL1	2:17793358:T:C	2	17793358	0.917873	0.0215199	6.82838e-05	0.875038	0.0729402	0.0672353	0.761098	0.130004	0.0357389	0.419569	0.401315	0.424792	0.155132	0.140992	0.158565	0.10671	0.0880556	0.108943	-0.0940343	0.020385	0.910251	0.8746	0.947357	3.97062e-06	0.3107	14.44
rs11683808	intronic	VSNL1	2:17799288:C:T	2	17799288	0.919152	0.0215137	8.90583e-05	0.869268	0.0732682	0.0558507	0.750463	0.130922	0.0283327	0.419215	0.401167	0.42438	0.154299	0.139942	0.157785	0.106247	0.0867778	0.108577	-0.0935438	0.0203903	0.910698	0.87502	0.947831	4.48251e-06	0.2499	27.88
rs11686910	intronic	VSNL1	2:17801155:C:T	2	17801155	0.918654	0.0215017	7.94625e-05	0.869388	0.0732642	0.0560776	0.759295	0.127691	0.0310459	0.419679	0.40151	0.424879	0.154307	0.139961	0.15779	0.111847	0.0922778	0.114189	-0.0939531	0.0203674	0.910325	0.874701	0.947401	3.97062e-06	0.2736	22.85
rs9789726	intronic	VSNL1	2:17801488:A:G	2	17801488	0.918889	0.0215051	8.3724e-05	0.869198	0.0732685	0.0557111	0.752704	0.130816	0.0298835	0.419652	0.401531	0.424837	0.154307	0.139942	0.157795	0.106217	0.0869444	0.108524	-0.0937357	0.0203827	0.910523	0.874865	0.947635	4.24939e-06	0.2592	25.93
rs12993731	intronic	VSNL1	2:17804540:A:G	2	17804540	0.918576	0.0215191	7.92148e-05	0.869198	0.0732685	0.0557111	0.752982	0.130805	0.0300833	0.419775	0.401621	0.42497	0.154307	0.139942	0.157795	0.106253	0.087	0.108557	-0.094044	0.0203945	0.910243	0.874575	0.947365	4.00252e-06	0.262	25.33
rs11681239	intronic	VSNL1	2:17807579:T:C	2	17807579	0.918673	0.0215348	8.18324e-05	0.869395	0.0732969	0.0562028	0.755647	0.130812	0.0322048	0.419393	0.401273	0.424579	0.15425	0.139922	0.157729	0.10595	0.0868889	0.108231	-0.0938542	0.0204085	0.910416	0.874717	0.947571	4.24976e-06	0.2725	23.09
rs11685944	intronic	VSNL1	2:17813031:G:A	2	17813031	0.917214	0.0215746	6.19203e-05	0.870793	0.0735724	0.0600429	0.746035	0.131394	0.0257607	0.419516	0.401175	0.424764	0.153904	0.139689	0.157355	0.106194	0.0864444	0.108557	-0.0954311	0.0204505	0.908981	0.873267	0.946156	3.0646e-06	0.2496	27.94
rs192191391	intergenic	NT5C1B-RDH14(dist=290573),LINC01376(dist=106310)	2:19061419:A:G	2	19061419	4.55486	0.351918	1.64453e-05	7.23218	1.65171	0.230967	2.21289e+08	11.3246	0.0897437	0.00104584	0.00196419	0.000783033	0.000258477	0.00036965	0.000231481	8.31354e-05	0.000555556	2.65957e-05	1.55259	0.344033	4.72368	2.40676	9.27101	6.39464e-06	0.2851	20.31
rs57785053	intronic	YIPF4	2:32504735:C:T	2	32504735	1.10945	0.0245047	2.24822e-05	1.13953	0.0492536	0.00800348	1.08415	0.110318	0.463929	0.246872	0.262706	0.242341	0.55818	0.586732	0.551247	0.115196	0.124278	0.114109	0.108096	0.021518	1.11415	1.06814	1.16215	5.07378e-07	0.8607	0
rs74177012	intronic	BIRC6	2:32638122:T:G	2	32638122	1.10354	0.0243123	5.06977e-05	1.13107	0.0481228	0.0104861	1.08451	0.135396	0.549031	0.25082	0.266918	0.246214	0.565087	0.59535	0.557738	0.0775772	0.0838889	0.0768218	0.102972	0.0214267	1.10846	1.06287	1.156	1.54134e-06	0.8889	0
rs12992095	intronic	BIRC6	2:32661543:C:A	2	32661543	1.11985	0.0247225	4.68073e-06	1.09938	0.0474603	0.0458992	1.02761	0.144365	0.850375	0.228781	0.24597	0.223862	0.549799	0.575389	0.543585	0.0662708	0.0688889	0.0659574	0.107408	0.0216774	1.11339	1.06707	1.16171	7.23999e-07	0.8048	0
rs12991060	intronic	BIRC6	2:32666821:G:T	2	32666821	1.10844	0.0244447	2.53627e-05	1.11289	0.0476492	0.0247791	1.12493	0.108797	0.279236	0.243222	0.259376	0.238599	0.550099	0.577549	0.543433	0.113426	0.1265	0.111862	0.104322	0.0213276	1.10996	1.06452	1.15734	1.0012e-06	0.9894	0
rs2276592	intronic	BIRC6	2:32667562:A:G	2	32667562	1.10788	0.0240736	2.08627e-05	1.10016	0.0483844	0.0485098	1.07553	0.106607	0.494596	0.25755	0.274707	0.25264	0.584598	0.609786	0.578482	0.120576	0.130056	0.119441	0.0999484	0.0211257	1.10511	1.06029	1.15183	2.23285e-06	0.9588	0
rs79945042	intergenic	SLC8A1(dist=81323),LINC01913(dist=1283797)	2:40820898:A:G	2	40820898	2.94178	0.238012	5.80276e-06	0.106654	2.79503	0.423267	5.97031e-104	4229.85	0.955189	0.00185287	0.00343204	0.00140096	0.000478942	0.000194553	0.000547997	0.000623515	0	0.000698138	1.05513	0.237153	2.87235	1.80455	4.57201	8.62082e-06	0.4962	0
rs7583011	intergenic	SLC8A1(dist=748406),LINC01913(dist=616714)	2:41487981:A:G	2	41487981	1.34445	0.345122	0.391103	3.09339	1.56585	0.470795	2.54669	0.188108	6.71394e-07	0.00101091	0.00118785	0.000960278	0.00053976	0.000603113	0.000524376	0.0252672	0.0484444	0.0224934	0.792234	0.164256	2.20832	1.60046	3.04706	1.41299e-06	0.2608	25.6
rs140491886	intergenic	SLC8A1(dist=750305),LINC01913(dist=614815)	2:41489880:G:A	2	41489880	1.34254	0.353247	0.404348	14.4773	1.29883	0.0396204	2.42234	0.191996	4.06405e-06	0.000961829	0.00112422	0.00091536	0.000866657	0.00126459	0.00077003	0.0240796	0.0452778	0.0215426	0.782038	0.167285	2.18592	1.57485	3.0341	2.94098e-06	0.116	53.59
rs147348183	intergenic	SLC8A1(dist=752046),LINC01913(dist=613074)	2:41491621:C:T	2	41491621	1.41642	0.347496	0.316423	5.76121	1.75429	0.318177	2.60029	0.189316	4.46994e-07	0.000967492	0.00117088	0.00090929	0.000440931	0.000544747	0.000415722	0.0249169	0.0482222	0.0221277	0.824903	0.165504	2.28166	1.64957	3.15595	6.22225e-07	0.2674	24.18
rs150881564	intergenic	SLC8A1(dist=752295),LINC01913(dist=612825)	2:41491870:A:G	2	41491870	1.41361	0.345614	0.316567	1.40207	2.19552	0.877667	2.55493	0.19017	8.11542e-07	0.000964661	0.00117088	0.000905648	0.000349704	0.000311284	0.000359033	0.0248872	0.0476111	0.0221676	0.797825	0.166136	2.22071	1.60352	3.07545	1.56888e-06	0.3174	12.87
rs114626646	intergenic	SLC8A1(dist=753124),LINC01913(dist=611996)	2:41492699:T:C	2	41492699	1.57959	0.310819	0.141335	5.22124	0.850811	0.0520717	1.90737	0.159919	5.39483e-05	0.00133278	0.00165875	0.0012395	0.00196138	0.00250973	0.00182823	0.0416746	0.0655556	0.0388165	0.634695	0.140255	1.88645	1.43303	2.48332	6.03155e-06	0.4142	0
rs145666582	intergenic	SLC8A1(dist=773618),LINC01913(dist=591502)	2:41513193:G:A	2	41513193	1.44918	0.353028	0.293304	35.1672	2.32438	0.125612	2.48283	0.19645	3.67129e-06	0.000889149	0.00109876	0.000829165	0.000228068	0.000486381	0.000165344	0.0246615	0.0454444	0.0221742	0.797169	0.171195	2.21925	1.58665	3.10406	3.21642e-06	0.2022	37.43
rs12988387	ncRNA_intronic	LOC730100	2:51548692:T:C	2	51548692	2.098	0.156321	2.13554e-06	4.26504	1.42556	0.308934	2.54185	0.844514	0.269311	0.00433437	0.00666044	0.00366872	0.000741219	0.000992218	0.000680272	0.001538	0.00261111	0.00140957	0.755422	0.152824	2.12851	1.57757	2.87185	7.68938e-07	0.8649	0
rs991968	intronic	CCDC85A	2:56433558:G:A	2	56433558	0.884146	0.0238364	2.39442e-07	0.97829	0.0522823	0.674612	0.96105	0.0772878	0.607222	0.724578	0.705502	0.730037	0.702034	0.694728	0.703808	0.423925	0.417444	0.424701	-0.100903	0.020882	0.90402	0.867767	0.941788	1.35117e-06	0.1513	47.05
rs61730404	intergenic	BCL11A(dist=158080),PAPOLG(dist=44652)	2:60938713:C:T	2	60938713	0.183998	2.78982	0.543992	130.693	2.00421	0.0150447	3.85994	0.314498	1.74983e-05	6.70165e-05	5.09079e-05	7.16263e-05	0.000300289	0.000622568	0.000222033	0.00902019	0.0203333	0.00766622	1.39697	0.308787	4.04295	2.20726	7.4053	6.06607e-06	0.1191	53.01
rs148776028	intergenic	XPO1(dist=123689),FAM161A(dist=162876)	2:61889107:C:G	2	61889107	3.96925	0.989441	0.163532	6.99877e-104	10708.2	0.982303	3.22433	0.275355	2.12156e-05	0.000153855	0.000263024	0.000122614	3.80113e-06	0	4.72411e-06	0.0102791	0.0235	0.00869681	1.18567	0.265274	3.27287	1.94591	5.50471	7.83695e-06	0.9795	0
rs957273	intergenic	FAM136A(dist=55557),TGFA(dist=89635)	2:70584777:A:T	2	70584777	1.14269	0.314044	0.671036	1.86078	0.131679	2.40548e-06	4.00092	2.5331	0.58413	0.00171694	0.00198541	0.00164012	0.046081	0.0585798	0.0430461	0.000950119	0.001	0.000944149	0.550007	0.121296	1.73326	1.36652	2.19844	5.7766e-06	0.3397	7.39
rs76054803	intergenic	LINC01809(dist=145717),FUNDC2P2(dist=621484)	2:83896322:G:A	2	83896322	1.24833	0.173918	0.202179	2.26946	0.242451	0.000724235	2.02161	0.193274	0.000270576	0.00365287	0.00433565	0.00345749	0.0137677	0.0166732	0.0130622	0.0279216	0.045	0.0258777	0.522086	0.114077	1.68554	1.34783	2.10787	4.72577e-06	0.0682	62.76
rs536150018	intergenic	ACTR3BP2(dist=151503),NONE(dist=NONE)	2:92281999:T:C	2	92281999	4.99942	0.376433	1.9098e-05	6.3601	1.58537	0.243232	3.90014	0.790374	0.0850722	0.00107982	0.00192601	0.000837663	0.000653794	0.00101167	0.000566893	0.00160333	0.00344444	0.00138298	1.576	0.332306	4.83559	2.52107	9.27501	2.10968e-06	0.9457	0
rs148293897	intronic	AFF3	2:100515179:C:T	2	100515179	0.935614	17.3533	0.99694	215911	15.1306	0.416922	4.03408	0.305001	4.80735e-06	5.66337e-06	4.24232e-06	6.07002e-06	1.90056e-05	5.83658e-05	9.44822e-06	0.00628266	0.0183889	0.00483378	1.39875	0.304892	4.05013	2.22812	7.36205	4.482e-06	0.7692	0
rs149898804	intronic	AFF3	2:100516592:A:G	2	100516592	0.0137015	22.3705	0.847913	215911	15.1306	0.416922	4.09019	0.303562	3.48054e-06	4.71947e-06	4.24232e-06	4.85602e-06	1.90056e-05	5.83658e-05	9.44822e-06	0.00663302	0.019	0.00515293	1.41192	0.303473	4.10382	2.26395	7.43891	3.27887e-06	0.7478	0
rs150588476	intronic	AFF3	2:100524480:T:C	2	100524480	3.15016e-90	1964.17	0.916438	4721.62	10.4196	0.416837	4.31198	0.303209	1.43721e-06	3.77558e-06	0	4.85602e-06	3.0409e-05	9.72763e-05	1.41723e-05	0.00669834	0.0196111	0.00515293	1.46731	0.30308	4.33757	2.39474	7.85658	1.28971e-06	0.7938	0
rs142968607	intronic	AFF3	2:100531816:A:T	2	100531816	3.15016e-90	1964.17	0.916438	4721.62	10.4196	0.416837	3.86634	0.292273	3.71227e-06	3.77558e-06	0	4.85602e-06	3.0409e-05	9.72763e-05	1.41723e-05	0.00746437	0.0202222	0.0059375	1.35789	0.292158	3.88799	2.19298	6.8931	3.35489e-06	0.7882	0
rs140759215	intronic	AFF3	2:100532656:C:T	2	100532656	2.15071e-81	1374.55	0.892508	4721.62	10.4196	0.416837	4.47143	0.303414	7.96657e-07	2.83168e-06	0	3.64201e-06	3.0409e-05	9.72763e-05	1.41723e-05	0.00663302	0.0198889	0.00504654	1.5036	0.303285	4.49784	2.48223	8.15014	7.13341e-07	0.7927	0
rs142319003	intronic	AFF3	2:100533974:G:A	2	100533974	0.0427566	22.4006	0.888091	4721.62	10.4196	0.416837	3.91242	0.29203	2.99319e-06	4.71947e-06	4.24232e-06	4.85602e-06	3.0409e-05	9.72763e-05	1.41723e-05	0.00743468	0.0203333	0.00589096	1.36896	0.291891	3.93125	2.21855	6.96615	2.73247e-06	0.7772	0
rs150861065	intronic	AFF3	2:100534222:C:T	2	100534222	3.15016e-90	1964.17	0.916438	4721.62	10.4196	0.416837	3.88036	0.292327	3.5114e-06	3.77558e-06	0	4.85602e-06	3.0409e-05	9.72763e-05	1.41723e-05	0.00753563	0.0203333	0.00600399	1.36151	0.292213	3.90208	2.2007	6.91883	3.17261e-06	0.7884	0
rs186212768	intergenic	CXCR4(dist=482427),THSD7B(dist=164980)	2:137358152:A:G	2	137358152	7.56315	0.5014	5.45382e-05	48.989	3.03136	0.199219	6.75061	1.05123	0.0692823	0.000573888	0.00119633	0.000395766	0.000125437	0.000272374	8.97581e-05	0.00067696	0.00211111	0.000505319	2.04342	0.447597	7.71692	3.20953	18.5544	4.98783e-06	0.823	0
rs60473056	intergenic	LRP1B(dist=76662),KYNU(dist=669263)	2:142965932:T:A	2	142965932	1.10273	0.0233762	2.87308e-05	1.18544	0.0751838	0.0236554	1.006	0.0724883	0.934278	0.273747	0.287646	0.269769	0.101703	0.111848	0.0992394	0.441015	0.441944	0.440904	0.0956609	0.0213335	1.10039	1.05532	1.14737	7.32356e-06	0.2837	20.63
rs7579265	intergenic	LRP1B(dist=86460),KYNU(dist=659465)	2:142975730:T:C	2	142975730	1.10347	0.023366	2.51052e-05	1.19579	0.0747792	0.0167951	1.01024	0.072032	0.887525	0.273644	0.287634	0.26964	0.101091	0.111829	0.0984836	0.440689	0.4425	0.440472	0.0972606	0.0213048	1.10215	1.05707	1.14914	4.99001e-06	0.2654	24.62
rs1732599	intergenic	LRP1B(dist=87546),KYNU(dist=658379)	2:142976816:T:G	2	142976816	0.906742	0.0232982	2.64656e-05	0.855469	0.0724932	0.0312894	0.959716	0.0750081	0.583568	0.725215	0.711263	0.729208	0.89607	0.887451	0.898162	0.40554	0.398556	0.406376	-0.0983424	0.0212703	0.906339	0.86933	0.944922	3.77388e-06	0.5441	0
rs11904347	intergenic	LRP1B(dist=90855),KYNU(dist=655070)	2:142980125:T:C	2	142980125	1.10354	0.0232029	2.17464e-05	1.20031	0.0745218	0.0142836	0.999165	0.0714745	0.990675	0.281926	0.29678	0.277676	0.100905	0.112121	0.0981812	0.443236	0.442389	0.443338	0.0965922	0.0211608	1.10141	1.05666	1.14805	5.00254e-06	0.2023	37.43
rs140164421	intronic	NR4A2	2:157184684:A:C	2	157184684	3.28642	0.311959	0.000136759	5.85188e-110	5928.74	0.966161	6.0042	0.666931	0.00719627	0.000965604	0.00188359	0.000702909	1.14034e-05	0	1.41723e-05	0.00210214	0.00572222	0.00166888	1.29799	0.282575	3.66192	2.10463	6.37149	4.3602e-06	0.7147	0
rs565476554	intergenic	NR4A2(dist=2819),GPD2(dist=99859)	2:157192106:T:C	2	157192106	3.22567	0.321949	0.000275138	1.45158e-108	5793.45	0.965813	6.60829	0.649279	0.00363353	0.00096938	0.0018242	0.000724761	1.14034e-05	0	1.41723e-05	0.00233967	0.00633333	0.0018617	1.31268	0.288437	3.7161	2.11137	6.54049	5.33921e-06	0.6123	0
rs13383314	intronic	MYO3B	2:171469988:C:T	2	171469988	1.11607	0.0247067	8.79905e-06	1.07666	0.0752494	0.326306	1.1885	0.10782	0.109233	0.526959	0.543276	0.522289	0.322993	0.315875	0.324721	0.332328	0.348167	0.330432	0.109321	0.0229366	1.11552	1.06648	1.16681	1.87717e-06	0.7528	0
rs192403988	ncRNA_intronic	LINC01090	2:188912297:G:A	2	188912297	33.0193	1.41582	0.0135109	700.96	5.24897	0.21191	4.38748	0.324482	5.18219e-06	0.000138753	0.000275751	9.95484e-05	4.94146e-05	0.000175097	1.88964e-05	0.00844418	0.0202778	0.00702793	1.59747	0.31571	4.9405	2.66093	9.17294	4.19418e-07	0.2435	29.21
rs184989144	ncRNA_intronic	LINC01090	2:188912298:G:T	2	188912298	30.7405	1.41608	0.0155608	700.96	5.24897	0.21191	4.66942	0.327344	2.50536e-06	0.000137809	0.000271509	9.95484e-05	4.94146e-05	0.000175097	1.88964e-05	0.00820071	0.0202778	0.00675532	1.65471	0.318347	5.23157	2.80317	9.76369	2.01629e-07	0.2787	21.73
rs188873455	ncRNA_intronic	LINC01090	2:188912301:T:A	2	188912301	33.0193	1.41582	0.0135109	700.96	5.24897	0.21191	4.38748	0.324482	5.18219e-06	0.000138753	0.000275751	9.95484e-05	4.94146e-05	0.000175097	1.88964e-05	0.00844418	0.0202778	0.00702793	1.59747	0.31571	4.9405	2.66093	9.17294	4.19418e-07	0.2435	29.21
rs141357756	exonic	HSPD1	2:198359426:A:G	2	198359426	2.6255	0.216922	8.59252e-06	3.53943e-110	4352.44	0.953826	0.289194	3.48306	0.721692	0.00231726	0.00386475	0.00187442	8.74259e-05	0	0.000108655	0.000385986	0.000222222	0.000405585	0.956747	0.216502	2.60322	1.70302	3.97924	9.91058e-06	0.8175	0
rs181236919	intronic	HSPE1-MOB4,MOB4	2:198391976:C:T	2	198391976	2.66676	0.211018	3.34768e-06	0.000318616	10.4862	0.442593	0.350057	3.33216	0.752755	0.00235313	0.00400899	0.00187928	9.1227e-05	3.89105e-05	0.00010393	0.000362233	0.000222222	0.000378989	0.969117	0.210554	2.63562	1.74443	3.98208	4.17056e-06	0.574	0
rs185241593	intronic	HSPE1-MOB4,MOB4	2:198410095:T:C	2	198410095	2.65001	0.212959	4.7328e-06	0.000162105	10.9597	0.425854	0.435488	3.48612	0.811527	0.00233708	0.00395384	0.00187442	7.60225e-05	3.89105e-05	8.5034e-05	0.000308789	0.000222222	0.000319149	0.964203	0.212523	2.6227	1.7292	3.97787	5.7075e-06	0.5917	0
rs183790749	intronic	PLCL1	2:198699266:G:A	2	198699266	2.72127	0.214038	2.90819e-06	1.62034	3.91934	0.901995	0.586961	2.74988	0.846369	0.0023739	0.00398778	0.00191206	0.000163448	0.000214008	0.000151172	0.000362233	0.000277778	0.00037234	0.990356	0.213077	2.69219	1.77309	4.08772	3.35366e-06	0.8495	0
rs183773880	intronic	PARD3B	2:205815465:A:G	2	205815465	4.40199	0.325453	5.26798e-06	4.98156e-98	4044.46	0.955823	0.162068	4.24517	0.66817	0.0012299	0.0024054	0.000893508	4.56135e-05	0	5.66893e-05	0.000368171	0.000166667	0.000392287	1.46276	0.324501	4.31787	2.28586	8.15626	6.55261e-06	0.7391	0
rs188698397	intronic	PARD3B	2:206410781:G:A	2	206410781	1.93633	0.159837	3.56214e-05	1.74582	0.323969	0.085435	41.4048	1.93946	0.0548817	0.00384165	0.00663923	0.00304108	0.00722974	0.00896887	0.00680745	0.000368171	0.00138889	0.000246011	0.657267	0.142951	1.92951	1.45803	2.55346	4.2684e-06	0.2732	22.93
rs180922213	intergenic	ADAM23(dist=17865),FAM237A(dist=5232)	2:207503719:G:A	2	207503719	1.63738e-81	1477.67	0.899823	8.02269e-06	16.3414	0.472754	7.38164	0.446749	7.65763e-06	9.43895e-06	0	1.214e-05	0.000114034	1.94553e-05	0.000136999	0.00290974	0.0109444	0.00194814	1.98872	0.446582	7.3062	3.04476	17.5319	8.45971e-06	0.697	0
rs193174628	intronic	ERBB4	2:212540698:C:T	2	212540698	8.1249	0.47237	9.2096e-06	1.51641e-05	13.5926	0.414288	2.87192	1.03633	0.308679	0.000633353	0.00142542	0.000406692	0.000205261	1.94553e-05	0.000250378	0.00143705	0.00227778	0.00133644	1.90304	0.429609	6.70623	2.88927	15.5657	9.4368e-06	0.4171	0
rs75289029	intergenic	CAB39(dist=40018),ITM2C(dist=3505)	2:231725808:T:A	2	231725808	6.62015	2.05404	0.357471	1.43319e-103	3328.78	0.943287	2.66479	0.22345	1.15279e-05	5.94654e-05	9.75734e-05	4.85602e-05	6.84203e-05	0	8.5034e-05	0.0208195	0.0379444	0.0187699	0.990767	0.222139	2.6933	1.74259	4.16269	8.19151e-06	0.9053	0
rs116645250	ncRNA_intronic	LINC01940	2:239844280:C:T	2	239844280	1.59861	0.111594	2.62274e-05	1.2536	0.900056	0.80172	3.88439	0.659406	0.0396033	0.00982972	0.0128457	0.00896664	0.00184735	0.00175097	0.00187075	0.00252375	0.00516667	0.00220745	0.489913	0.109216	1.63217	1.31765	2.02178	7.26702e-06	0.3966	0
rs147004813	ncRNA_exonic	LINC01940	2:239845980:C:T	2	239845980	1.68283	0.121578	1.86024e-05	0.726567	1.31822	0.808537	4.42393	0.741925	0.0450396	0.00834403	0.0111276	0.00754747	0.00114794	0.000953307	0.0011952	0.00195962	0.00416667	0.00169548	0.538647	0.119484	1.71369	1.35589	2.1659	6.5405e-06	0.3535	3.85
rs3828218	intronic	HDAC4	2:240084744:G:T	2	240084744	1.1374	0.319932	0.687372	0.557903	0.118108	7.77306e-07	1.26498	1.03963	0.821124	0.00145265	0.00167996	0.00138761	0.0715752	0.0513619	0.0764834	0.00182304	0.0025	0.00174202	-0.489901	0.110175	0.612687	0.493691	0.760364	8.7252e-06	0.0883	58.8
rs543145588	intergenic	LOC101928111(dist=172704),LOC150935(dist=187792)	2:240496762:C:T	2	240496762	5.31751	0.387608	1.6247e-05	23.8111	2.03168	0.118674	0.00445664	5.90373	0.359174	0.000807974	0.00168844	0.000556014	0.000152045	0.000447471	8.03099e-05	0.000973872	0.000166667	0.00107048	1.69409	0.379952	5.44171	2.58413	11.4593	8.24562e-06	0.3714	0
rs571062019	downstream	LINC01986(dist=957)	3:67132:G:A	3	67132	0.00263579	8.96298	0.507608	6.16389e-09	1.27183	5.63671e-50	5.81563e-99	5318.78	0.966078	4.81386e-05	4.24232e-06	6.07002e-05	0.0329482	0.0251362	0.034845	0.000154394	0	0.000172872	-18.6487	1.25921	7.96145e-09	6.74727e-10	9.39412e-08	1.26674e-49	0.3582	2.59
rs185050609	intergenic	LINC01986(dist=1184),CHL1-AS2(dist=170082)	3:67359:A:G	3	67359	0.821761	0.50713	0.698688	6.16389e-09	1.27183	5.63671e-50	11283	6.58179	0.156276	0.000639961	0.000576956	0.000657991	0.0329482	0.0251362	0.034845	0.000106888	0.000277778	8.64362e-05	-2.70113	0.46986	0.0671296	0.0267277	0.168604	8.98839e-09	0	98.95
rs770129634	intergenic	LINC01986(dist=1466),CHL1-AS2(dist=169800)	3:67641:T:A	3	67641	1.67351	0.622312	0.40799	6.16389e-09	1.27183	5.63671e-50	0.00384093	20.976	0.790885	0.000394548	0.000390294	0.000395766	0.0329482	0.0251362	0.034845	7.12589e-05	5.55556e-05	7.31383e-05	-3.238	0.558785	0.0392421	0.0131252	0.117327	6.84331e-09	0	98.94
NA	intergenic	LINC01986(dist=2335),CHL1-AS2(dist=168931)	3:68510:C:T	3	68510	914.646	8.25847	0.409007	6.16389e-09	1.27183	5.63671e-50	5.38357e-91	6494.87	0.97447	3.49241e-05	0.000152724	1.214e-06	0.0329482	0.0251362	0.034845	5.93824e-06	0	6.64894e-06	-18.3086	1.25701	1.11857e-08	9.52086e-10	1.31417e-07	4.67318e-48	0.0087	78.9
rs148402638	intergenic	LINC01986(dist=3102),CHL1-AS2(dist=168164)	3:69277:G:A	3	69277	0.606496	1.08227	0.644048	6.16389e-09	1.27183	5.63671e-50	36.0896	3.93595	0.362248	0.000172733	0.000144239	0.000180887	0.0329482	0.0251362	0.034845	0.000118765	0.000388889	8.64362e-05	-7.73347	0.806735	0.000437921	9.00926e-05	0.00212864	9.14411e-22	0	98.46
rs534771310	intergenic	LINC01986(dist=4663),CHL1-AS2(dist=166603)	3:70838:T:G	3	70838	0.441654	1.16626	0.483475	6.16389e-09	1.27183	5.63671e-50	1110.98	6.17873	0.256366	0.000185003	0.000114543	0.000205167	0.0329482	0.0251362	0.034845	0.000118765	0.000833333	3.32447e-05	-8.77368	0.851374	0.000154753	2.917e-05	0.000821003	6.66732e-25	0	98.28
rs535430256	intergenic	LINC01986(dist=5126),CHL1-AS2(dist=166140)	3:71301:A:G	3	71301	1.06031	1.22884	0.96199	6.16389e-09	1.27183	5.63671e-50	5.82583e-98	5886.55	0.96966	0.000108548	9.75734e-05	0.000111688	0.0329482	0.0251362	0.034845	0.000148456	0	0.000166223	-9.09714	0.883729	0.000111985	1.98114e-05	0.000633003	7.49586e-25	0	98.26
rs745882589	intergenic	LINC01986(dist=5306),CHL1-AS2(dist=165960)	3:71481:T:C	3	71481	0.698238	1.03514	0.728591	6.16389e-09	1.27183	5.63671e-50	5.53347e-106	5478.62	0.964715	0.000185947	0.00018242	0.000186957	0.0329482	0.0251362	0.034845	0.00010095	0	0.000113032	-7.74904	0.802838	0.000431154	8.93805e-05	0.0020798	4.81763e-22	0	98.44
rs559960107	intergenic	LINC01986(dist=5342),CHL1-AS2(dist=165924)	3:71517:G:A	3	71517	28463.9	17.1387	0.549551	6.16389e-09	1.27183	5.63671e-50	0.0092117	3.86043	0.224677	2.45413e-05	9.33311e-05	4.85602e-06	0.0329482	0.0251362	0.034845	0.00152019	0.0005	0.00164229	-17.3753	1.20497	2.84459e-08	2.68119e-09	3.01795e-07	3.89302e-47	0.0006	86.53
rs116236408	intergenic	LINC01986(dist=5657),CHL1-AS2(dist=165609)	3:71832:A:G	3	71832	0.00572812	13.3964	0.699975	6.16389e-09	1.27183	5.63671e-50	0.561099	0.470181	0.219067	2.45413e-05	4.24232e-06	3.03501e-05	0.0329482	0.0251362	0.034845	0.0096734	0.00572222	0.0101463	-2.78399	0.440771	0.0617915	0.0260458	0.146595	2.68091e-10	0	98.91
rs567142021	intergenic	LINC01986(dist=5933),CHL1-AS2(dist=165333)	3:72108:C:T	3	72108	2.3825e-05	15.4386	0.490514	6.16389e-09	1.27183	5.63671e-50	0.814912	0.922917	0.824493	3.11485e-05	4.24232e-06	3.88482e-05	0.0329482	0.0251362	0.034845	0.00300475	0.00261111	0.00305186	-6.6644	0.746095	0.00127553	0.000295529	0.00550527	4.16992e-19	0	98.59
rs540843423	intergenic	LINC01986(dist=6111),CHL1-AS2(dist=165155)	3:72286:T:C	3	72286	0.661257	0.608376	0.496591	6.16389e-09	1.27183	5.63671e-50	1.31265e-07	482.289	0.973789	0.000438911	0.00029272	0.000480746	0.0329482	0.0251362	0.034845	0.000195962	0	0.000219415	-3.85681	0.548818	0.0211352	0.00720847	0.0619684	2.10279e-12	0	98.84
rs148554242	intergenic	LINC01986(dist=6216),CHL1-AS2(dist=165050)	3:72391:T:C	3	72391	0.849177	1.15333	0.887275	6.16389e-09	1.27183	5.63671e-50	0.0953633	2.04003	0.249331	8.77822e-05	9.33311e-05	8.61943e-05	0.0329482	0.0251362	0.034845	0.00267815	0.000666667	0.00291888	-7.6848	0.788038	0.000459765	9.81169e-05	0.0021544	1.8121e-22	0	98.43
rs543313822	intergenic	LINC01986(dist=6799),CHL1-AS2(dist=164467)	3:72974:A:G	3	72974	0.445429	1.66934	0.628065	6.16389e-09	1.27183	5.63671e-50	0.397098	21.4683	0.965685	0.000108548	7.63618e-05	0.000117758	0.0329482	0.0251362	0.034845	5.34442e-05	5.55556e-05	5.31915e-05	-12.2334	1.01055	4.86514e-06	6.71276e-07	3.52606e-05	9.84704e-34	0	97.32
rs73093432	intergenic	LINC01986(dist=6971),CHL1-AS2(dist=164295)	3:73146:C:A	3	73146	1.87616	1.34116	0.63895	6.16389e-09	1.27183	5.63671e-50	0.275114	1.38322	0.35081	5.56898e-05	8.48464e-05	4.73462e-05	0.0329482	0.0251362	0.034845	0.00233967	0.00105556	0.00249335	-7.079	0.76768	0.000842613	0.00018714	0.00379394	2.93528e-20	0	98.54
rs138651284	intergenic	LINC01986(dist=7868),CHL1-AS2(dist=163398)	3:74043:A:T	3	74043	75.4306	4.0449	0.285157	6.16389e-09	1.27183	5.63671e-50	1.7614	0.555889	0.308494	1.32145e-05	2.96962e-05	8.49803e-06	0.0329482	0.0251362	0.034845	0.00309382	0.00477778	0.00289229	-2.44952	0.50537	0.0863351	0.0320633	0.23247	1.25352e-06	0	99
rs765812128	intergenic	LINC01986(dist=7904),CHL1-AS2(dist=163362)	3:74079:A:G	3	74079	1.14664	1.1509	0.90536	6.16389e-09	1.27183	5.63671e-50	1.86316e-106	5318.8	0.963492	0.000130257	0.000139997	0.00012747	0.0329482	0.0251362	0.034845	5.93824e-05	0	6.64894e-05	-8.43577	0.853365	0.000216965	4.07372e-05	0.00115555	4.82126e-23	0	98.38
rs540175665	intergenic	LINC01986(dist=8572),CHL1-AS2(dist=162694)	3:74747:C:T	3	74747	0.164181	4.57461	0.692873	6.16389e-09	1.27183	5.63671e-50	0.745458	1.30061	0.82131	3.86997e-05	2.12116e-05	4.37042e-05	0.0329482	0.0251362	0.034845	0.00137767	0.00111111	0.00140957	-9.50328	0.891875	7.46067e-05	1.29897e-05	0.000428506	1.64537e-26	0	98.14
rs151041128	intergenic	LINC01986(dist=8942),CHL1-AS2(dist=162324)	3:75117:A:G	3	75117	6.06155e-31	534.97	0.896519	6.16389e-09	1.27183	5.63671e-50	0.127381	1.25149	0.0996625	1.69901e-05	0	2.18521e-05	0.0329482	0.0251362	0.034845	0.00457245	0.001	0.005	-10.347	0.892039	3.20893e-05	5.58523e-06	0.000184365	4.15708e-31	0	97.76
rs1051186777	intergenic	LINC01986(dist=10395),CHL1-AS2(dist=160871)	3:76570:A:C	3	76570	1.28082e-08	18.5052	0.32607	6.16389e-09	1.27183	5.63671e-50	4.65075e-104	6312.13	0.969931	6.70165e-05	4.24232e-06	8.49803e-05	0.0329482	0.0251362	0.034845	4.15677e-05	0	4.65426e-05	-18.9011	1.26883	6.18505e-09	5.14387e-10	7.43698e-08	3.47516e-50	0.9986	0
rs544714408	intergenic	LINC01986(dist=10426),CHL1-AS2(dist=160840)	3:76601:T:C	3	76601	0.000685453	11.1828	0.514733	6.16389e-09	1.27183	5.63671e-50	0.443531	1.02143	0.426075	1.60462e-05	8.48464e-06	1.82101e-05	0.0329482	0.0251362	0.034845	0.00300475	0.00172222	0.00315824	-7.90356	0.79438	0.000369424	7.78638e-05	0.00175273	2.53827e-23	0	98.37
rs191399136	intergenic	LINC01986(dist=10463),CHL1-AS2(dist=160803)	3:76638:G:A	3	76638	120.965	5.46316	0.380058	6.16389e-09	1.27183	5.63671e-50	1.31136	0.511203	0.595944	1.41584e-05	2.54539e-05	1.0926e-05	0.0329482	0.0251362	0.034845	0.00521378	0.00622222	0.00509309	-2.34223	0.472544	0.0961129	0.0380666	0.242672	7.17207e-07	0	98.99
rs182436146	intergenic	LINC01986(dist=10593),CHL1-AS2(dist=160673)	3:76768:A:G	3	76768	3.68901e+92	1449.26	0.883076	6.16389e-09	1.27183	5.63671e-50	1.59679	0.666659	0.482679	9.43895e-07	4.24232e-06	0	0.0329482	0.0251362	0.034845	0.00297506	0.00416667	0.00283245	-3.70748	0.590459	0.0245392	0.00771351	0.0780673	3.40784e-10	0	98.9
rs1404094742	intergenic	LINC01986(dist=10786),CHL1-AS2(dist=160480)	3:76961:A:C	3	76961	1.83783	0.967073	0.529148	6.16389e-09	1.27183	5.63671e-50	6.22151e+18	28.5732	0.129895	0.000150079	0.000190904	0.000138397	0.0329482	0.0251362	0.034845	1.18765e-05	5.55556e-05	6.64894e-06	-6.50409	0.769527	0.0014973	0.000331341	0.00676618	2.8619e-17	0	98.69
rs139588870	intergenic	LINC01986(dist=10838),CHL1-AS2(dist=160428)	3:77013:A:G	3	77013	45.6518	4.35377	0.380139	6.16389e-09	1.27183	5.63671e-50	0.429636	0.741253	0.254405	3.39802e-05	9.75734e-05	1.57821e-05	0.0329482	0.0251362	0.034845	0.00464371	0.00222222	0.00493351	-5.22817	0.633602	0.00536332	0.00154918	0.0185681	1.56408e-16	0	98.71
rs185271081	intergenic	LINC01986(dist=10980),CHL1-AS2(dist=160286)	3:77155:G:A	3	77155	0.00025156	9.32115	0.373927	6.16389e-09	1.27183	5.63671e-50	0.0883645	1.42825	0.0893613	1.98218e-05	8.48464e-06	2.30661e-05	0.0329482	0.0251362	0.034845	0.00497625	0.00122222	0.00542553	-11.5827	0.944933	9.3263e-06	1.46341e-06	5.94364e-05	1.52837e-34	0	97.31
rs142683263	intergenic	LINC01986(dist=11150),CHL1-AS2(dist=160116)	3:77325:G:A	3	77325	75.4306	4.0449	0.285157	6.16389e-09	1.27183	5.63671e-50	1.75974	0.561402	0.314079	1.32145e-05	2.96962e-05	8.49803e-06	0.0329482	0.0251362	0.034845	0.00301663	0.00466667	0.00281915	-2.49981	0.509501	0.0821008	0.0302448	0.222866	9.27715e-07	0	99
rs1914002	intergenic	LINC01986(dist=11582),CHL1-AS2(dist=159684)	3:77757:C:T	3	77757	0.324185	0.696738	0.105935	6.16389e-09	1.27183	5.63671e-50	6.99431e-105	4648.65	0.958855	0.00058899	0.000288478	0.000674987	0.0329482	0.0251362	0.034845	0.000118765	0	0.000132979	-5.23027	0.611054	0.0053521	0.00161579	0.0177281	1.13433e-17	0	98.67
rs548586199	intergenic	LINC01986(dist=11888),CHL1-AS2(dist=159378)	3:78063:C:T	3	78063	0.20562	2.53182	0.532144	6.16389e-09	1.27183	5.63671e-50	8.80212e-05	18.5507	0.614702	7.07921e-05	3.39386e-05	8.13383e-05	0.0329482	0.0251362	0.034845	0.00010095	5.55556e-05	0.000106383	-15.3914	1.13437	2.06831e-07	2.23885e-08	1.91077e-06	6.17782e-42	0	94.67
rs545841853	intergenic	LINC01986(dist=12728),CHL1-AS2(dist=158538)	3:78903:G:A	3	78903	7.65439e-07	111.482	0.899476	6.16389e-09	1.27183	5.63671e-50	0.0406142	2.19316	0.144087	1.22706e-05	0	1.57821e-05	0.0329482	0.0251362	0.034845	0.00260689	0.0005	0.00285904	-14.9532	1.10016	3.20564e-07	3.71056e-08	2.76944e-06	4.47876e-42	0	94.79
rs554979376	intergenic	LINC01986(dist=12752),CHL1-AS2(dist=158514)	3:78927:G:C	3	78927	5.73139	1.24049	0.159287	6.16389e-09	1.27183	5.63671e-50	NA	NA	NA	0.000100997	0.000195147	7.40543e-05	0.0329482	0.0251362	0.034845	0	0	0	-8.32177	0.888031	0.000243165	4.26574e-05	0.00138615	7.18273e-21	0	99.26
rs145768586	intergenic	LINC01986(dist=12754),CHL1-AS2(dist=158512)	3:78929:C:G	3	78929	2.2655e+10	28.3346	0.400066	6.16389e-09	1.27183	5.63671e-50	0.121543	1.55679	0.175819	1.88779e-06	4.24232e-06	1.214e-06	0.0329482	0.0251362	0.034845	0.00342043	0.000833333	0.00373005	-12.1377	0.984336	5.3538e-06	7.77639e-07	3.68592e-05	6.17884e-35	0	97.2
rs576551704	intergenic	LINC01986(dist=12767),CHL1-AS2(dist=158499)	3:78942:T:C	3	78942	0.649583	1.17342	0.713124	6.16389e-09	1.27183	5.63671e-50	4.6293e+07	22.4317	0.431367	0.000151967	0.00012727	0.000159035	0.0329482	0.0251362	0.034845	2.96912e-05	5.55556e-05	2.65957e-05	-8.88652	0.86179	0.000138239	2.55306e-05	0.000748518	6.23847e-25	0	98.27
rs543922088	intergenic	LINC01986(dist=12774),CHL1-AS2(dist=158492)	3:78949:C:T	3	78949	0.753304	0.447494	0.5267	6.16389e-09	1.27183	5.63671e-50	0.104026	5.43209	0.676957	0.000787208	0.000653317	0.000825523	0.0329482	0.0251362	0.034845	0.000427553	0.000111111	0.000465426	-2.3342	0.420858	0.0968877	0.0424646	0.22106	2.91781e-08	0	98.95
rs539196429	intergenic	LINC01986(dist=13514),CHL1-AS2(dist=157752)	3:79689:T:G	3	79689	0.681345	0.427535	0.369485	6.16389e-09	1.27183	5.63671e-50	2.07425	14.2551	0.959181	0.000948614	0.000649075	0.00103433	0.0329482	0.0251362	0.034845	0.000118765	0.000111111	0.000119681	-2.26168	0.405087	0.104175	0.0470922	0.230453	2.36141e-08	0	98.95
rs754287952	intergenic	LINC01986(dist=13684),CHL1-AS2(dist=157582)	3:79859:G:C	3	79859	7.29559	0.930552	0.0327135	6.16389e-09	1.27183	5.63671e-50	7.00752e-31	1530.85	0.963824	0.00018406	0.000369082	0.000131113	0.0329482	0.0251362	0.034845	3.56295e-05	0	3.98936e-05	-5.29723	0.750998	0.00500546	0.00114863	0.0218126	1.74374e-12	0	98.86
rs140693833	intergenic	LINC01986(dist=14208),CHL1-AS2(dist=157058)	3:80383:C:T	3	80383	7.65439e-07	111.482	0.899476	6.16389e-09	1.27183	5.63671e-50	0.0406142	2.19316	0.144087	1.22706e-05	0	1.57821e-05	0.0329482	0.0251362	0.034845	0.00260689	0.0005	0.00285904	-14.9532	1.10016	3.20564e-07	3.71056e-08	2.76944e-06	4.47876e-42	0	94.79
rs139881512	intergenic	LINC01986(dist=14853),CHL1-AS2(dist=156413)	3:81028:T:C	3	81028	75.4306	4.0449	0.285157	6.16389e-09	1.27183	5.63671e-50	1.82675	0.554696	0.277369	1.32145e-05	2.96962e-05	8.49803e-06	0.0329482	0.0251362	0.034845	0.0031057	0.00488889	0.00289229	-2.40869	0.504472	0.089933	0.0334583	0.241732	1.79999e-06	0	99
rs144503438	intergenic	LINC01986(dist=15475),CHL1-AS2(dist=155791)	3:81650:T:G	3	81650	0.631321	0.72976	0.528522	6.16389e-09	1.27183	5.63671e-50	0.176536	1.0066	0.0849126	0.000329419	0.000233328	0.000356917	0.0329482	0.0251362	0.034845	0.00545724	0.0015	0.00593085	-4.09497	0.535832	0.0166562	0.0058273	0.0476087	2.1343e-14	0	98.79
rs7635739	intronic	ITPR1	3:4574256:C:T	3	4574256	0.893019	0.0284715	7.06597e-05	0.904093	0.0703181	0.151625	0.860115	0.0968604	0.11977	0.186765	0.174958	0.190143	0.146146	0.139339	0.147799	0.328658	0.312556	0.330585	-0.114126	0.0254622	0.892146	0.848715	0.937799	7.38908e-06	0.9142	0
rs139880662	intergenic	ATP2B2-IT2(dist=117210),LINC00606(dist=15467)	3:10785702:G:A	3	10785702	2.7233	0.220337	5.44531e-06	30.9605	3.1032	0.268646	0.43593	2.7631	0.763806	0.00306483	0.0045011	0.00265381	0.00030409	0.00040856	0.000278723	0.000766033	0.000611111	0.000784574	1.00244	0.219092	2.72493	1.77362	4.18649	4.75236e-06	0.5906	0
rs181762827	intergenic	ZNF385D(dist=132563),ZNF385D-AS2(dist=73252)	3:21925379:G:A	3	21925379	5.85134	0.36332	1.15873e-06	0.339693	2.17129	0.619	0.0142321	5.65974	0.452462	0.00139319	0.00242237	0.00109867	0.000516953	0.000389105	0.000547997	0.000552257	0.000166667	0.000598404	1.66542	0.357622	5.28791	2.62343	10.6586	3.2096e-06	0.2504	27.78
rs562409775	intronic	RARB	3:25635637:T:C	3	25635637	7.44522	0.465347	1.60227e-05	5.0957	1.59176	0.306301	7.50562e-102	5700.42	0.967417	0.000601261	0.00131936	0.000395766	0.000433328	0.000583658	0.000396825	4.15677e-05	0	4.65426e-05	1.97772	0.446652	7.22621	3.01102	17.3424	9.51683e-06	0.9734	0
rs186860950	intergenic	OXSM(dist=48057),LINC00692(dist=15941)	3:25884082:A:G	3	25884082	2.648	0.245547	7.31306e-05	7.53829	0.835368	0.0156023	1.7215	1.92771	0.778111	0.00300253	0.0041702	0.00266838	0.00221606	0.00328794	0.00195578	0.000819477	0.00105556	0.000791223	1.04945	0.233841	2.85607	1.80601	4.51667	7.19402e-06	0.4691	0
rs187420482	intronic	RBMS3	3:29470189:T:G	3	29470189	1.87078	0.121948	2.80246e-07	0.184573	1.13725	0.137334	0.45117	1.27101	0.53118	0.00656101	0.00982946	0.0056257	0.00172571	0.000953307	0.00191327	0.00199525	0.00133333	0.00207447	0.587438	0.120704	1.79937	1.42028	2.27964	1.13452e-06	0.0708	62.23
rs186317585	intronic	RBMS3	3:29545430:A:T	3	29545430	1.78151	0.122605	2.47845e-06	0.710048	1.04961	0.744244	0.921071	1.2219	0.946353	0.00651382	0.00951977	0.00565362	0.000954082	0.000856031	0.000977891	0.00109857	0.00105556	0.00110372	0.55871	0.121177	1.74842	1.37879	2.21714	4.01337e-06	0.5958	0
rs187790558	intronic	CNOT10	3:32808960:G:A	3	32808960	2.65458	0.243354	6.02598e-05	12.2301	1.347	0.0630455	237.086	2.38813	0.0220307	0.00274107	0.0040896	0.00235517	0.00121256	0.00159533	0.00111961	0.000558195	0.00138889	0.000458777	1.06881	0.238282	2.91191	1.82536	4.64524	7.27483e-06	0.0966	57.21
rs1362501180	intergenic	LRIG1(dist=41700),LOC105377143(dist=188257)	3:66592545:G:A	3	66592545	9.477	0.506937	9.15638e-06	7.43468e-99	4225.55	0.957356	9.16688e-31	2164.96	0.974514	0.000554066	0.00127694	0.000347205	6.0818e-05	0	7.55858e-05	1.78147e-05	0	1.99468e-05	2.24886	0.506936	9.47693	3.50877	25.5965	9.15699e-06	0.998	0
rs113526828	intergenic	LINC02005(dist=76605),CNTN3(dist=306344)	3:74005376:C:T	3	74005376	1.85791	0.213504	0.00371554	1.89675	0.520198	0.218482	2.19567	0.238731	0.000986162	0.00244091	0.00351264	0.00213422	0.00351984	0.00385214	0.00343915	0.0149287	0.0276667	0.0134043	0.689099	0.152182	1.99192	1.47819	2.68418	5.95114e-06	0.8686	0
rs60331249	intergenic	LINC02005(dist=89534),CNTN3(dist=293415)	3:74018305:T:C	3	74018305	1.95612	0.215653	0.00186262	2.49132	0.488834	0.0618556	1.92505	0.238276	0.00598292	0.00234747	0.00350416	0.00201646	0.00366428	0.00441634	0.00348167	0.0164667	0.0273889	0.0151596	0.687825	0.151969	1.98938	1.47693	2.67964	6.00818e-06	0.8883	0
rs1434238455	intergenic	C3orf38(dist=764557),EPHA3(dist=185002)	3:88971672:G:A	3	88971672	6.44508	0.383228	1.1611e-06	0.116469	9.64094	0.823519	0.0783352	15.9187	0.872892	0.000958053	0.00220176	0.000602146	6.0818e-05	3.89105e-05	6.61376e-05	7.12589e-05	5.55556e-05	7.31383e-05	1.85444	0.382815	6.38811	3.01657	13.5279	1.27112e-06	0.8827	0
rs185760369	intergenic	EPHA3(dist=607130),NONE(dist=NONE)	3:90138414:A:C	3	90138414	2.06739	0.161513	6.8993e-06	0.25484	3.306	0.679221	0.000339191	10.8054	0.459698	0.00406158	0.00677923	0.00328388	0.000330698	0.000214008	0.000359033	0.000415677	0.000111111	0.000452128	0.71936	0.161302	2.05312	1.49662	2.81655	8.2074e-06	0.5917	0
rs553984240	intergenic	EPHA3(dist=784805),NONE(dist=NONE)	3:90316089:G:T	3	90316089	2.15672	0.170859	6.84729e-06	2.58152	1.91634	0.620678	1.56731	0.956307	0.638431	0.00315733	0.0050823	0.00260647	0.000387715	0.000486381	0.000363757	0.00141924	0.00205556	0.00134309	0.760162	0.167551	2.13862	1.53997	2.97	5.70878e-06	0.9428	0
rs75719390	intergenic	MTHFD2P1(dist=387399),MIR8060(dist=289372)	3:95789436:G:A	3	95789436	0.0469236	3.73696	0.412991	1.90061	0.14274	6.83055e-06	0.326302	2.66455	0.67426	4.71947e-05	2.96962e-05	5.22022e-05	0.0245249	0.0354669	0.0218679	0.000593824	0.000333333	0.000625	0.63176	0.142432	1.88092	1.42275	2.48663	9.18476e-06	0.4934	0
rs1530606	intergenic	MIR8060(dist=60061),EPHA6(dist=394481)	3:96138944:C:T	3	96138944	1.08002	0.0220193	0.000472413	1.09667	0.0496576	0.0631344	1.2385	0.0755126	0.00461707	0.463603	0.479696	0.458998	0.534138	0.552296	0.529729	0.401532	0.443167	0.396549	0.0884084	0.0194499	1.09243	1.05157	1.13488	5.48209e-06	0.219	34.15
rs35826627	intergenic	MIR8060(dist=62317),EPHA6(dist=392225)	3:96141200:G:A	3	96141200	0.921943	0.0218034	0.000193391	0.924541	0.0472604	0.0968896	0.85745	0.0799141	0.0542962	0.412924	0.397539	0.417326	0.418504	0.401946	0.422525	0.296924	0.269278	0.300233	-0.0850004	0.0192171	0.918512	0.884559	0.953768	9.72651e-06	0.6739	0
rs326301	intergenic	MIR8060(dist=66446),EPHA6(dist=388096)	3:96145329:C:T	3	96145329	0.923418	0.0216371	0.0002312	0.919364	0.0467266	0.0719797	0.861796	0.0791128	0.0600992	0.414688	0.399368	0.419072	0.418439	0.400039	0.422907	0.297482	0.270111	0.300758	-0.0844117	0.0190561	0.919053	0.885359	0.954029	9.43938e-06	0.7015	0
rs151315901	intergenic	ALDH1L1-AS2(dist=41285),KLF15(dist=91182)	3:125970296:T:G	3	125970296	19361.4	6.06508	0.103627	1.28309e-116	10708.2	0.980119	10.3219	0.533273	1.20186e-05	2.54852e-05	6.78771e-05	1.33541e-05	3.80113e-06	0	4.72411e-06	0.00341449	0.0103889	0.00257979	2.39208	0.531223	10.9363	3.86085	30.9782	6.70087e-06	0.4646	0
rs147835713	intergenic	LINC01471(dist=23978),TPRA1(dist=11306)	3:127280601:C:T	3	127280601	0.0111027	4.67591	0.335799	4.20879	0.298804	1.51111e-06	0.491765	7.3428	0.922996	4.71947e-05	2.96962e-05	5.22022e-05	0.00598677	0.0109533	0.0047808	0.000130641	0.000111111	0.000132979	1.40953	0.29795	4.09404	2.28313	7.34128	2.23675e-06	0.4297	0
rs567235692	intergenic	LINC01471(dist=26272),TPRA1(dist=9012)	3:127282895:A:G	3	127282895	0.0295523	4.53002	0.436929	5.07445	0.340342	1.82127e-06	0.491765	7.3428	0.922996	4.15314e-05	2.96962e-05	4.49182e-05	0.0050783	0.00928016	0.00405801	0.000130641	0.000111111	0.000132979	1.59042	0.339024	4.90582	2.52423	9.53443	2.71635e-06	0.5012	0
rs568813707	intronic	IGSF10	3:151160528:T:A	3	151160528	3.83061	0.284555	2.36143e-06	7.67908e-109	4020.77	0.950631	0.0396575	5.44246	0.553169	0.00147153	0.00280842	0.00108896	4.94146e-05	0	6.14135e-05	0.000463183	0.000111111	0.000505319	1.33056	0.284167	3.78318	2.16755	6.60304	2.83622e-06	0.7022	0
rs192965490	intergenic	MIR5186(dist=27310),MIR548H2(dist=36227)	3:151311093:G:A	3	151311093	3.41308	0.258965	2.1323e-06	0.257901	9.24234	0.883426	2.51625e-06	18.0619	0.475345	0.00166881	0.00316477	0.00124071	6.0818e-05	5.83658e-05	6.14135e-05	0.000599762	5.55556e-05	0.000664894	1.22269	0.258837	3.39631	2.04494	5.6407	2.315e-06	0.7087	0
rs12107120	intergenic	NLGN1(dist=172670),NAALADL2(dist=403302)	3:174173809:A:G	3	174173809	2.59098	0.570666	0.0952579	0.00887267	2.64194	0.073716	1.82974	0.13966	1.51797e-05	0.000394548	0.000627864	0.000327781	0.0010263	0.000466926	0.00116213	0.0608729	0.0899444	0.0573936	0.609769	0.135478	1.84001	1.41091	2.39961	6.76728e-06	0.1087	54.94
rs10936795	intergenic	NLGN1(dist=186343),NAALADL2(dist=389629)	3:174187482:A:G	3	174187482	2.59771	0.57712	0.0981017	0.00747361	2.60905	0.0605605	1.81088	0.138834	1.89318e-05	0.000374726	0.00060241	0.000309571	0.0010301	0.000447471	0.00117158	0.0599287	0.0887778	0.0564761	0.598842	0.134803	1.82001	1.39742	2.37039	8.89837e-06	0.0899	58.48
rs542928918	ncRNA_intronic	LINC01983	3:195580103:C:T	3	195580103	0.974777	1.57157	0.98703	13.3416	0.477816	5.88199e-08	5.07389e-32	1967.85	0.97079	0.000117987	0.00012727	0.00011533	0.00347423	0.00881323	0.00217782	4.75059e-05	0	5.31915e-05	2.36949	0.457154	10.6919	4.36435	26.1935	2.18189e-07	0.281	21.22
rs535557167	intronic	ZNF595,ZNF718	4:72955:G:A	4	72955	2.27693	0.969015	0.395803	6.16389e-09	1.27183	5.63671e-50	1.44379	1.5332	0.810682	0.0149296	0.014093	0.015169	0.0329482	0.0251362	0.034845	0.00087886	0.00105556	0.000857713	-5.05296	0.688657	0.00639041	0.00165704	0.0246448	2.17768e-13	0	98.81
rs149459285	intronic	ZNF595,ZNF718	4:73453:T:G	4	73453	1.05754	1.88192	0.976286	6.16389e-09	1.27183	5.63671e-50	1.36957	0.476104	0.508896	0.0148097	0.0139063	0.0150682	0.0329482	0.0251362	0.034845	0.00531473	0.00655556	0.00516622	-1.93592	0.433874	0.144291	0.0616478	0.337722	8.12165e-06	0	99.01
rs138108084	intergenic	LINC02360(dist=289687),LINC02270(dist=164296)	4:12060779:G:T	4	12060779	0.00568842	4.13997	0.211797	9.69767e-07	17.6231	0.432053	4.53058	0.329812	4.62883e-06	8.58944e-05	3.81809e-05	9.95484e-05	0.000114034	1.94553e-05	0.000136999	0.00862233	0.0200556	0.00725399	1.46339	0.328713	4.32059	2.26849	8.22904	8.51196e-06	0.188	40.16
rs547788330	intergenic	LCORL(dist=1048912),SLIT2(dist=1181118)	4:19072410:T:C	4	19072410	2.66799	0.209128	2.69915e-06	0.804549	1.26436	0.863436	0.000747789	7.00143	0.303888	0.00271087	0.00432293	0.00224955	0.000703208	0.000797665	0.000680272	0.000807601	0.000166667	0.000884309	0.942334	0.206235	2.56596	1.71277	3.84416	4.89521e-06	0.3282	10.24
rs562407735	intergenic	LCORL(dist=1977792),SLIT2(dist=252238)	4:20001290:C:T	4	20001290	2.65835	0.205444	1.94566e-06	0.00775093	13.5173	0.719194	0.0124207	6.33944	0.488789	0.00264668	0.00431868	0.00216821	9.88293e-05	1.94553e-05	0.000118103	0.000546318	0.000111111	0.000598404	0.970729	0.205312	2.63987	1.76529	3.94773	2.26673e-06	0.637	0
rs539139279	intronic	SLC30A9	4:42029261:A:T	4	42029261	13.1768	0.662889	0.000100354	NA	NA	NA	39.3726	1.42354	0.00987336	0.000292607	0.000865434	0.000128685	0	0	0	0.000688836	0.00222222	0.000505319	2.77352	0.60093	16.0149	4.93177	52.0051	3.92374e-06	0.4858	0
rs182003106	intronic	THEGL	4:57424101:C:G	4	57424101	3.10117	0.248962	5.46786e-06	0.0406538	3.33929	0.337517	125.025	3.52464	0.170708	0.0018472	0.00341083	0.00139975	0.000349704	0.000155642	0.000396825	0.000142518	0.000722222	7.31383e-05	1.12619	0.24766	3.08388	1.89796	5.01084	5.43312e-06	0.2485	28.17
rs552648504	intergenic	IGFBP7-AS1(dist=121225),LINC02380(dist=99348)	4:58192690:T:A	4	58192690	66016	72.4671	0.878287	4.80366e-35	3569.41	0.982338	5.86914	0.377413	2.7448e-06	1.88779e-05	8.48464e-05	0	1.14034e-05	0	1.41723e-05	0.00402019	0.0137222	0.00285904	1.76996	0.377408	5.87061	2.80174	12.301	2.73502e-06	0.9915	0
rs13102938	intergenic	MIR1269A(dist=585461),LOC101927237(dist=554916)	4:67728107:T:C	4	67728107	0.905054	0.0213749	3.05365e-06	0.914774	0.0636209	0.161474	0.923729	0.0946001	0.401663	0.55995	0.541889	0.565118	0.81977	0.823191	0.818939	0.213872	0.204167	0.215033	-0.0978286	0.0198126	0.906804	0.872266	0.942711	7.90455e-07	0.9679	0
rs13108354	intergenic	MIR1269A(dist=590839),LOC101927237(dist=549538)	4:67733485:C:T	4	67733485	0.905153	0.0213775	3.13942e-06	0.912736	0.0636354	0.151323	0.893554	0.0807536	0.1634	0.560411	0.542402	0.565565	0.820325	0.823463	0.819563	0.334774	0.315056	0.337134	-0.0996192	0.0196552	0.905182	0.870974	0.940734	4.01303e-07	0.9789	0
rs1155866	intergenic	MIR1269A(dist=591257),LOC101927237(dist=549120)	4:67733903:T:G	4	67733903	0.90405	0.0212484	2.0624e-06	0.919124	0.062964	0.180441	0.928037	0.0944627	0.429168	0.559378	0.540913	0.564662	0.819697	0.823405	0.818797	0.213242	0.204	0.214348	-0.0981155	0.0196906	0.906544	0.872224	0.942215	6.26526e-07	0.9388	0
rs2055153	intergenic	MIR1269A(dist=596477),LOC101927237(dist=543900)	4:67739123:A:G	4	67739123	0.904773	0.021261	2.51672e-06	0.923716	0.0631787	0.209128	0.91208	0.0805202	0.253074	0.560213	0.541923	0.565447	0.820363	0.824553	0.819345	0.345677	0.329556	0.347606	-0.0976131	0.0195478	0.907	0.872907	0.942425	5.92754e-07	0.9504	0
rs12503845	intergenic	MIR1269A(dist=596704),LOC101927237(dist=543673)	4:67739350:A:C	4	67739350	0.903687	0.0212547	1.89111e-06	0.92654	0.0632013	0.227344	0.959331	0.0925721	0.653792	0.559489	0.540934	0.564799	0.820002	0.824747	0.818849	0.22962	0.224611	0.230219	-0.096148	0.0196852	0.90833	0.873951	0.944061	1.03809e-06	0.7768	0
rs1481258	intergenic	MIR1269A(dist=597935),LOC101927237(dist=542442)	4:67740581:T:C	4	67740581	0.904502	0.0212592	2.34341e-06	0.917119	0.0631073	0.170386	0.949761	0.0910819	0.571447	0.559778	0.541409	0.565034	0.818534	0.82214	0.817659	0.240618	0.234722	0.241323	-0.0967476	0.0196713	0.907785	0.873451	0.943469	8.73363e-07	0.86	0
rs13109217	intergenic	MIR1269A(dist=599295),LOC101927237(dist=541082)	4:67741941:A:C	4	67741941	0.904546	0.0212553	2.35993e-06	0.922473	0.0631046	0.200976	0.952388	0.0910146	0.591967	0.559842	0.541473	0.565099	0.819884	0.824066	0.818868	0.240647	0.235111	0.24131	-0.0960095	0.0196674	0.908455	0.874102	0.944158	1.05205e-06	0.8314	0
rs12647601	intergenic	MIR1269A(dist=600879),LOC101927237(dist=539498)	4:67743525:A:C	4	67743525	0.904775	0.0212524	2.4941e-06	0.92419	0.0630861	0.211417	0.951586	0.0931492	0.594203	0.559365	0.541015	0.564617	0.81961	0.823949	0.818556	0.224002	0.218056	0.224714	-0.0957492	0.0196854	0.908692	0.874299	0.944437	1.15054e-06	0.836	0
rs2218774	intergenic	MIR1269A(dist=601452),LOC101927237(dist=538925)	4:67744098:G:A	4	67744098	0.904493	0.0212498	2.31423e-06	0.922868	0.063031	0.202847	0.944118	0.0942153	0.541635	0.559276	0.540875	0.564541	0.819526	0.823755	0.8185	0.212643	0.205556	0.213491	-0.096545	0.0196916	0.907969	0.873593	0.943698	9.44515e-07	0.8733	0
rs1481240	intergenic	MIR1269A(dist=607173),LOC101927237(dist=533204)	4:67749819:A:T	4	67749819	0.904074	0.0212163	2.00288e-06	0.920419	0.063208	0.189535	0.942448	0.0941213	0.528846	0.559042	0.540451	0.564362	0.820116	0.824241	0.819114	0.212886	0.205556	0.213763	-0.0972935	0.0196694	0.90729	0.872978	0.942951	7.55819e-07	0.8857	0
rs6552041	intergenic	MIR1269A(dist=608459),LOC101927237(dist=531918)	4:67751105:G:T	4	67751105	1.10717	0.0212349	1.63056e-06	1.0866	0.0633892	0.190111	1.02628	0.074764	0.728634	0.440114	0.458816	0.434762	0.179409	0.175272	0.180414	0.582553	0.587667	0.581941	0.094916	0.0194424	1.09957	1.05845	1.14228	1.05065e-06	0.6091	0
rs13125049	intergenic	MIR1269A(dist=610601),LOC101927237(dist=529776)	4:67753247:C:T	4	67753247	0.903994	0.02122	1.9703e-06	0.921942	0.0632952	0.199129	0.940256	0.094265	0.51343	0.558992	0.540378	0.564318	0.820237	0.824844	0.819118	0.212262	0.204778	0.213158	-0.0973187	0.0196763	0.907267	0.872944	0.94294	7.57595e-07	0.8883	0
rs7659876	intergenic	MIR1269A(dist=612129),LOC101927237(dist=528248)	4:67754775:G:C	4	67754775	1.10669	0.0212253	1.78792e-06	1.08785	0.0633382	0.183701	1.06634	0.0836754	0.442689	0.440829	0.459494	0.435488	0.179466	0.175097	0.180527	0.735564	0.746	0.734315	0.0977033	0.0195673	1.10264	1.06115	1.14575	5.93931e-07	0.889	0
rs2127947	intergenic	MIR1269A(dist=618865),LOC101927237(dist=521512)	4:67761511:G:T	4	67761511	0.902613	0.0212168	1.37041e-06	0.91504	0.0628033	0.157438	0.939742	0.093872	0.507929	0.558373	0.539475	0.563781	0.819002	0.823093	0.818008	0.205873	0.1985	0.206755	-0.0993546	0.0196552	0.905422	0.871204	0.940983	4.30645e-07	0.9018	0
rs11131659	intergenic	MIR1269A(dist=620199),LOC101927237(dist=520178)	4:67762845:T:C	4	67762845	0.905342	0.0211791	2.66169e-06	0.899597	0.0623543	0.0897189	0.918418	0.0966284	0.378468	0.549398	0.53116	0.554617	0.817227	0.819222	0.816742	0.198504	0.188111	0.199747	-0.0994818	0.0196355	0.905306	0.871127	0.940827	4.05324e-07	0.9839	0
rs1481245	intergenic	MIR1269A(dist=621174),LOC101927237(dist=519203)	4:67763820:A:G	4	67763820	1.10391	0.0211418	2.92348e-06	1.10877	0.0623204	0.0975533	1.12045	0.0869708	0.190963	0.450501	0.468709	0.445291	0.182424	0.179844	0.18305	0.747577	0.765444	0.745439	0.100041	0.0195108	1.10522	1.06375	1.1483	2.93678e-07	0.9848	0
rs6842867	intergenic	MIR1269A(dist=621551),LOC101927237(dist=518826)	4:67764197:G:T	4	67764197	1.1045	0.0211414	2.58407e-06	1.10869	0.0623253	0.0978125	1.12142	0.0854381	0.179829	0.450484	0.468777	0.44525	0.182382	0.179786	0.183012	0.733242	0.752333	0.730957	0.100556	0.0194929	1.10579	1.06433	1.14885	2.48814e-07	0.9842	0
rs6827347	intergenic	MIR1269A(dist=622439),LOC101927237(dist=517938)	4:67765085:A:G	4	67765085	1.10435	0.0211464	2.67954e-06	1.10896	0.0623227	0.0970332	1.12259	0.0870411	0.183985	0.450464	0.468734	0.445236	0.18237	0.179825	0.182988	0.74712	0.765278	0.744947	0.100492	0.0195152	1.10571	1.06422	1.14883	2.61332e-07	0.9822	0
rs9312160	intergenic	MIR1269A(dist=626834),LOC101927237(dist=513543)	4:67769480:A:T	4	67769480	1.10352	0.0211453	3.18513e-06	1.10685	0.062404	0.103779	1.11067	0.0870525	0.227934	0.450467	0.468586	0.445282	0.182367	0.179591	0.18304	0.750778	0.767222	0.74881	0.0991245	0.019517	1.1042	1.06276	1.14726	3.79662e-07	0.9966	0
rs1351465	intergenic	MIR1269A(dist=629446),LOC101927237(dist=510931)	4:67772092:G:T	4	67772092	0.908064	0.021149	5.1148e-06	0.901325	0.0622694	0.0952399	0.921636	0.0960356	0.395471	0.54948	0.531775	0.554546	0.817649	0.820156	0.81704	0.200968	0.190667	0.202201	-0.0965603	0.0196039	0.907955	0.87373	0.943521	8.41154e-07	0.9811	0
rs971817	intergenic	MIR1269A(dist=629821),LOC101927237(dist=510556)	4:67772467:G:T	4	67772467	0.90884	0.0211525	6.21564e-06	0.901405	0.0622666	0.0955066	0.92565	0.0959434	0.420673	0.549061	0.531482	0.554091	0.817671	0.820195	0.817059	0.200867	0.191056	0.202041	-0.0956356	0.0196058	0.908795	0.874535	0.944397	1.07205e-06	0.9734	0
rs1495114	intergenic	MIR1269A(dist=637889),LOC101927237(dist=502488)	4:67780535:G:A	4	67780535	0.907626	0.0212096	4.88194e-06	0.8977	0.0621642	0.0825584	0.923131	0.0959888	0.404692	0.549406	0.531703	0.554472	0.817402	0.818911	0.817035	0.200137	0.189944	0.201356	-0.0973121	0.0196483	0.907273	0.872997	0.942894	7.31938e-07	0.9695	0
rs4860795	intergenic	MIR1269A(dist=639270),LOC101927237(dist=501107)	4:67781916:G:A	4	67781916	0.907695	0.0212131	4.98512e-06	0.894551	0.0620863	0.0726826	0.921821	0.096109	0.396996	0.54943	0.531733	0.554494	0.817139	0.818307	0.816856	0.199638	0.189333	0.200871	-0.0976622	0.0196497	0.906955	0.872689	0.942567	6.68982e-07	0.9611	0
rs6552043	intergenic	MIR1269A(dist=640081),LOC101927237(dist=500296)	4:67782727:A:C	4	67782727	1.10259	0.0212202	4.17846e-06	1.10978	0.0623632	0.0948619	1.11565	0.0842607	0.19402	0.450729	0.468535	0.445633	0.182386	0.18035	0.18288	0.724721	0.743556	0.722467	0.0989337	0.0195414	1.10399	1.06251	1.1471	4.13193e-07	0.987	0
rs12510409	intergenic	MIR1269A(dist=641746),LOC101927237(dist=498631)	4:67784392:C:A	4	67784392	0.907376	0.021208	4.58174e-06	0.8978	0.0621945	0.0830252	0.909319	0.0964196	0.324187	0.549422	0.531682	0.554499	0.817383	0.818949	0.817002	0.200107	0.188167	0.201536	-0.0981683	0.0196517	0.906496	0.872244	0.942093	5.87112e-07	0.9865	0
rs149317951	intergenic	PARM1(dist=243000),LINC02483(dist=60961)	4:76218325:T:G	4	76218325	1.48873	0.0774687	2.79796e-07	0.902284	0.781528	0.895324	1.28887	0.560378	0.650659	0.0203494	0.025823	0.0187831	0.00279003	0.00227626	0.00291478	0.00485748	0.00561111	0.00476729	0.390464	0.0763716	1.47767	1.27224	1.71627	3.17608e-07	0.7917	0
rs114379231	ncRNA_intronic	LINC01088	4:79911854:C:G	4	79911854	0.535538	0.885145	0.48049	2.52508	0.198508	3.06834e-06	1.65936	0.51116	0.321809	0.000303934	0.000233328	0.000324139	0.00902767	0.0150778	0.00755858	0.00559382	0.00738889	0.00537899	0.808622	0.181128	2.24481	1.57399	3.20154	8.0307e-06	0.1899	39.8
rs78874389	ncRNA_intronic	LINC01088	4:79912618:T:C	4	79912618	0.535538	0.885145	0.48049	2.52508	0.198508	3.06834e-06	1.65936	0.51116	0.321809	0.000303934	0.000233328	0.000324139	0.00902767	0.0150778	0.00755858	0.00559382	0.00738889	0.00537899	0.808622	0.181128	2.24481	1.57399	3.20154	8.0307e-06	0.1899	39.8
rs144675496	ncRNA_intronic	LINC01088	4:79913521:C:T	4	79913521	0.454856	0.917458	0.390534	2.54328	0.198527	2.5774e-06	1.68978	0.555891	0.345319	0.000321868	0.000233328	0.000347205	0.00899346	0.0150973	0.00751134	0.00482185	0.00633333	0.00464096	0.820423	0.183197	2.27146	1.58623	3.25271	7.52129e-06	0.1588	45.65
rs181597073	ncRNA_intronic	LINC01088	4:80127135:A:G	4	80127135	0.000237247	13.7435	0.543652	NA	NA	NA	15.7906	0.609129	5.89565e-06	1.03828e-05	4.24232e-06	1.214e-05	0	0	0	0.00242874	0.00861111	0.00168883	2.73764	0.608532	15.4505	4.68759	50.9255	6.83496e-06	0.4195	0
rs75736626	intergenic	GPAT3(dist=56238),LOC101928978(dist=305970)	4:84583265:G:A	4	84583265	1.85217	0.158491	0.000100691	3.00154	0.473315	0.0202227	1.45581	1.09901	0.732554	0.00396813	0.0057441	0.00345991	0.00503269	0.00678988	0.00460601	0.00131829	0.00155556	0.00128989	0.65972	0.148904	1.93425	1.44465	2.58977	9.4007e-06	0.6055	0
rs116583093	intergenic	GPAT3(dist=56850),LOC101928978(dist=305358)	4:84583877:G:A	4	84583877	1.8047	0.159259	0.000209599	2.93466	0.47561	0.0235987	2.56108	0.525162	0.0733351	0.0039587	0.00562956	0.00348055	0.00501749	0.00677043	0.00459184	0.00373515	0.00672222	0.00337766	0.662406	0.145136	1.93945	1.45928	2.57763	5.01763e-06	0.5371	0
rs112137265	intergenic	SPARCL1(dist=28704),DSPP(dist=50322)	4:88479359:G:A	4	88479359	2.75353	1.10013	0.357209	0.631227	1.38228	0.739249	2.40293	0.183435	1.75926e-06	0.000238805	0.000305447	0.000219735	0.00115174	0.00105058	0.0011763	0.0341211	0.0570556	0.0313763	0.857792	0.179407	2.35795	1.6589	3.35157	1.74196e-06	0.6252	0
rs2728122	intronic	PKD2	4:88987554:C:G	4	88987554	1.24901	0.419273	0.595888	0.728281	0.0684154	3.5786e-06	0.943488	0.682831	0.932109	0.00117798	0.00134057	0.00113145	0.170401	0.143288	0.176984	0.00366983	0.00377778	0.00365691	-0.300707	0.0671946	0.740295	0.648944	0.844504	7.63535e-06	0.419	0
rs541237259	intergenic	CCSER1(dist=67690),LNCPRESS2(dist=592589)	4:92591060:C:T	4	92591060	7.06735	0.886705	0.0274304	2.75036e-35	3569.41	0.982213	6.68931	0.496137	0.000127822	0.000137809	0.000330901	8.25523e-05	1.14034e-05	0	1.41723e-05	0.00335511	0.00966667	0.00259973	1.91362	0.432969	6.77756	2.90083	15.8352	9.88146e-06	0.9983	0
rs531565476	intergenic	CCSER1(dist=71950),LNCPRESS2(dist=588329)	4:92595320:C:T	4	92595320	16.3332	1.15764	0.015829	2.75036e-35	3569.41	0.982213	8.54302	0.518266	3.48787e-05	0.000107604	0.000301205	5.22022e-05	1.14034e-05	0	1.41723e-05	0.00302257	0.00966667	0.00222739	2.25332	0.473026	9.51929	3.76666	24.0576	1.90141e-06	0.8774	0
rs540918275	intergenic	CCSER1(dist=75129),LNCPRESS2(dist=585150)	4:92598499:A:T	4	92598499	7.49901	0.890395	0.0236491	2.75036e-35	3569.41	0.982213	6.67984	0.485958	9.30861e-05	0.00014064	0.000339386	8.37663e-05	1.14034e-05	0	1.41723e-05	0.00342637	0.01	0.00263963	1.92564	0.426562	6.85955	2.97302	15.8268	6.35178e-06	0.9933	0
rs4833773	intergenic	PP12613(dist=1282),EXOSC9(dist=33227)	4:122689245:C:T	4	122689245	1.07493	0.0213026	0.000694725	1.14276	0.0462863	0.00393945	1.24848	0.108904	0.0415685	0.422154	0.434672	0.418572	0.439631	0.457179	0.435369	0.120321	0.140222	0.117939	0.0872007	0.019053	1.09112	1.05112	1.13263	4.72284e-06	0.2208	33.8
rs13130789	intergenic	PP12613(dist=2203),EXOSC9(dist=32306)	4:122690166:G:A	4	122690166	1.07588	0.0213053	0.000596726	1.13878	0.0463493	0.00504921	1.24708	0.108959	0.0427112	0.422193	0.434872	0.418565	0.440927	0.45784	0.43682	0.120327	0.140111	0.117959	0.0872688	0.0190596	1.09119	1.05118	1.13272	4.67817e-06	0.2478	28.31
rs4833234	intergenic	PP12613(dist=6836),EXOSC9(dist=27673)	4:122694799:T:C	4	122694799	1.08101	0.0213562	0.000264747	1.12969	0.0464068	0.0085947	1.24807	0.108995	0.042039	0.419338	0.43273	0.415505	0.448483	0.4643	0.444643	0.121063	0.140944	0.118684	0.0897728	0.0191003	1.09393	1.05373	1.13565	2.60058e-06	0.3242	11.22
rs4833235	intergenic	PP12613(dist=7173),EXOSC9(dist=27336)	4:122695136:C:A	4	122695136	1.08029	0.0213552	0.00029859	1.12683	0.0463232	0.00994649	1.24836	0.108989	0.0418152	0.419213	0.432488	0.415414	0.449707	0.464825	0.446036	0.121045	0.140944	0.118664	0.0888349	0.0190937	1.0929	1.05276	1.13458	3.27809e-06	0.3296	9.9
rs11734075	intergenic	PP12613(dist=7722),EXOSC9(dist=26787)	4:122695685:C:T	4	122695685	1.08348	0.0213751	0.000176223	1.12614	0.0464669	0.0105717	1.23828	0.109066	0.0500489	0.420404	0.434231	0.416447	0.452296	0.467646	0.448569	0.1225	0.141611	0.120213	0.0908162	0.0191183	1.09507	1.05479	1.13688	2.03201e-06	0.3906	0
rs11724322	intergenic	PP12613(dist=9887),EXOSC9(dist=24622)	4:122697850:T:A	4	122697850	1.08433	0.0213726	0.000151775	1.12566	0.0464775	0.0108725	1.2553	0.10833	0.0358264	0.420658	0.434626	0.416661	0.452798	0.468074	0.449088	0.122595	0.143167	0.120133	0.0918459	0.0191133	1.0962	1.05589	1.13804	1.54484e-06	0.3413	6.98
rs10004284	intergenic	PP12613(dist=11259),EXOSC9(dist=23250)	4:122699222:T:A	4	122699222	1.08432	0.0213748	0.000152188	1.12503	0.0464781	0.0112512	1.24291	0.108445	0.0449364	0.420618	0.434588	0.416621	0.452425	0.467549	0.448753	0.123729	0.143389	0.121376	0.0914319	0.0191155	1.09574	1.05545	1.13757	1.72591e-06	0.3843	0
rs13106764	intergenic	PP12613(dist=11667),EXOSC9(dist=22842)	4:122699630:C:G	4	122699630	1.08436	0.0213745	0.000151326	1.12508	0.0464788	0.0112261	1.24328	0.108452	0.0446628	0.420607	0.434583	0.416608	0.45241	0.467549	0.448734	0.123705	0.143389	0.12135	0.0914698	0.0191154	1.09578	1.05549	1.13762	1.7087e-06	0.3832	0
rs10007956	intergenic	PP12613(dist=12706),EXOSC9(dist=21803)	4:122700669:T:A	4	122700669	1.08434	0.0213743	0.000151611	1.12503	0.0464781	0.0112512	1.24309	0.10846	0.0448253	0.420621	0.434596	0.416622	0.452425	0.467549	0.448753	0.123717	0.143389	0.121363	0.0914498	0.0191153	1.09576	1.05547	1.13759	1.71741e-06	0.3839	0
rs11098643	intergenic	PP12613(dist=13544),EXOSC9(dist=20965)	4:122701507:C:A	4	122701507	1.0843	0.0213745	0.00015276	1.12503	0.0464781	0.0112512	1.24413	0.108439	0.0439721	0.420619	0.434588	0.416622	0.452425	0.467549	0.448753	0.12364	0.143389	0.121277	0.0914455	0.0191153	1.09576	1.05546	1.13759	1.71927e-06	0.38	0
rs10001889	intergenic	PP12613(dist=14259),EXOSC9(dist=20250)	4:122702222:C:T	4	122702222	1.08446	0.0213772	0.000148948	1.12508	0.0464776	0.0112209	1.2417	0.108497	0.0460108	0.42061	0.4346	0.416606	0.452418	0.467549	0.448743	0.123717	0.143278	0.121376	0.091506	0.0191175	1.09582	1.05552	1.13766	1.6972e-06	0.3894	0
rs67150579	intergenic	PP12613(dist=16368),EXOSC9(dist=18141)	4:122704331:T:A	4	122704331	1.08438	0.0213766	0.00015079	1.12149	0.0465297	0.0137303	1.24049	0.108177	0.0463576	0.420583	0.434558	0.416583	0.452208	0.466751	0.448677	0.124002	0.143611	0.121656	0.0908941	0.0191189	1.09515	1.05487	1.13697	1.99287e-06	0.4063	0
rs28672860	intergenic	PP12613(dist=17088),EXOSC9(dist=17421)	4:122705051:G:A	4	122705051	1.08454	0.0213776	0.000146822	1.12161	0.0465179	0.0136188	1.24067	0.10817	0.046191	0.42054	0.434545	0.416532	0.452125	0.466673	0.448592	0.12399	0.143611	0.121642	0.0910364	0.0191188	1.09531	1.05502	1.13713	1.92042e-06	0.4064	0
rs28522256	intergenic	PP12613(dist=21303),EXOSC9(dist=13206)	4:122709266:C:T	4	122709266	1.08371	0.021376	0.000169353	1.12282	0.0465361	0.0127956	1.24627	0.10846	0.0423754	0.420567	0.434431	0.416599	0.45244	0.467121	0.448876	0.123106	0.143111	0.120711	0.0907204	0.0191205	1.09496	1.05469	1.13678	2.08841e-06	0.3773	0
rs28435300	intergenic	PP12613(dist=21449),EXOSC9(dist=13060)	4:122709412:T:C	4	122709412	1.08358	0.0213764	0.000173324	1.12288	0.0465369	0.0127559	1.24517	0.108487	0.0432584	0.420598	0.434439	0.416637	0.452452	0.46714	0.448885	0.123195	0.143111	0.120811	0.0906026	0.019121	1.09483	1.05456	1.13664	2.15438e-06	0.3799	0
rs34445121	intergenic	PP12613(dist=22926),EXOSC9(dist=11583)	4:122710889:G:A	4	122710889	1.08307	0.0213788	0.000189573	1.12159	0.0465823	0.0137632	1.24262	0.108543	0.0453648	0.420336	0.434091	0.4164	0.45236	0.46679	0.448857	0.12323	0.143	0.120864	0.0899564	0.0191262	1.09413	1.05387	1.13592	2.55977e-06	0.3899	0
rs13140070	intergenic	PP12613(dist=25936),EXOSC9(dist=8573)	4:122713899:C:T	4	122713899	1.0835	0.0213696	0.000174778	1.12389	0.0465022	0.0120147	1.22155	0.109643	0.0679662	0.420237	0.434087	0.416274	0.450859	0.466206	0.447132	0.120499	0.138667	0.118324	0.0900333	0.01912	1.09421	1.05396	1.13599	2.49104e-06	0.4604	0
rs4833775	intergenic	PP12613(dist=28863),EXOSC9(dist=5646)	4:122716826:T:C	4	122716826	1.0831	0.0213696	0.000187194	1.12371	0.0465261	0.0121786	1.22885	0.109665	0.0602193	0.420263	0.434045	0.416319	0.450935	0.466148	0.447241	0.119863	0.138556	0.117626	0.0898861	0.0191217	1.09405	1.05381	1.13583	2.5924e-06	0.4329	0
rs3811742	intronic	EXOSC9	4:122722693:C:G	4	122722693	1.10485	0.021722	4.42765e-06	1.11958	0.0465001	0.0151353	1.1389	0.0978892	0.18396	0.375234	0.392784	0.370212	0.456766	0.471381	0.453217	0.159958	0.175	0.158158	0.103169	0.0192945	1.10868	1.06753	1.15141	8.93954e-08	0.93	0
rs10023020	intronic	EXOSC9	4:122724604:G:A	4	122724604	1.10421	0.0217273	5.05778e-06	1.11948	0.0465016	0.0152159	1.13679	0.114097	0.261162	0.374705	0.392122	0.36972	0.456542	0.471128	0.453	0.115802	0.126833	0.114481	0.10236	0.019398	1.10778	1.06645	1.15071	1.31457e-07	0.9396	0
rs6811867	intronic	EXOSC9	4:122724751:A:G	4	122724751	1.10418	0.0217205	5.0493e-06	1.11946	0.0465015	0.0152352	1.13536	0.0979024	0.194731	0.375032	0.392487	0.370037	0.456758	0.471342	0.453217	0.160036	0.174722	0.158278	0.102552	0.0192936	1.10799	1.06688	1.1507	1.06465e-07	0.9341	0
rs6830443	intronic	EXOSC9	4:122725303:G:A	4	122725303	1.10452	0.0217294	4.75926e-06	1.1191	0.0465507	0.015636	1.12784	0.111922	0.282432	0.374754	0.392224	0.369754	0.456948	0.471362	0.453449	0.12326	0.134111	0.121961	0.102317	0.0193921	1.10773	1.06642	1.15065	1.31859e-07	0.9552	0
rs9998785	intronic	EXOSC9	4:122728965:A:T	4	122728965	1.10447	0.021727	4.80074e-06	1.11956	0.0465084	0.0151708	1.12647	0.116306	0.305864	0.374573	0.392029	0.369578	0.456473	0.471051	0.452934	0.111657	0.121389	0.110492	0.102277	0.0194089	1.10769	1.06634	1.15064	1.36715e-07	0.9553	0
rs9999362	intronic	EXOSC9	4:122729505:A:G	4	122729505	1.104	0.0217204	5.23864e-06	1.11919	0.0465048	0.0154583	1.13986	0.0978348	0.180877	0.375059	0.392483	0.370074	0.456777	0.471323	0.453245	0.159727	0.174833	0.157919	0.102533	0.0192933	1.10797	1.06686	1.15067	1.0698e-07	0.9238	0
rs5004355	intronic	EXOSC9	4:122732216:T:G	4	122732216	1.10415	0.0217188	5.06834e-06	1.11978	0.0464928	0.0149615	1.13989	0.0978375	0.180814	0.375041	0.392495	0.370046	0.457028	0.471693	0.453467	0.159727	0.174833	0.157919	0.102737	0.0192913	1.1082	1.06708	1.1509	1.00631e-07	0.9225	0
rs6845901	intronic	EXOSC9	4:122736053:T:C	4	122736053	1.1036	0.0217155	5.63415e-06	1.1199	0.0464894	0.0148565	1.14031	0.0978263	0.179532	0.375115	0.39247	0.370149	0.457013	0.471693	0.453449	0.159739	0.174889	0.157926	0.102377	0.0192887	1.1078	1.0667	1.15048	1.1106e-07	0.9173	0
rs3217772	intronic	CCNA2	4:122739183:C:G	4	122739183	1.10478	0.0217217	4.48815e-06	1.11932	0.046517	0.0153835	1.15941	0.115958	0.202123	0.374614	0.392109	0.369607	0.457283	0.47177	0.453765	0.109525	0.121611	0.108078	0.103272	0.0194041	1.10879	1.06742	1.15178	1.02518e-07	0.897	0
rs769236	UTR5	CCNA2(NM_001237:c.-255G>A)	4:122745038:C:T	4	122745038	1.10496	0.0217043	4.25121e-06	1.11607	0.0463145	0.0177405	1.18681	0.115967	0.1397	0.3741	0.391643	0.369079	0.456344	0.470817	0.45283	0.106348	0.120389	0.104668	0.103557	0.019377	1.10911	1.06778	1.15204	9.07464e-08	0.8233	0
rs3762840	UTR3	BBS7(NM_176824:c.*419T>A)	4:122746596:A:T	4	122746596	1.10518	0.0217044	4.06872e-06	1.11582	0.0463119	0.0179654	1.20049	0.116033	0.115303	0.374078	0.391664	0.369045	0.456291	0.47072	0.452787	0.104976	0.119833	0.103198	0.103994	0.0193771	1.10959	1.06824	1.15255	8.01263e-08	0.7754	0
rs1048433	UTR3	BBS7(NM_018190:c.*300T>G)	4:122748996:A:C	4	122748996	1.10311	0.0217064	6.1607e-06	1.11145	0.0465715	0.0232801	1.18405	0.11602	0.145365	0.374939	0.392215	0.369995	0.465106	0.478054	0.461961	0.106277	0.120167	0.104614	0.101416	0.0193974	1.10674	1.06545	1.14962	1.71052e-07	0.8311	0
rs13145213	intronic	BBS7	4:122750079:C:T	4	122750079	1.10428	0.0216375	4.5583e-06	1.11116	0.0462064	0.0225399	1.17457	0.0971361	0.0976362	0.374379	0.391923	0.369359	0.457253	0.471012	0.453912	0.152726	0.171611	0.150465	0.102676	0.0192084	1.10813	1.06719	1.15065	9.02273e-08	0.8234	0
rs13152701	intronic	BBS7	4:122751061:G:A	4	122751061	1.10527	0.0216444	3.76018e-06	1.11837	0.046162	0.0153741	1.19579	0.115973	0.123117	0.373044	0.390739	0.367981	0.455398	0.470603	0.451705	0.103931	0.118611	0.102174	0.104338	0.0193232	1.10998	1.06872	1.15282	6.67741e-08	0.7876	0
rs13119055	intronic	BBS7	4:122755162:T:C	4	122755162	1.10332	0.0216333	5.49386e-06	1.11815	0.0462167	0.0156769	1.19312	0.115068	0.124907	0.374414	0.391804	0.369437	0.456861	0.471693	0.45326	0.105196	0.119833	0.103444	0.10286	0.019315	1.10834	1.06716	1.1511	1.00745e-07	0.7824	0
rs17005256	intronic	BBS7	4:122755245:A:G	4	122755245	1.10295	0.0216271	5.87814e-06	1.11495	0.0461502	0.0183891	1.18048	0.0970413	0.087308	0.374938	0.392304	0.369968	0.458218	0.472626	0.454719	0.153224	0.172667	0.150898	0.102517	0.0191964	1.10796	1.06704	1.15044	9.27278e-08	0.783	0
rs35341163	intronic	BBS7	4:122759166:C:T	4	122759166	1.1034	0.0216341	5.41372e-06	1.11488	0.0461517	0.0184588	1.21045	0.112979	0.0909244	0.374515	0.391927	0.369532	0.457032	0.471459	0.453529	0.108789	0.125333	0.106809	0.102907	0.0193008	1.10839	1.06724	1.15112	9.72693e-08	0.7163	0
rs11733882	intronic	BBS7	4:122759991:G:A	4	122759991	1.10317	0.0216294	5.64131e-06	1.11598	0.046141	0.0173978	1.17907	0.0969718	0.0893811	0.374896	0.392304	0.369915	0.45745	0.472043	0.453907	0.153397	0.172722	0.151084	0.102791	0.0191968	1.10826	1.06734	1.15075	8.57518e-08	0.7883	0
rs12510839	intronic	BBS7	4:122760968:G:A	4	122760968	1.10422	0.0216342	4.59168e-06	1.11499	0.0461585	0.0183695	1.19433	0.115268	0.123405	0.374417	0.391961	0.369396	0.456967	0.471381	0.453467	0.104988	0.119667	0.103231	0.103042	0.0193124	1.10854	1.06736	1.1513	9.52571e-08	0.7919	0
rs10084948	intronic	BBS7	4:122765649:C:T	4	122765649	1.10545	0.0216386	3.60511e-06	1.11393	0.046234	0.0196136	1.18523	0.11575	0.142074	0.373997	0.391723	0.368924	0.456964	0.471128	0.453524	0.104394	0.118389	0.102719	0.103528	0.0193233	1.10908	1.06786	1.15189	8.43104e-08	0.8349	0
rs9995319	intronic	BBS7	4:122770677:G:C	4	122770677	1.103	0.0216361	5.86552e-06	1.11358	0.046175	0.0198137	1.21532	0.114383	0.0882125	0.374571	0.391918	0.369607	0.457557	0.471751	0.45411	0.106526	0.123056	0.104548	0.10247	0.0193108	1.1079	1.06675	1.15064	1.11821e-07	0.7016	0
rs4833236	intronic	BBS7	4:122776067:A:G	4	122776067	1.10673	0.0217333	3.06993e-06	1.1147	0.046366	0.0191845	1.18281	0.113805	0.140132	0.373775	0.391566	0.368684	0.456888	0.471128	0.45343	0.108729	0.123278	0.106988	0.104595	0.019391	1.11026	1.06886	1.15327	6.89071e-08	0.8444	0
rs10024820	intronic	BBS7	4:122781402:T:C	4	122781402	1.10681	0.0217152	2.96403e-06	1.10574	0.046403	0.0303082	1.15396	0.0975632	0.14218	0.373293	0.391274	0.368148	0.456511	0.469494	0.453359	0.153272	0.170056	0.151263	0.102943	0.0192802	1.10843	1.06732	1.15112	9.3306e-08	0.9151	0
rs2271176	UTR5	BBS7(NM_176824:c.-133C>G,NM_018190:c.-133C>G)	4:122791601:G:C	4	122791601	1.10743	0.0217298	2.65345e-06	1.10497	0.0464479	0.0316326	1.16995	0.0976245	0.107876	0.373418	0.391503	0.368243	0.455842	0.468794	0.452697	0.152162	0.1705	0.149967	0.103804	0.0192941	1.10938	1.06821	1.15214	7.44605e-08	0.8562	0
rs67775544	intergenic	BBS7(dist=5265),TRPC3(dist=3266)	4:122796917:G:A	4	122796917	1.10807	0.0217743	2.44306e-06	1.10063	0.0465131	0.0392543	1.19843	0.116376	0.119849	0.372233	0.390251	0.367076	0.455884	0.468327	0.452863	0.10228	0.117111	0.100505	0.10363	0.0194432	1.10919	1.06772	1.15228	9.82671e-08	0.7898	0
rs35495505	intergenic	BBS7(dist=6761),TRPC3(dist=1770)	4:122798413:T:C	4	122798413	1.10736	0.0217891	2.86514e-06	1.11445	0.0467045	0.0203349	1.19973	0.116274	0.117318	0.372401	0.39023	0.367298	0.458431	0.472704	0.454965	0.102702	0.117667	0.100911	0.105333	0.0194672	1.11108	1.06949	1.15429	6.27456e-08	0.793	0
rs4076212	downstream	TRPC3(dist=722)	4:122799461:A:T	4	122799461	1.13232	0.0335443	0.000211659	1.26242	0.0716158	0.00113847	1.08622	0.223307	0.711116	0.123291	0.133166	0.120464	0.192288	0.213658	0.187098	0.0314964	0.0329444	0.0313231	0.142728	0.0301	1.15342	1.08734	1.22351	2.11838e-06	0.3744	0
rs13151345	intronic	TRPC3	4:122812373:T:G	4	122812373	1.09677	0.0223905	3.70001e-05	1.13858	0.0462904	0.00505424	1.15973	0.0979239	0.130213	0.328872	0.34482	0.324308	0.457579	0.475856	0.453142	0.146407	0.163667	0.144342	0.101444	0.0197425	1.10677	1.06476	1.15043	2.77168e-07	0.6816	0
rs953691	intronic	TRPC3	4:122813095:G:T	4	122813095	1.09581	0.0223732	4.32506e-05	1.13938	0.0463298	0.0048576	1.15758	0.0979442	0.135171	0.328761	0.3446	0.324229	0.457811	0.47607	0.453378	0.146645	0.163667	0.144608	0.100792	0.0197338	1.10605	1.06408	1.14966	3.26314e-07	0.6705	0
rs13131003	intronic	TRPC3	4:122813182:A:T	4	122813182	1.09572	0.022386	4.44074e-05	1.14138	0.0463613	0.00434028	1.12788	0.121243	0.320912	0.328545	0.344345	0.324024	0.457367	0.475953	0.452853	0.0964311	0.105889	0.0952992	0.0996982	0.0198859	1.10484	1.0626	1.14875	5.34476e-07	0.7194	0
rs13138774	intronic	TRPC3	4:122814169:G:A	4	122814169	1.09375	0.0223268	5.98289e-05	1.13782	0.0463067	0.00530059	1.13187	0.0947673	0.191162	0.328722	0.344311	0.324261	0.457093	0.475331	0.452664	0.162654	0.1785	0.160758	0.0982151	0.0196731	1.1032	1.06147	1.14657	5.96495e-07	0.7164	0
rs13133876	intronic	TRPC3	4:122814883:T:A	4	122814883	1.0943	0.0223221	5.41561e-05	1.1373	0.0463039	0.00545991	1.15774	0.0979128	0.13468	0.328804	0.344481	0.324318	0.457283	0.475331	0.452901	0.146686	0.163722	0.144648	0.099368	0.0196965	1.10447	1.06265	1.14794	4.53651e-07	0.6692	0
rs13108360	intronic	TRPC3	4:122815792:C:T	4	122815792	1.09409	0.0223264	5.62999e-05	1.13728	0.0463052	0.00546738	1.16042	0.0985032	0.130939	0.328716	0.344366	0.324238	0.457199	0.475311	0.452801	0.145802	0.162944	0.14375	0.099292	0.0197044	1.10439	1.06255	1.14788	4.67756e-07	0.6603	0
rs13121963	intronic	TRPC3	4:122817446:A:T	4	122817446	1.09456	0.0223233	5.17453e-05	1.13712	0.0462998	0.00551554	1.15953	0.0985079	0.13294	0.328813	0.344536	0.324314	0.457367	0.475409	0.452986	0.145796	0.162833	0.143757	0.0995684	0.0197018	1.10469	1.06285	1.14819	4.33191e-07	0.6695	0
rs13143218	intronic	TRPC3	4:122820075:C:A	4	122820075	1.09398	0.0223322	5.76885e-05	1.13872	0.0462964	0.00501762	1.15748	0.0982015	0.136424	0.32866	0.344286	0.324189	0.457446	0.476148	0.452905	0.146318	0.163222	0.144295	0.0993547	0.0197052	1.10446	1.06261	1.14795	4.60551e-07	0.6552	0
rs4833777	intronic	TRPC3	4:122823688:T:C	4	122823688	1.09483	0.0223262	4.95394e-05	1.14046	0.0463606	0.00458395	1.13235	0.0958501	0.194712	0.328847	0.344608	0.324337	0.454983	0.474144	0.450331	0.161128	0.176722	0.159262	0.0993794	0.0196863	1.10449	1.06268	1.14793	4.4614e-07	0.7046	0
rs11732666	exonic	TRPC3	4:122824052:C:T	4	122824052	1.09519	0.0223282	4.65767e-05	1.14044	0.0463623	0.00459086	1.15589	0.0995601	0.14565	0.32876	0.344595	0.324229	0.454941	0.474105	0.450288	0.141544	0.158	0.139574	0.100364	0.0197183	1.10557	1.06366	1.14914	3.58303e-07	0.6613	0
rs3805158	intronic	TRPC3	4:122824972:A:G	4	122824972	1.09515	0.0223275	4.68626e-05	1.14074	0.0464371	0.00457398	1.15794	0.0978986	0.134159	0.328817	0.344629	0.324292	0.45439	0.473502	0.44975	0.146532	0.163556	0.144495	0.100498	0.0197103	1.10572	1.06382	1.14927	3.41924e-07	0.6511	0
rs951974	intronic	TRPC3	4:122828794:T:G	4	122828794	1.09621	0.0223459	3.94678e-05	1.14562	0.0462398	0.00328184	1.12739	0.12705	0.345281	0.328585	0.344527	0.324023	0.454098	0.474494	0.449145	0.0881176	0.0965	0.0871144	0.100684	0.0198721	1.10593	1.06368	1.14985	4.04921e-07	0.6837	0
rs13119958	intronic	TRPC3	4:122829740:A:C	4	122829740	1.09648	0.0225365	4.36846e-05	1.14156	0.0462333	0.00418919	1.0666	0.0906232	0.476767	0.317297	0.332946	0.312819	0.452148	0.471634	0.447416	0.189234	0.198389	0.188138	0.0981593	0.01977	1.10314	1.06121	1.14672	6.86759e-07	0.6844	0
rs884701	intronic	TRPC3	4:122830406:G:A	4	122830406	1.09539	0.0225102	5.17791e-05	1.14231	0.0461146	0.00391042	1.06212	0.0903647	0.504823	0.316809	0.332343	0.312363	0.451574	0.471206	0.446807	0.189192	0.197778	0.188165	0.0973232	0.0197402	1.10222	1.06039	1.1457	8.2148e-07	0.6555	0
rs13127488	intronic	TRPC3	4:122830800:A:G	4	122830800	1.09606	0.0225303	4.68045e-05	1.14329	0.0461819	0.00373583	1.08428	0.128798	0.529856	0.316601	0.332195	0.312139	0.451441	0.471167	0.446651	0.0870428	0.0926667	0.0863697	0.0993762	0.0200034	1.10448	1.06202	1.14864	6.76555e-07	0.7064	0
rs1507993	intronic	TRPC3	4:122831281:C:T	4	122831281	1.09705	0.0224953	3.83164e-05	1.14141	0.0462406	0.00423229	1.02634	0.0754564	0.730421	0.317574	0.333425	0.313038	0.453497	0.472685	0.448838	0.324347	0.329333	0.32375	0.0952326	0.0195387	1.09991	1.05859	1.14285	1.09326e-06	0.4732	0
rs13141092	intronic	TRPC3	4:122832344:C:A	4	122832344	1.09519	0.0225569	5.55019e-05	1.1425	0.0466576	0.00430094	1.02623	0.075248	0.730822	0.315523	0.330808	0.311149	0.426806	0.449047	0.421405	0.325433	0.330222	0.32486	0.0939818	0.0196066	1.09854	1.05712	1.14158	1.63996e-06	0.462	0
rs906496	intronic	TRPC3	4:122833314:C:T	4	122833314	1.09462	0.0225561	6.11609e-05	1.14236	0.0466821	0.00435666	1.025	0.075214	0.742667	0.315749	0.330939	0.311402	0.426703	0.448872	0.42132	0.325327	0.329944	0.324774	0.0934756	0.0196073	1.09798	1.05659	1.141	1.86633e-06	0.455	0
rs906495	intronic	TRPC3	4:122833379:T:C	4	122833379	1.09463	0.0225563	6.11098e-05	1.14181	0.0466748	0.00449318	1.02441	0.0752473	0.748621	0.315734	0.330931	0.311385	0.426904	0.448969	0.421547	0.325499	0.33	0.32496	0.093362	0.0196075	1.09786	1.05647	1.14087	1.92121e-06	0.4558	0
rs906494	intronic	TRPC3	4:122833401:T:C	4	122833401	1.09252	0.0225749	8.85939e-05	1.14249	0.046577	0.0042372	1.08227	0.0921775	0.391078	0.314968	0.329781	0.310729	0.425038	0.447568	0.419567	0.184733	0.195333	0.183464	0.0961661	0.0198385	1.10094	1.05896	1.14459	1.25057e-06	0.6762	0
rs1507991	intronic	TRPC3	4:122834559:G:T	4	122834559	1.09235	0.0226613	9.70389e-05	1.14179	0.0468098	0.00461494	1.07752	0.0921672	0.417888	0.31492	0.32959	0.310722	0.425072	0.447374	0.419657	0.185125	0.195111	0.18393	0.0957058	0.019915	1.10044	1.05831	1.14424	1.54198e-06	0.6773	0
rs3805161	intronic	TRPC3	4:122835040:T:G	4	122835040	1.09517	0.0226386	5.92964e-05	1.14185	0.0469077	0.00468685	1.02206	0.0774768	0.778245	0.315678	0.330825	0.311344	0.426646	0.448541	0.421329	0.306401	0.310278	0.305937	0.0938075	0.0197171	1.09835	1.05671	1.14163	1.95837e-06	0.4572	0
rs2292232	intronic	TRPC3	4:122836332:G:T	4	122836332	1.09315	0.022671	8.55176e-05	1.14078	0.0467989	0.00488577	1.05016	0.0906703	0.589331	0.31504	0.329785	0.31082	0.427045	0.44965	0.421556	0.190891	0.197778	0.190066	0.0948435	0.0199053	1.09949	1.05742	1.14323	1.89091e-06	0.6244	0
rs4833778	intronic	TRPC3	4:122837623:G:A	4	122837623	1.09266	0.0226715	9.28001e-05	1.14105	0.0467967	0.0048077	1.05026	0.0907107	0.588794	0.315036	0.329709	0.310837	0.426965	0.44965	0.421457	0.191099	0.198	0.190273	0.0945505	0.0199058	1.09916	1.05711	1.1429	2.03529e-06	0.6191	0
rs11721457	intronic	TRPC3	4:122839250:G:T	4	122839250	1.09247	0.0226759	9.61762e-05	1.14178	0.0468155	0.00462346	1.05535	0.093968	0.566443	0.31489	0.329544	0.310697	0.426562	0.449416	0.421013	0.174549	0.181389	0.17373	0.0948921	0.019943	1.09954	1.05739	1.14337	1.95362e-06	0.6313	0
rs13117282	intronic	TRPC3	4:122841696:A:C	4	122841696	1.09288	0.0227299	9.32359e-05	1.14241	0.0472186	0.00480884	1.0609	0.13057	0.650698	0.313367	0.327957	0.309192	0.421894	0.444475	0.416412	0.0870665	0.0911111	0.0865824	0.0962424	0.0202331	1.10103	1.05822	1.14557	1.96809e-06	0.671	0
rs144058808	intergenic	LINC02510(dist=58771),PCDH18(dist=260200)	4:138179873:T:A	4	138179873	0.041299	6.91302	0.644797	5.03833	0.244451	3.71204e-11	0.874142	0.469762	0.774617	2.83168e-05	2.12116e-05	3.03501e-05	0.00773149	0.0150195	0.00596183	0.00824228	0.00766667	0.00831117	1.23948	0.216741	3.45382	2.25843	5.28194	1.07333e-08	0.0034	82.38
rs186716243	intergenic	LINC02510(dist=61256),PCDH18(dist=257715)	4:138182358:C:T	4	138182358	11.1868	9.16599	0.792208	13.8774	0.442006	2.6694e-09	1.12769	0.49741	0.80909	9.43895e-06	1.2727e-05	8.49803e-06	0.00409761	0.00768482	0.00322657	0.00586698	0.00666667	0.00577128	1.5239	0.33019	4.59009	2.40302	8.76769	3.92678e-06	0.0008	85.95
rs144523903	intergenic	LINC02510(dist=62681),PCDH18(dist=256290)	4:138183783:G:A	4	138183783	28.7272	8.04623	0.676445	6.00686	0.282321	2.1449e-10	0.852831	0.45219	0.7248	1.51023e-05	2.12116e-05	1.33541e-05	0.00651513	0.0124514	0.0050737	0.009038	0.00822222	0.00913564	1.24726	0.239372	3.4808	2.17732	5.56464	1.88278e-07	0.0012	85.16
rs140828871	intergenic	LINC02510(dist=63008),PCDH18(dist=255963)	4:138184110:T:C	4	138184110	0.350814	6.87998	0.878987	6.67994	0.328418	7.35556e-09	0.836949	0.513088	0.728663	1.69901e-05	1.69693e-05	1.69961e-05	0.00545081	0.0100195	0.00434146	0.00761876	0.007	0.00769282	1.29166	0.276384	3.63882	2.11689	6.25493	2.96216e-06	0.0028	82.97
rs147883112	intergenic	LINC02510(dist=63531),PCDH18(dist=255440)	4:138184633:C:T	4	138184633	0.350814	6.87998	0.878987	6.67994	0.328418	7.35556e-09	0.836949	0.513088	0.728663	1.69901e-05	1.69693e-05	1.69961e-05	0.00545081	0.0100195	0.00434146	0.00761876	0.007	0.00769282	1.29166	0.276384	3.63882	2.11689	6.25493	2.96216e-06	0.0028	82.97
rs151127404	intergenic	LINC02510(dist=63958),PCDH18(dist=255013)	4:138185060:G:C	4	138185060	3.99626e-82	1453.64	0.897408	8.38564	0.36078	3.76416e-09	0.857785	0.540161	0.776416	1.03828e-05	0	1.33541e-05	0.00488064	0.00920233	0.00383125	0.00688242	0.0065	0.00692819	1.42318	0.300014	4.15032	2.30518	7.47237	2.09826e-06	0.0021	83.79
rs148274480	intergenic	LINC02510(dist=65071),PCDH18(dist=253900)	4:138186173:C:T	4	138186173	0.350814	6.87998	0.878987	6.67994	0.328418	7.35556e-09	0.855777	0.536289	0.7715	1.69901e-05	1.69693e-05	1.69961e-05	0.00545081	0.0100195	0.00434146	0.00709026	0.00666667	0.00714096	1.33472	0.279842	3.79894	2.19511	6.57459	1.84626e-06	0.0045	81.48
rs139637526	intergenic	LINC02510(dist=65402),PCDH18(dist=253569)	4:138186504:T:C	4	138186504	0.176776	7.40125	0.814882	8.36923	0.360788	3.89321e-09	0.857785	0.540161	0.776416	1.41584e-05	1.2727e-05	1.45681e-05	0.00494146	0.00924125	0.00389739	0.00688242	0.0065	0.00692819	1.41664	0.299773	4.12324	2.29122	7.42012	2.29317e-06	0.002	83.97
rs547171564	intergenic	LINC02510(dist=65664),PCDH18(dist=253307)	4:138186766:T:C	4	138186766	1.42587e-06	17.2292	0.434641	6.68969	0.328392	7.14401e-09	0.855777	0.536289	0.7715	1.32145e-05	4.24232e-06	1.57821e-05	0.00539	0.00998054	0.00427532	0.00709026	0.00666667	0.00714096	1.33589	0.28002	3.80337	2.1969	6.58456	1.83603e-06	0.0033	82.5
rs565664230	intergenic	LINC02510(dist=65688),PCDH18(dist=253283)	4:138186790:A:T	4	138186790	1.42587e-06	17.2292	0.434641	6.68969	0.328392	7.14401e-09	0.855777	0.536289	0.7715	1.32145e-05	4.24232e-06	1.57821e-05	0.00539	0.00998054	0.00427532	0.00709026	0.00666667	0.00714096	1.33589	0.28002	3.80337	2.1969	6.58456	1.83603e-06	0.0033	82.5
rs140681452	intergenic	LINC02510(dist=66631),PCDH18(dist=252340)	4:138187733:C:T	4	138187733	0.493976	6.92469	0.918877	13.0934	0.448062	9.43852e-09	0.952803	0.600483	0.935829	2.64291e-05	2.54539e-05	2.67081e-05	0.0037061	0.0072179	0.00285336	0.00557007	0.00572222	0.00555186	1.62864	0.358627	5.09696	2.52372	10.2939	5.59004e-06	0.0021	83.8
rs147191967	intergenic	LINC02510(dist=69027),PCDH18(dist=249944)	4:138190129:G:A	4	138190129	3.03129	1.50225	0.460382	10.6012	0.429841	3.95956e-08	0.988679	0.59323	0.984687	0.000133089	0.000173935	0.0001214	0.0040406	0.00749027	0.00320295	0.00557601	0.00583333	0.00554521	1.52207	0.339091	4.58168	2.35714	8.90562	7.16701e-06	0.0051	81.07
rs149767179	intergenic	LINC02510(dist=69929),PCDH18(dist=249042)	4:138191031:G:A	4	138191031	0.234657	11.0174	0.895319	13.3084	0.447933	7.53521e-09	0.943697	0.635043	0.927291	1.22706e-05	1.2727e-05	1.214e-05	0.00376692	0.00729572	0.00291005	0.00507126	0.00522222	0.00505319	1.70571	0.365835	5.50528	2.68766	11.2768	3.12384e-06	0.0029	82.87
rs149821474	intergenic	LINC02510(dist=75342),PCDH18(dist=243629)	4:138196444:A:G	4	138196444	4.4061e-08	19.582	0.38706	10.5077	0.429993	4.49755e-08	0.968792	0.633715	0.960098	1.03828e-05	4.24232e-06	1.214e-05	0.00396077	0.00741245	0.00312264	0.00498812	0.00522222	0.00496011	1.59448	0.355757	4.92576	2.45271	9.89236	7.3971e-06	0.005	81.11
rs140337650	intergenic	LINC02510(dist=76871),PCDH18(dist=242100)	4:138197973:G:A	4	138197973	6.85769e-05	13.7964	0.487098	9.22864	0.389547	1.16438e-08	0.966242	0.607373	0.954912	1.32145e-05	8.48464e-06	1.45681e-05	0.00445872	0.00838521	0.00350529	0.00533848	0.00555556	0.0053125	1.5583	0.327808	4.75072	2.49876	9.03225	1.99745e-06	0.0054	80.83
rs187345486	intergenic	LINC02510(dist=85793),PCDH18(dist=233178)	4:138206895:T:C	4	138206895	7.43817e-05	13.7807	0.490302	10.6547	0.429858	3.70961e-08	0.96524	0.62831	0.955097	1.32145e-05	8.48464e-06	1.45681e-05	0.00402539	0.00749027	0.00318405	0.0052019	0.00544444	0.00517287	1.59301	0.354657	4.91855	2.45441	9.85662	7.06566e-06	0.005	81.13
rs140395897	intergenic	LINC02510(dist=86086),PCDH18(dist=232885)	4:138207188:T:C	4	138207188	0.00114074	13.3975	0.613017	10.8463	0.430828	3.1458e-08	0.901855	0.687595	0.880579	1.13267e-05	8.48464e-06	1.214e-05	0.00401779	0.00749027	0.0031746	0.00444774	0.00455556	0.00443484	1.67639	0.364947	5.34621	2.61455	10.9319	4.35859e-06	0.0075	79.58
rs142061253	intergenic	LINC02510(dist=86550),PCDH18(dist=232421)	4:138207652:C:T	4	138207652	0.0289914	12.8647	0.78314	16.2464	0.490422	1.31085e-08	0.980524	0.70341	0.977694	9.43895e-06	8.48464e-06	9.71204e-06	0.0033906	0.0064786	0.00264078	0.00416271	0.00444444	0.00412899	1.86425	0.4021	6.45111	2.93332	14.1876	3.54715e-06	0.0043	81.65
rs149950704	intergenic	LINC02510(dist=86899),PCDH18(dist=232072)	4:138208001:G:A	4	138208001	0.14083	12.6237	0.876601	16.2464	0.490422	1.31085e-08	0.986012	0.702399	0.984	8.49505e-06	8.48464e-06	8.49803e-06	0.0033906	0.0064786	0.00264078	0.00415083	0.00444444	0.00411569	1.86571	0.401903	6.4605	2.93873	14.2028	3.44753e-06	0.0045	81.46
rs146511632	intergenic	LINC02510(dist=87490),PCDH18(dist=231481)	4:138208592:G:A	4	138208592	0.00788936	13.0538	0.710679	12.8742	0.468154	4.81303e-08	0.942169	0.691442	0.931344	1.03828e-05	8.48464e-06	1.0926e-05	0.00369089	0.00678988	0.0029384	0.00414489	0.00438889	0.00411569	1.72753	0.387486	5.62673	2.63282	12.0251	8.26117e-06	0.0065	80.12
rs191747109	intergenic	LINC02510(dist=87559),PCDH18(dist=231412)	4:138208661:C:T	4	138208661	0.00788936	13.0538	0.710679	12.8742	0.468154	4.81303e-08	0.99291	0.675527	0.991596	1.03828e-05	8.48464e-06	1.0926e-05	0.00369089	0.00678988	0.0029384	0.00433492	0.00472222	0.00428856	1.71817	0.384617	5.57432	2.623	11.8463	7.92419e-06	0.0068	79.94
rs536924722	intronic	RNF150	4:142043295:G:A	4	142043295	4.82105	0.350377	7.14162e-06	4.80333	0.868368	0.0707319	4.21902	1.84014	0.434019	0.00105056	0.00195147	0.000792745	0.00138741	0.00188716	0.00126606	0.000451306	0.000833333	0.000405585	1.56846	0.319975	4.79925	2.56333	8.98547	9.49523e-07	0.9975	0
rs7696452	intergenic	LOC105377480(dist=135105),LINC02355(dist=76812)	4:149998635:C:T	4	149998635	0.91573	0.0222086	7.37158e-05	0.94244	0.0529866	0.263216	0.775979	0.113629	0.0256086	0.570786	0.555396	0.575189	0.591592	0.586226	0.592895	0.872126	0.851611	0.874581	-0.0890843	0.0201574	0.914768	0.879332	0.951633	9.8957e-06	0.2989	17.2
rs552677435	intronic	LRBA	4:151421049:T:G	4	151421049	3.09852	0.251882	7.12534e-06	4.76571e-07	19.7904	0.462011	4.49788e-07	16.2154	0.367445	0.00148758	0.00296114	0.0010659	6.46191e-05	1.94553e-05	7.55858e-05	0.0002019	5.55556e-05	0.000219415	1.12459	0.251831	3.07895	1.87949	5.04388	7.98277e-06	0.456	0
rs117687566	intergenic	CTSO(dist=452987),PDGFC(dist=354728)	4:157328035:C:T	4	157328035	0.205292	1.8402	0.389565	0.393448	0.206632	6.35139e-06	3.45696	2.74651	0.651541	0.000155743	0.000114543	0.000167533	0.0314885	0.0228405	0.0335884	0.000427553	0.000555556	0.000412234	-0.928782	0.20477	0.395035	0.264443	0.590118	5.74036e-06	0.6871	0
rs542760160	intronic	NEK1	4:170384804:C:T	4	170384804	5.91502	0.392145	5.82224e-06	0.00299459	14.1963	0.682298	3.38138	1.82478	0.504367	0.000983538	0.00183693	0.000739329	4.18124e-05	1.94553e-05	4.72411e-05	0.000350356	0.000722222	0.000305851	1.7473	0.383253	5.73906	2.70776	12.1639	5.13674e-06	0.8297	0
rs543690479	intronic	CLCN3	4:170550235:A:T	4	170550235	16.906	0.63078	7.36652e-06	NA	NA	NA	1.10611	3.98681	0.979819	0.000404931	0.00100543	0.000233089	0	0	0	0.000118765	0.000166667	0.000113032	2.76108	0.62303	15.8169	4.6643	53.6358	9.34976e-06	0.4993	0
rs34601306	intergenic	ZFP42(dist=36299),TRIML2(dist=49924)	4:188962502:C:T	4	188962502	0.946839	0.0303521	0.071902	0.65633	0.0601509	2.54901e-12	1.05419	0.17361	0.761156	0.148582	0.145618	0.149431	0.544561	0.537315	0.54632	0.0488183	0.0505556	0.0486104	-0.124676	0.0267735	0.882783	0.837653	0.930345	3.21363e-06	0	93.48
rs12509083	intergenic	ZFP42(dist=36811),TRIML2(dist=49412)	4:188963014:T:G	4	188963014	0.949044	0.0302836	0.0841675	0.651531	0.0597446	7.44318e-13	1.05485	0.17224	0.756531	0.14907	0.146296	0.149864	0.547332	0.53893	0.549372	0.0495131	0.0513333	0.0492952	-0.124803	0.0266856	0.882671	0.837691	0.930067	2.91396e-06	0	93.87
rs11729761	intergenic	ZFP42(dist=37428),TRIML2(dist=48795)	4:188963631:C:G	4	188963631	0.95691	0.0221947	0.0471954	0.615524	0.0606936	1.28946e-15	0.9126	0.0845652	0.279474	0.401811	0.395983	0.403479	0.658777	0.636595	0.664163	0.370909	0.357667	0.372493	-0.0958253	0.0202389	0.908623	0.873285	0.945391	2.19368e-06	0	95.71
rs4440286	intergenic	ZFP42(dist=37648),TRIML2(dist=48575)	4:188963851:G:A	4	188963851	0.951453	0.022784	0.0289466	0.585766	0.0556237	6.89493e-22	1.04138	0.105954	0.701962	0.314169	0.3075	0.316077	0.646731	0.603405	0.657252	0.128741	0.133333	0.128191	-0.113363	0.0206784	0.892827	0.857364	0.929756	4.20098e-08	0	97.03
rs60622709	intergenic	ZFP42(dist=38729),TRIML2(dist=47494)	4:188964932:G:A	4	188964932	0.950103	0.0228025	0.0247871	0.602034	0.0570928	6.22075e-19	1.02251	0.104993	0.832108	0.314842	0.30798	0.316805	0.65165	0.617179	0.66002	0.13715	0.139889	0.136822	-0.108628	0.020758	0.897064	0.861298	0.934314	1.66712e-07	0	96.47
rs59698203	intergenic	ZFP42(dist=38927),TRIML2(dist=47296)	4:188965130:G:A	4	188965130	0.951094	0.0300329	0.0949987	0.629318	0.0577955	1.11882e-15	1.05205	0.174452	0.771177	0.151255	0.148634	0.152006	0.546389	0.526984	0.551101	0.0489727	0.0505	0.0487899	-0.133645	0.026344	0.874901	0.830872	0.921262	3.91439e-07	0	95.16
rs67982721	intergenic	ZFP42(dist=40237),TRIML2(dist=45986)	4:188966440:G:T	4	188966440	0.953624	0.0300194	0.113686	0.635949	0.0576399	4.06747e-15	0.971362	0.16749	0.862275	0.152106	0.149584	0.152827	0.54816	0.529669	0.55265	0.0589252	0.0573889	0.059109	-0.131347	0.0262947	0.876913	0.832864	0.923292	5.87777e-07	0	94.9
rs55660019	intergenic	ZFP42(dist=41387),TRIML2(dist=44836)	4:188967590:T:A	4	188967590	0.95095	0.0228771	0.0279175	0.604995	0.0566829	7.6016e-19	1.03434	0.11034	0.759616	0.314171	0.307649	0.316037	0.6516	0.616829	0.660043	0.128183	0.131944	0.127733	-0.108387	0.0208329	0.89728	0.86138	0.934677	1.96437e-07	0	96.46
rs183578343	intergenic	ZFP42(dist=76826),TRIML2(dist=9397)	4:189003029:C:A	4	189003029	1.47881	0.0922598	2.2289e-05	3.40403	0.813437	0.132092	1.59435	0.577048	0.418879	0.0144661	0.0183183	0.0133638	0.00125057	0.0018677	0.00110072	0.00446556	0.00577778	0.00430851	0.40342	0.0905367	1.49694	1.25354	1.7876	8.35529e-06	0.5917	0
rs2736109	intergenic	TERT(dist=1597),MIR4457(dist=12666)	5:1296759:C:T	5	1296759	1.11245	0.0219432	1.19545e-06	1.02314	0.0552796	0.679027	1.08137	0.101702	0.44178	0.412278	0.432479	0.406497	0.378562	0.37537	0.379337	0.205932	0.212333	0.205166	0.0945176	0.019997	1.09913	1.05688	1.14306	2.28322e-06	0.3666	0.34
rs2735948	intergenic	TERT(dist=4051),MIR4457(dist=10212)	5:1299213:A:G	5	1299213	1.14368	0.0220209	1.0845e-09	1.09437	0.0624284	0.148614	1.20999	0.0863191	0.0272294	0.590374	0.615752	0.583112	0.781979	0.7993	0.777773	0.657518	0.688944	0.653757	0.132723	0.0201907	1.14193	1.09763	1.18803	4.91627e-11	0.6316	0
rs2736103	intergenic	TERT(dist=5239),MIR4457(dist=9024)	5:1300401:T:C	5	1300401	1.08741	0.0217323	0.000115328	1.10576	0.0497996	0.0435075	1.18805	0.0910932	0.0585474	0.414776	0.428487	0.410852	0.438996	0.457393	0.434529	0.229103	0.251778	0.22639	0.090391	0.0194586	1.0946	1.05364	1.13716	3.39563e-06	0.6243	0
rs2735946	intergenic	TERT(dist=5267),MIR4457(dist=8996)	5:1300429:T:G	5	1300429	1.12809	0.0237497	3.88093e-07	1.04565	0.0792042	0.573013	1.01958	0.100039	0.84629	0.704822	0.724563	0.699173	0.88291	0.888735	0.881496	0.82329	0.823056	0.823318	0.109598	0.0221827	1.11583	1.06836	1.16541	7.78368e-07	0.428	0
rs71595005	intergenic	TERT(dist=5675),MIR4457(dist=8588)	5:1300837:G:T	5	1300837	0.764851	0.051479	1.91473e-07	0.736427	0.110792	0.00575472	0.667538	0.186709	0.0304144	0.0531403	0.0437892	0.0558163	0.0585563	0.0518872	0.0601757	0.0720131	0.0545	0.074109	-0.28241	0.0452911	0.753964	0.689919	0.823955	4.5051e-10	0.7604	0
rs2736102	intergenic	TERT(dist=6982),MIR4457(dist=7281)	5:1302144:T:C	5	1302144	1.18225	0.022784	2.00983e-13	1.12201	0.0658953	0.0806323	1.12696	0.0927569	0.197558	0.653543	0.682772	0.645179	0.833925	0.845428	0.831132	0.744068	0.762	0.741922	0.159672	0.0209754	1.17313	1.12587	1.22236	2.69207e-14	0.6838	0
rs2853666	intergenic	TERT(dist=7752),MIR4457(dist=6511)	5:1302914:G:A	5	1302914	1.1827	0.022778	1.74919e-13	1.12462	0.0658869	0.0746716	1.1514	0.0902736	0.118365	0.653111	0.682407	0.644728	0.832899	0.844844	0.829998	0.716045	0.737778	0.713444	0.161268	0.0209406	1.175	1.12775	1.22423	1.34759e-14	0.7501	0
rs2735945	intergenic	TERT(dist=8739),MIR4457(dist=5524)	5:1303901:T:C	5	1303901	1.18237	0.022774	1.89912e-13	1.11609	0.0656905	0.0945225	1.11003	0.0906127	0.249324	0.653263	0.682522	0.64489	0.833351	0.844416	0.830664	0.727827	0.744222	0.725864	0.15829	0.0209354	1.17151	1.12441	1.22058	4.00335e-14	0.588	0
rs4404721	intergenic	TERT(dist=11003),MIR4457(dist=3260)	5:1306165:T:C	5	1306165	1.18819	0.0224494	1.5784e-14	1.13156	0.0641156	0.0538874	1.17369	0.074604	0.0318193	0.634709	0.665773	0.625819	0.825304	0.838949	0.821991	0.536532	0.569556	0.53258	0.166582	0.020382	1.18126	1.135	1.22941	3.00885e-16	0.7692	0
rs4432937	intergenic	TERT(dist=11040),MIR4457(dist=3223)	5:1306202:A:G	5	1306202	0.691431	0.0855291	1.60163e-05	0.722405	0.307288	0.28997	0.722986	0.306203	0.289457	0.0213698	0.016316	0.022816	0.0109282	0.0101167	0.0111253	0.029323	0.0235556	0.0300133	-0.36304	0.0795666	0.695558	0.595121	0.812947	5.04936e-06	0.9822	0
rs4530805	intergenic	TERT(dist=11169),MIR4457(dist=3094)	5:1306331:T:C	5	1306331	1.18735	0.022439	1.96378e-14	1.13423	0.0640003	0.0490694	1.17458	0.0745971	0.0310014	0.632354	0.66338	0.623475	0.823719	0.838132	0.820219	0.534792	0.567944	0.530824	0.166281	0.0203704	1.18091	1.13469	1.22901	3.27094e-16	0.7941	0
rs7446461	intergenic	TERT(dist=11359),MIR4457(dist=2904)	5:1306521:G:C	5	1306521	0.874503	0.029139	4.18334e-06	0.75722	0.081189	0.000613987	0.702934	0.143697	0.0141659	0.169991	0.154891	0.174312	0.106751	0.0902918	0.110747	0.111437	0.0869444	0.114368	-0.15763	0.0269398	0.854165	0.810234	0.900479	4.88025e-09	0.0957	57.38
rs11133727	intergenic	TERT(dist=11603),MIR4457(dist=2660)	5:1306765:C:G	5	1306765	1.19136	0.0221466	2.65307e-15	1.13203	0.0640073	0.052694	1.09358	0.081561	0.272735	0.609379	0.642143	0.600002	0.816269	0.831537	0.812561	0.324899	0.337333	0.323411	0.16468	0.0202724	1.17902	1.13309	1.22681	4.53368e-16	0.4782	0
rs4635969	downstream	MIR4457(dist=873)	5:1308552:G:A	5	1308552	0.875702	0.02771	1.66813e-06	0.764971	0.0764149	0.000454748	0.888837	0.0777736	0.129724	0.188671	0.17209	0.193416	0.11295	0.0949416	0.117323	0.318207	0.294444	0.321051	-0.145354	0.0247013	0.864716	0.823848	0.907611	3.99346e-09	0.234	31.16
rs61574973	downstream	MIR4457(dist=257)	5:1309168:T:C	5	1309168	1.18531	0.0223466	2.78941e-14	1.12476	0.0629878	0.0619683	1.16072	0.0735341	0.0426755	0.634138	0.665048	0.625293	0.827809	0.84107	0.824589	0.533795	0.565722	0.529973	0.163	0.0202464	1.17704	1.13124	1.22468	8.22618e-16	0.7209	0
rs60622800	upstream	MIR4457(dist=412)	5:1309904:G:A	5	1309904	1.18988	0.0220531	3.18639e-15	1.12325	0.0629535	0.0648527	1.10058	0.0810081	0.236786	0.608662	0.641469	0.599274	0.819766	0.833988	0.816312	0.320665	0.334556	0.319003	0.163114	0.0201583	1.17717	1.13157	1.22461	5.88697e-16	0.4768	0
rs6554758	upstream	MIR4457(dist=660)	5:1310152:G:A	5	1310152	1.18909	0.0220506	4.02308e-15	1.1233	0.0629573	0.0647767	1.09586	0.08107	0.258818	0.60862	0.64132	0.599262	0.819766	0.833988	0.816312	0.320552	0.333722	0.318976	0.162307	0.0201575	1.17622	1.13066	1.22362	8.14798e-16	0.463	0
rs6866294	intergenic	MIR4457(dist=2201),CLPTM1L(dist=6166)	5:1311693:T:C	5	1311693	1.17013	0.0215756	3.28324e-13	1.1785	0.0583841	0.00490595	1.2142	0.0746909	0.00936366	0.583115	0.613427	0.57444	0.801524	0.816518	0.797884	0.457779	0.497111	0.453072	0.160444	0.0195335	1.17403	1.12993	1.21985	2.14348e-16	0.891	0
rs6866783	intergenic	MIR4457(dist=2528),CLPTM1L(dist=5839)	5:1312020:T:C	5	1312020	1.18424	0.0220395	1.68422e-14	1.14255	0.0626901	0.0335294	1.19038	0.0729193	0.0168509	0.611689	0.64311	0.602698	0.81465	0.831148	0.810643	0.512049	0.549944	0.507513	0.165845	0.019995	1.18039	1.13502	1.22757	1.09237e-16	0.8584	0
rs35953391	intergenic	MIR4457(dist=2837),CLPTM1L(dist=5530)	5:1312329:C:T	5	1312329	0.883825	0.027566	7.46337e-06	0.757422	0.0788863	0.00042836	0.709819	0.131443	0.00911889	0.191958	0.176531	0.196373	0.116375	0.0972763	0.121013	0.130719	0.102278	0.134122	-0.147928	0.0255275	0.862493	0.820401	0.906745	6.83856e-09	0.058	64.88
rs13356727	intergenic	MIR4457(dist=2965),CLPTM1L(dist=5402)	5:1312457:G:A	5	1312457	1.18501	0.0217352	5.72494e-15	1.12095	0.0621554	0.066224	1.2099	0.0747777	0.0108331	0.59121	0.624003	0.581826	0.813494	0.830078	0.809467	0.443141	0.481833	0.438511	0.165573	0.0197857	1.18007	1.13518	1.22673	5.84542e-17	0.6596	0
rs13355267	intergenic	MIR4457(dist=3443),CLPTM1L(dist=4924)	5:1312935:T:C	5	1312935	1.18402	0.02175	8.09338e-15	1.12345	0.0622681	0.0615692	1.24104	0.0739488	0.00349795	0.591502	0.624118	0.582169	0.814098	0.830642	0.810081	0.48269	0.528722	0.477181	0.166978	0.0197848	1.18173	1.13678	1.22845	3.18146e-17	0.5752	0
rs36115365	intergenic	MIR4457(dist=3750),CLPTM1L(dist=4617)	5:1313242:G:C	5	1313242	0.883682	0.0275548	7.19851e-06	0.7625	0.0787727	0.000576954	0.710974	0.13151	0.00949059	0.191467	0.175963	0.195904	0.115805	0.0967121	0.120441	0.130493	0.102167	0.133883	-0.147319	0.0255152	0.863019	0.820921	0.907276	7.75152e-09	0.0679	62.83
rs28379291	intergenic	MIR4457(dist=4209),CLPTM1L(dist=4158)	5:1313701:A:G	5	1313701	1.18461	0.0218564	9.09067e-15	1.13085	0.0623159	0.0484661	1.19684	0.0728352	0.0136243	0.611216	0.643187	0.602067	0.816048	0.832665	0.812013	0.512981	0.552333	0.508271	0.165468	0.0198443	1.17995	1.13493	1.22674	7.53483e-17	0.7649	0
rs10078017	intergenic	MIR4457(dist=4517),CLPTM1L(dist=3850)	5:1314009:C:T	5	1314009	1.18382	0.0219901	1.67264e-14	1.13523	0.06225	0.0415962	1.2024	0.0730295	0.0116055	0.613336	0.644888	0.604307	0.815919	0.83284	0.81181	0.512565	0.552944	0.507733	0.165603	0.0199461	1.1801	1.13486	1.22715	1.01937e-16	0.789	0
rs4975615	intergenic	MIR4457(dist=5851),CLPTM1L(dist=2516)	5:1315343:G:A	5	1315343	1.18764	0.0219892	5.25619e-15	1.13426	0.0623612	0.043362	1.18058	0.0719532	0.0210455	0.612688	0.644884	0.603474	0.815961	0.83286	0.811858	0.510315	0.547778	0.505831	0.166816	0.0199266	1.18154	1.13628	1.2286	5.6871e-17	0.7851	0
rs4975616	intergenic	MIR4457(dist=6168),CLPTM1L(dist=2199)	5:1315660:G:A	5	1315660	1.19113	0.0216362	6.28283e-16	1.13189	0.062236	0.0465172	1.14801	0.0788909	0.0801849	0.590725	0.625148	0.580875	0.809898	0.827782	0.805556	0.331241	0.354778	0.328424	0.167428	0.0197835	1.18226	1.13729	1.229	2.60547e-17	0.6881	0
rs13170453	downstream	CLPTM1L(dist=378)	5:1317481:A:G	5	1317481	0.872743	0.0265367	2.9087e-07	0.762707	0.0784792	0.000557219	0.752968	0.131263	0.0306518	0.213278	0.195075	0.218487	0.1198	0.0995914	0.124707	0.129994	0.105944	0.132872	-0.154675	0.0246897	0.856694	0.816224	0.89917	3.73444e-10	0.1613	45.18
rs3816659	downstream	CLPTM1L(dist=39)	5:1317820:A:G	5	1317820	1.19359	0.0217484	4.04879e-16	1.14365	0.061911	0.0301598	1.19277	0.0723545	0.0148374	0.594484	0.62825	0.584821	0.812966	0.83107	0.80857	0.512726	0.552167	0.508005	0.172572	0.0197407	1.18836	1.14326	1.23524	2.29209e-18	0.8077	0
rs451360	intronic	CLPTM1L	5:1319680:C:A	5	1319680	0.878039	0.0266472	1.05556e-06	0.758709	0.0787522	0.0004542	0.742408	0.132804	0.0249079	0.210565	0.193255	0.215519	0.118162	0.0979767	0.123063	0.128189	0.103611	0.13113	-0.150398	0.0247975	0.860366	0.819549	0.903215	1.31914e-09	0.1128	54.17
rs421629	intronic	CLPTM1L	5:1320136:G:A	5	1320136	0.836195	0.0215164	9.22814e-17	0.885503	0.0624923	0.0516762	0.854732	0.0776446	0.0432169	0.427481	0.392211	0.437573	0.188688	0.168988	0.193471	0.672452	0.644222	0.675831	-0.171803	0.0196799	0.842145	0.81028	0.875263	2.54989e-18	0.6735	0
rs380286	intronic	CLPTM1L	5:1320247:G:A	5	1320247	0.836836	0.0215305	1.30327e-16	0.922654	0.0641933	0.209825	0.825547	0.0719914	0.00774624	0.427224	0.392152	0.43726	0.175103	0.160467	0.178656	0.59905	0.557778	0.603989	-0.170001	0.0196387	0.843664	0.811807	0.876771	4.86771e-18	0.3367	8.14
rs402710	intronic	CLPTM1L	5:1320722:C:T	5	1320722	0.850966	0.0226402	1.01703e-12	0.940346	0.0487501	0.20706	0.879299	0.072241	0.0749827	0.331359	0.304454	0.339058	0.315721	0.30428	0.3185	0.46734	0.437778	0.470878	-0.14254	0.0197515	0.867153	0.834224	0.901381	5.32698e-13	0.1744	42.74
rs401681	intronic	CLPTM1L	5:1322087:C:T	5	1322087	0.839314	0.0214691	3.37213e-16	0.937614	0.0487945	0.186782	0.804085	0.0723479	0.002579	0.430775	0.396657	0.440538	0.319675	0.30856	0.322373	0.589905	0.543333	0.595479	-0.161388	0.0189639	0.850962	0.819913	0.883187	1.7357e-17	0.0831	59.8
rs381949	intronic	CLPTM1L	5:1322468:G:A	5	1322468	0.836877	0.0217603	2.75444e-16	0.881715	0.0621619	0.0428528	0.799229	0.0724232	0.00197194	0.402144	0.3682	0.411857	0.182515	0.166167	0.186484	0.544875	0.496056	0.550718	-0.176231	0.0197591	0.838424	0.806575	0.871532	4.70622e-19	0.5769	0
rs13178866	intronic	CLPTM1L	5:1323212:C:T	5	1323212	0.833284	0.0215304	2.43618e-17	0.885248	0.0618672	0.048822	0.787658	0.0721911	0.000945071	0.427412	0.391672	0.437639	0.184624	0.168093	0.188639	0.561948	0.509556	0.568218	-0.180465	0.0195726	0.834882	0.80346	0.867532	2.96272e-20	0.4596	0
rs414965	intronic	CLPTM1L	5:1324121:G:A	5	1324121	0.836661	0.0217796	2.65125e-16	0.881312	0.062183	0.042173	0.866982	0.0718378	0.0469289	0.401382	0.367563	0.41106	0.182306	0.165992	0.186267	0.482553	0.450056	0.486443	-0.170391	0.0197622	0.843335	0.811294	0.876642	6.57536e-18	0.676	0
rs421284	intronic	CLPTM1L	5:1325590:T:C	5	1325590	0.830519	0.021492	5.59092e-18	0.892274	0.0612765	0.0628676	0.788274	0.0722472	0.000991289	0.432383	0.395927	0.442816	0.189201	0.172782	0.193188	0.58848	0.537778	0.594548	-0.182235	0.019526	0.833406	0.802113	0.865919	1.02987e-20	0.3944	0
rs466502	intronic	CLPTM1L	5:1325767:A:G	5	1325767	0.830436	0.021464	4.86197e-18	0.889017	0.061248	0.0547707	0.796855	0.0723172	0.00168893	0.42856	0.391889	0.439055	0.188175	0.171265	0.192281	0.581621	0.532556	0.587493	-0.181894	0.0195054	0.83369	0.802419	0.866179	1.10674e-20	0.4667	0
rs465498	intronic	CLPTM1L	5:1325803:A:G	5	1325803	0.830448	0.0215095	5.7423e-18	0.888268	0.0613717	0.0535379	0.828592	0.07173	0.00875898	0.430148	0.393696	0.440579	0.188159	0.171479	0.19221	0.569952	0.528889	0.574867	-0.179138	0.0195319	0.83599	0.804591	0.868614	4.66087e-20	0.5805	0
rs383009	intronic	CLPTM1L	5:1327851:C:T	5	1327851	0.836355	0.021774	2.26524e-16	0.878599	0.0622871	0.0377182	0.806094	0.0727957	0.00306542	0.403806	0.369765	0.413547	0.182903	0.16607	0.18699	0.525831	0.479167	0.531416	-0.176454	0.0197809	0.838237	0.80636	0.871375	4.64562e-19	0.6475	0
rs380145	intronic	CLPTM1L	5:1328897:C:T	5	1328897	0.870294	0.0266065	1.77513e-07	0.764938	0.0788165	0.000674368	0.774615	0.131385	0.0519159	0.213965	0.195609	0.219218	0.119203	0.10037	0.123776	0.131514	0.110167	0.134069	-0.155792	0.0247573	0.855738	0.815205	0.898285	3.11863e-10	0.2229	33.38
rs452932	intronic	CLPTM1L	5:1330253:T:C	5	1330253	0.834221	0.0215117	3.57871e-17	0.889446	0.0617307	0.0577153	0.810878	0.0721969	0.00368785	0.428932	0.393272	0.439137	0.186	0.169261	0.190065	0.588242	0.543333	0.593617	-0.176906	0.0195544	0.837858	0.806354	0.870594	1.47083e-19	0.5534	0
rs452384	intronic	CLPTM1L	5:1330840:T:C	5	1330840	0.831685	0.0214987	1.01078e-17	0.88459	0.0616551	0.0467033	0.806	0.0721373	0.00279224	0.429966	0.393747	0.44033	0.18632	0.169261	0.190462	0.587411	0.541111	0.592952	-0.180409	0.019541	0.834929	0.803556	0.867527	2.64809e-20	0.5627	0
rs370348	intronic	CLPTM1L	5:1331219:A:G	5	1331219	0.832275	0.0215233	1.46485e-17	0.882503	0.0618834	0.0434018	0.788786	0.0721615	0.00100936	0.429518	0.393505	0.439824	0.185605	0.168444	0.189772	0.569228	0.517944	0.575366	-0.181679	0.0195672	0.833869	0.802494	0.86647	1.61906e-20	0.4867	0
rs2447853	intronic	CLPTM1L	5:1333077:A:G	5	1333077	0.830599	0.021565	7.50414e-18	0.885601	0.0622445	0.0509615	0.798389	0.0725873	0.0019228	0.428456	0.39208	0.438865	0.184043	0.167354	0.188095	0.563955	0.515778	0.569721	-0.182128	0.0196184	0.833495	0.802054	0.866168	1.63942e-20	0.5152	0
rs28601715	intronic	CLPTM1L	5:1333330:G:T	5	1333330	0.783352	0.0334995	3.12559e-13	0.872748	0.114957	0.236414	0.79963	0.0937438	0.0170658	0.210207	0.190332	0.215895	0.0871674	0.0762062	0.089829	0.335926	0.307	0.339388	-0.23444	0.0304212	0.791014	0.745228	0.839613	1.29348e-14	0.6605	0
rs397640	intronic	CLPTM1L	5:1334729:C:T	5	1334729	0.835786	0.0378944	2.20401e-06	0.774268	0.102714	0.0127468	0.716924	0.175824	0.0583954	0.0970022	0.08603	0.100142	0.0738445	0.0651362	0.075959	0.080677	0.064	0.0826729	-0.194208	0.0348468	0.823487	0.76912	0.881696	2.50111e-08	0.5672	0
rs457130	intronic	CLPTM1L	5:1336178:A:T	5	1336178	0.8354	0.0217903	1.53934e-16	0.882533	0.0623456	0.0450384	0.847574	0.0722601	0.0221008	0.402983	0.368789	0.412768	0.183412	0.166712	0.187467	0.483219	0.446222	0.487646	-0.173233	0.0197841	0.840942	0.808957	0.874191	2.02004e-18	0.7035	0
rs467095	intronic	CLPTM1L	5:1336221:T:C	5	1336221	0.831572	0.0215274	1.05721e-17	0.887336	0.0618923	0.0534477	0.866558	0.0778182	0.065691	0.429541	0.393212	0.439937	0.190227	0.172471	0.194539	0.673878	0.648333	0.676935	-0.175246	0.0196722	0.83925	0.807507	0.872242	5.18101e-19	0.5594	0
rs455433	intronic	CLPTM1L	5:1336243:A:G	5	1336243	0.831133	0.0215481	9.17673e-18	0.882827	0.0617274	0.0434898	0.802705	0.0724001	0.00240169	0.429604	0.393335	0.439983	0.18746	0.170019	0.191695	0.588106	0.541222	0.593717	-0.181437	0.0195856	0.834071	0.802659	0.866711	1.9726e-20	0.5615	0
rs460073	intronic	CLPTM1L	5:1336459:T:C	5	1336459	0.829953	0.0215118	4.53852e-18	0.883028	0.0616682	0.0436719	0.802323	0.072397	0.00234884	0.430501	0.393908	0.440973	0.187445	0.170019	0.191676	0.588118	0.541167	0.593737	-0.182623	0.0195564	0.833082	0.801754	0.865634	9.78913e-21	0.551	0
rs462608	intronic	CLPTM1L	5:1336626:T:A	5	1336626	0.832523	0.0217494	3.53033e-17	0.876248	0.0622013	0.0336832	0.781027	0.0722551	0.000625163	0.405394	0.370427	0.415401	0.184902	0.16751	0.189125	0.54899	0.495056	0.555445	-0.182904	0.0197488	0.832848	0.801227	0.865718	2.01545e-20	0.4824	0
rs456366	intronic	CLPTM1L	5:1337070:T:C	5	1337070	0.829031	0.0215075	2.83675e-18	0.881418	0.0618175	0.041165	0.864268	0.0777789	0.0607272	0.431077	0.394239	0.441619	0.191102	0.172802	0.195545	0.674537	0.648611	0.67764	-0.178646	0.019654	0.836402	0.804795	0.86925	9.9424e-20	0.5868	0
rs459961	intronic	CLPTM1L	5:1337106:T:A	5	1337106	0.829387	0.0215055	3.36005e-18	0.881809	0.061689	0.0414559	0.802072	0.0723888	0.00231258	0.4306	0.39387	0.441111	0.187992	0.17035	0.192276	0.588628	0.541611	0.594255	-0.183355	0.0195522	0.832473	0.801174	0.864994	6.74319e-21	0.5585	0
rs31484	intronic	CLPTM1L	5:1337906:A:T	5	1337906	0.829534	0.0215137	3.71917e-18	0.879095	0.061911	0.0373967	0.872825	0.0787776	0.0842329	0.430924	0.394252	0.441418	0.191474	0.172938	0.195975	0.682245	0.658833	0.685047	-0.177855	0.0196775	0.837064	0.805395	0.869978	1.58872e-19	0.5814	0
rs31487	intronic	CLPTM1L	5:1341101:G:C	5	1341101	0.830328	0.0215268	5.7521e-18	0.87907	0.0620813	0.0378799	0.77937	0.0722572	0.00056111	0.430066	0.393628	0.440493	0.186095	0.168755	0.190306	0.561865	0.5075	0.568371	-0.184911	0.0195779	0.831178	0.799888	0.863693	3.55863e-21	0.4471	0
rs31489	intronic	CLPTM1L	5:1342714:C:A	5	1342714	0.838759	0.0217673	6.59426e-16	0.88144	0.0624221	0.0432086	0.839038	0.0720695	0.0148858	0.398833	0.365434	0.408391	0.182245	0.165603	0.186286	0.479097	0.44	0.483777	-0.170831	0.0197654	0.842964	0.810932	0.876262	5.47998e-18	0.7527	0
rs31490	intronic	CLPTM1L	5:1344458:G:A	5	1344458	0.835782	0.0215456	8.36494e-17	0.882265	0.0621223	0.0437598	0.837372	0.0723029	0.0140973	0.423826	0.388732	0.433868	0.184879	0.16784	0.189016	0.482654	0.443333	0.48736	-0.173863	0.0195943	0.840412	0.808748	0.873315	7.10967e-19	0.7117	0
rs27996	upstream	CLPTM1L(dist=289)	5:1345474:A:G	5	1345474	0.855645	0.0216056	5.36629e-13	0.895213	0.061841	0.0734588	0.909298	0.0783359	0.224835	0.420882	0.390111	0.429687	0.195226	0.178132	0.199376	0.664715	0.648222	0.666689	-0.147433	0.0197385	0.862921	0.830174	0.896959	8.06321e-14	0.6209	0
rs27071	upstream	CLPTM1L(dist=896)	5:1346081:T:C	5	1346081	0.887505	0.0251205	2.02672e-06	0.806547	0.0749507	0.0041248	0.894547	0.0784802	0.155621	0.24993	0.231817	0.255113	0.134419	0.114416	0.139276	0.342132	0.321	0.344661	-0.127519	0.0227918	0.880276	0.841818	0.920491	2.20648e-08	0.47	0
rs27070	intergenic	CLPTM1L(dist=1118),LINC01511(dist=17394)	5:1346303:G:C	5	1346303	0.853928	0.021649	3.00865e-13	0.888199	0.0627855	0.0589829	0.923713	0.0780855	0.309517	0.424874	0.394146	0.433667	0.195423	0.176984	0.199901	0.661912	0.648111	0.663564	-0.148946	0.0197978	0.861616	0.828822	0.895707	5.33802e-14	0.5488	0
rs27069	intergenic	CLPTM1L(dist=1943),LINC01511(dist=16569)	5:1347128:C:T	5	1347128	0.858343	0.0217161	2.00694e-12	0.877089	0.0626796	0.036409	0.876661	0.0716667	0.0662456	0.421422	0.391655	0.42994	0.190455	0.171751	0.194997	0.484798	0.455556	0.488298	-0.149011	0.0197268	0.861559	0.828883	0.895524	4.2293e-14	0.9187	0
rs27068	intergenic	CLPTM1L(dist=2054),LINC01511(dist=16458)	5:1347239:C:T	5	1347239	0.888799	0.0251558	2.78386e-06	0.801861	0.0750221	0.00324625	0.900503	0.0783205	0.180859	0.249032	0.231105	0.254162	0.134233	0.113949	0.139158	0.33367	0.313222	0.336117	-0.126295	0.0228162	0.881355	0.842809	0.921664	3.10684e-08	0.4118	0
rs40183	intergenic	CLPTM1L(dist=3167),LINC01511(dist=15345)	5:1348352:G:A	5	1348352	0.834271	0.0385406	2.58297e-06	0.776529	0.106309	0.0173538	0.758769	0.185137	0.135936	0.0939789	0.0833362	0.0970245	0.0698495	0.0621595	0.0717167	0.0709976	0.0578889	0.0725665	-0.192721	0.0355584	0.824712	0.769191	0.88424	5.9651e-08	0.7361	0
rs37011	intergenic	CLPTM1L(dist=3613),LINC01511(dist=14899)	5:1348798:A:T	5	1348798	0.852024	0.0216683	1.46259e-13	0.88182	0.062521	0.0442619	0.876942	0.0717136	0.0670874	0.42152	0.390654	0.430353	0.191056	0.17323	0.195385	0.485606	0.456389	0.489102	-0.15456	0.019687	0.856792	0.824361	0.890499	4.13265e-15	0.8255	0
rs71575565	intergenic	CLPTM1L(dist=3945),LINC01511(dist=14567)	5:1349130:G:C	5	1349130	0.870272	0.0274734	4.24545e-07	1.10504	0.0994967	0.315444	0.89244	0.145809	0.435127	0.194891	0.179493	0.199297	0.0602478	0.0627821	0.0596325	0.0922743	0.0838333	0.0932846	-0.121767	0.0260561	0.885354	0.841275	0.931744	2.96436e-06	0.0687	62.66
rs37010	intergenic	CLPTM1L(dist=4350),LINC01511(dist=14162)	5:1349535:A:G	5	1349535	0.84868	0.021748	4.54704e-14	0.876201	0.0627764	0.0352695	0.860197	0.0724264	0.0375922	0.420406	0.389038	0.429383	0.191444	0.172977	0.195928	0.563319	0.531944	0.567074	-0.159904	0.0197694	0.852225	0.819835	0.885896	6.04182e-16	0.8831	0
rs37009	intergenic	CLPTM1L(dist=5154),LINC01511(dist=13358)	5:1350339:C:T	5	1350339	0.855107	0.0216483	4.81169e-13	0.885126	0.0628189	0.0520766	0.855459	0.0725591	0.0314296	0.424736	0.394387	0.43342	0.191079	0.173288	0.195399	0.571033	0.538611	0.574914	-0.153106	0.0196984	0.858039	0.825543	0.891815	7.69625e-15	0.8731	0
rs40182	intergenic	CLPTM1L(dist=5212),LINC01511(dist=13300)	5:1350397:G:A	5	1350397	0.854195	0.0216578	3.42209e-13	0.886591	0.062893	0.0556326	0.858188	0.0722602	0.0343099	0.424803	0.394247	0.433547	0.190243	0.172082	0.194652	0.567553	0.5355	0.57139	-0.153597	0.0197018	0.857618	0.825132	0.891383	6.38694e-15	0.855	0
rs37008	intergenic	CLPTM1L(dist=6353),LINC01511(dist=12159)	5:1351538:G:A	5	1351538	0.853196	0.0217065	2.58877e-13	0.891398	0.0627425	0.0669041	0.865094	0.0716332	0.0430679	0.418569	0.387808	0.427372	0.190482	0.173735	0.194548	0.570784	0.54	0.574468	-0.153389	0.0197208	0.857796	0.825272	0.891601	7.36695e-15	0.7984	0
rs37007	intergenic	CLPTM1L(dist=7187),LINC01511(dist=11325)	5:1352372:G:C	5	1352372	0.854754	0.0217199	4.98606e-13	0.884636	0.0628446	0.0511155	0.903442	0.0725773	0.16178	0.41764	0.387298	0.426322	0.191307	0.173541	0.195621	0.510724	0.488444	0.513391	-0.149443	0.0197535	0.861188	0.828483	0.895184	3.86742e-14	0.6916	0
rs40181	intergenic	CLPTM1L(dist=9277),LINC01511(dist=9235)	5:1354462:G:T	5	1354462	0.850724	0.0216522	8.22995e-14	0.877161	0.0628694	0.0370954	0.878892	0.0723042	0.0741934	0.42162	0.390098	0.43064	0.192162	0.172977	0.196821	0.585238	0.558056	0.588491	-0.156246	0.0196978	0.855348	0.822955	0.889017	2.15325e-15	0.8335	0
rs37006	intergenic	CLPTM1L(dist=9873),LINC01511(dist=8639)	5:1355058:C:T	5	1355058	0.85015	0.0216773	6.93734e-14	0.878018	0.0628964	0.0386116	0.879481	0.071956	0.0743019	0.42209	0.390527	0.431122	0.192307	0.17321	0.196943	0.57307	0.545556	0.576363	-0.15663	0.0197104	0.85502	0.822619	0.888698	1.91748e-15	0.8182	0
rs37005	intergenic	CLPTM1L(dist=11265),LINC01511(dist=7247)	5:1356450:C:T	5	1356450	0.849385	0.0217247	5.72714e-14	0.889344	0.0631636	0.0633634	0.878877	0.0723732	0.0744326	0.422424	0.390858	0.431457	0.190364	0.172938	0.194596	0.570273	0.543111	0.573524	-0.156197	0.0197628	0.85539	0.82289	0.889174	2.70908e-15	0.7316	0
rs37004	intergenic	CLPTM1L(dist=11499),LINC01511(dist=7013)	5:1356684:C:T	5	1356684	0.870304	0.0264671	1.53328e-07	0.767041	0.0804767	0.000982302	0.805262	0.131821	0.100374	0.221513	0.203284	0.22673	0.119819	0.101226	0.124334	0.136793	0.118333	0.139003	-0.153534	0.0246971	0.857671	0.817144	0.900209	5.07723e-10	0.2923	18.69
rs37003	intergenic	CLPTM1L(dist=11586),LINC01511(dist=6926)	5:1356771:A:C	5	1356771	0.852374	0.0217117	1.8828e-13	0.885765	0.0632257	0.0550366	0.917514	0.0724799	0.234932	0.421986	0.391125	0.430818	0.189684	0.172121	0.193948	0.519572	0.500889	0.521809	-0.150506	0.0197571	0.860272	0.827596	0.894239	2.57959e-14	0.5533	0
rs37002	intergenic	CLPTM1L(dist=11759),LINC01511(dist=6753)	5:1356944:C:T	5	1356944	0.857854	0.0216388	1.38578e-12	0.897261	0.0636456	0.08851	0.885308	0.0738775	0.09916	0.483597	0.454009	0.492064	0.198962	0.180506	0.203444	0.591211	0.566167	0.594209	-0.14675	0.0197421	0.86351	0.830735	0.897578	1.05862e-13	0.7524	0
rs13168174	UTR3	LRRC14B(NM_001080478:c.*731C>T)	5:196199:C:T	5	196199	1.08922	0.0227421	0.000171478	1.14479	0.0520238	0.00934315	1.0423	0.0811741	0.609745	0.650003	0.666248	0.645354	0.357112	0.356226	0.357327	0.642963	0.648	0.64236	0.0902268	0.0201836	1.09442	1.05197	1.13859	7.81087e-06	0.5618	0
rs572906100	intergenic	LOC100506858(dist=169996),LSINCT5(dist=230394)	5:2482311:G:A	5	2482311	7.10235	0.442096	9.23348e-06	8.98805	2.2908	0.337774	0.00306668	10.3511	0.576104	0.000615419	0.00142118	0.00038484	0.000361107	0.000525292	0.00032124	0.000492874	0.000111111	0.000538564	1.95526	0.433705	7.06578	3.01983	16.5325	6.53556e-06	0.7518	0
rs565014033	intronic	ZDHHC11	5:838962:A:C	5	838962	6.63964	1.5663	0.226808	1.36517e-107	4203.27	0.953317	3.03	0.255849	1.47169e-05	0.000118931	0.000173935	0.00010319	0.00010263	0	0.000127551	0.0159739	0.0311667	0.0141556	1.12895	0.252502	3.0924	1.88522	5.0726	7.78374e-06	0.8835	0
rs374976005	intronic	ZDHHC11	5:846382:C:T	5	846382	1.79856	1.86136	0.752493	1.53063e-102	5266.62	0.964495	3.26152	0.261728	6.27553e-06	7.45677e-05	7.63618e-05	7.40543e-05	1.52045e-05	0	1.88964e-05	0.0122209	0.0273333	0.0104122	1.17065	0.259178	3.2241	1.93995	5.35828	6.2783e-06	0.9501	0
rs141823542	intronic	ZDHHC11	5:849233:A:G	5	849233	3766.23	3.89505	0.034522	1.53063e-102	5266.62	0.964495	3.20048	0.261702	8.78366e-06	3.20924e-05	6.78771e-05	2.18521e-05	1.52045e-05	0	1.88964e-05	0.0123753	0.0272778	0.0105918	1.19508	0.261113	3.30381	1.98039	5.51161	4.72039e-06	0.1938	39.07
rs115271574	intergenic	ZDHHC11(dist=2491),BRD9(dist=10258)	5:853592:C:T	5	853592	22834.9	4.53336	0.0268411	1.03659e-104	10708.2	0.982161	3.15721	0.262819	1.21736e-05	2.26535e-05	6.36348e-05	1.0926e-05	3.80113e-06	0	4.72411e-06	0.0118171	0.0265556	0.0100532	1.17946	0.262378	3.2526	1.94487	5.43967	6.94878e-06	0.1473	47.78
rs577913052	intergenic	ZDHHC11(dist=3078),BRD9(dist=9671)	5:854179:G:A	5	854179	22834.9	4.53336	0.0268411	1.03659e-104	10708.2	0.982161	3.15721	0.262819	1.21736e-05	2.26535e-05	6.36348e-05	1.0926e-05	3.80113e-06	0	4.72411e-06	0.0118171	0.0265556	0.0100532	1.17946	0.262378	3.2526	1.94487	5.43967	6.94878e-06	0.1473	47.78
rs114587355	intergenic	ZDHHC11(dist=3417),BRD9(dist=9332)	5:854518:G:A	5	854518	1148.88	3.18727	0.0270468	2.74723e-93	3880.9	0.956204	3.17046	0.257123	7.20122e-06	3.77558e-05	8.48464e-05	2.42801e-05	1.90056e-05	0	2.36206e-05	0.0126366	0.028	0.0107979	1.19198	0.25629	3.29359	1.99302	5.44287	3.30501e-06	0.1828	41.16
rs140475076	intergenic	ZDHHC11(dist=3749),BRD9(dist=9000)	5:854850:G:A	5	854850	1148.88	3.18727	0.0270468	2.74723e-93	3880.9	0.956204	3.14531	0.25858	9.35562e-06	3.77558e-05	8.48464e-05	2.42801e-05	1.90056e-05	0	2.36206e-05	0.0123872	0.0275	0.0105785	1.18449	0.257733	3.26903	1.97257	5.4176	4.31064e-06	0.182	41.31
rs183495112	intergenic	ZDHHC11(dist=3816),BRD9(dist=8933)	5:854917:G:C	5	854917	1148.88	3.18727	0.0270468	2.74723e-93	3880.9	0.956204	3.14531	0.25858	9.35562e-06	3.77558e-05	8.48464e-05	2.42801e-05	1.90056e-05	0	2.36206e-05	0.0123872	0.0275	0.0105785	1.18449	0.257733	3.26903	1.97257	5.4176	4.31064e-06	0.182	41.31
rs79635884	intergenic	ZDHHC11(dist=7959),BRD9(dist=4790)	5:859060:C:T	5	859060	1148.88	3.18727	0.0270468	8.54354e-102	5983.26	0.968974	3.07966	0.258349	1.33758e-05	3.77558e-05	8.48464e-05	2.42801e-05	2.28068e-05	0	2.83447e-05	0.0125891	0.0275	0.0108045	1.16347	0.257505	3.20103	1.9324	5.30251	6.23531e-06	0.1799	41.71
rs189286136	intergenic	ZDHHC11(dist=8864),BRD9(dist=3885)	5:859965:G:C	5	859965	44.0316	2.86681	0.186752	0.00962458	11.7395	0.692446	3.18413	0.261978	9.82878e-06	3.77558e-05	7.21195e-05	2.79221e-05	7.60225e-05	1.94553e-05	8.97581e-05	0.0119181	0.0268333	0.010133	1.17706	0.260826	3.24481	1.94612	5.41015	6.39756e-06	0.5832	0
rs116256576	intergenic	ZDHHC11(dist=11169),BRD9(dist=1580)	5:862270:C:T	5	862270	22834.9	4.53336	0.0268411	1.03659e-104	10708.2	0.982161	3.13961	0.265112	1.59226e-05	2.26535e-05	6.36348e-05	1.0926e-05	3.80113e-06	0	4.72411e-06	0.0116983	0.0261667	0.00996676	1.1744	0.26466	3.23621	1.92643	5.43652	9.10505e-06	0.147	47.84
rs184436527	intronic	TRIP13	5:893221:C:G	5	893221	88.6691	2.54136	0.0776024	1.63068e-104	5951.34	0.967969	3.18747	0.249489	3.37773e-06	5.28581e-05	9.75734e-05	4.00622e-05	2.28068e-05	0	2.83447e-05	0.0133907	0.0302222	0.0113763	1.19097	0.248296	3.29029	2.02246	5.35288	1.61386e-06	0.4279	0
rs115343669	intronic	TRIP13	5:901347:C:T	5	901347	97.5792	2.56266	0.0738629	3.87321e-104	5610.11	0.966145	3.15366	0.250049	4.36181e-06	5.19142e-05	9.75734e-05	3.88482e-05	2.66079e-05	0	3.30688e-05	0.0133492	0.03	0.0113564	1.18093	0.248868	3.25741	2.00001	5.30533	2.08275e-06	0.411	0
rs116052924	intronic	TRIP13	5:907679:C:T	5	907679	151.579	2.69599	0.0625418	3.20528	17.6303	0.947324	3.17484	0.250567	4.01569e-06	4.71947e-05	9.75734e-05	3.27781e-05	3.0409e-05	1.94553e-05	3.30688e-05	0.0130285	0.0296667	0.0110372	1.18836	0.249467	3.2817	2.01255	5.35117	1.90175e-06	0.3609	1.89
rs116573348	intronic	TRIP13	5:911802:G:A	5	911802	103.065	2.54873	0.0689577	0.163096	15.3269	0.905817	3.12573	0.250839	5.53451e-06	4.90825e-05	0.000101816	3.39921e-05	4.18124e-05	1.94553e-05	4.72411e-05	0.0129751	0.0293889	0.0110106	1.17241	0.249599	3.22977	1.9802	5.26787	2.6379e-06	0.3865	0
rs115032723	intronic	TRIP13	5:912718:G:A	5	912718	103.065	2.54873	0.0689577	0.00395251	18.2445	0.761668	3.11328	0.250796	5.94643e-06	4.90825e-05	0.000101816	3.39921e-05	4.56135e-05	1.94553e-05	5.19652e-05	0.0129929	0.0293889	0.0110306	1.16798	0.249567	3.2155	1.97157	5.24426	2.86827e-06	0.3675	0.11
rs139198770	downstream	TRIP13(dist=582)	5:918746:A:G	5	918746	80.5302	2.49069	0.0780667	0.00395251	18.2445	0.761668	3.04392	0.251032	9.23787e-06	5.09703e-05	0.000101816	3.64201e-05	4.56135e-05	1.94553e-05	5.19652e-05	0.0133254	0.0294444	0.0113963	1.14483	0.249743	3.14191	1.92579	5.12601	4.56069e-06	0.3973	0
rs114880916	intergenic	TRIP13(dist=21665),LOC100506688(dist=47463)	5:939829:G:A	5	939829	1.18491	1.74601	0.922588	3011.83	4.48181	0.0738902	3.12328	0.233067	1.02639e-06	8.02311e-05	8.90887e-05	7.76963e-05	9.1227e-05	0.000194553	6.61376e-05	0.015962	0.0347778	0.0137101	1.14017	0.230711	3.1273	1.98968	4.91536	7.7335e-07	0.2646	24.78
rs116791382	intergenic	TRIP13(dist=21940),LOC100506688(dist=47188)	5:940104:C:T	5	940104	1.47382	1.78613	0.828091	1698.79	3.88875	0.0557975	3.05789	0.242005	3.86331e-06	7.73994e-05	8.90887e-05	7.40543e-05	0.000117835	0.000252918	8.5034e-05	0.0141211	0.0312778	0.0120678	1.12856	0.239359	3.09121	1.93367	4.94169	2.41794e-06	0.2458	28.73
rs115079549	intergenic	TRIP13(dist=24467),LOC100506688(dist=44661)	5:942631:A:G	5	942631	1.97291	1.77719	0.702201	874.06	3.77707	0.0729368	3.1326	0.242497	2.49217e-06	7.36238e-05	9.33311e-05	6.79843e-05	0.000133039	0.000252918	0.00010393	0.0138124	0.0312222	0.0117287	1.15614	0.239786	3.17766	1.98608	5.08413	1.4244e-06	0.3187	12.55
rs115287843	intergenic	TRIP13(dist=26899),LOC100506688(dist=42229)	5:945063:G:A	5	945063	1.26063	0.568594	0.683762	0.314135	1.45876	0.427324	3.19437	0.236865	9.43019e-07	0.000530469	0.000538775	0.000528092	0.00107952	0.000992218	0.00110072	0.0148456	0.0333333	0.012633	0.975956	0.216236	2.6537	1.73696	4.0543	6.38004e-06	0.1072	55.22
rs115224673	intergenic	TRIP13(dist=29095),LOC100506688(dist=40033)	5:947259:T:G	5	947259	3.57459	1.8444	0.489779	632.121	3.74813	0.0853214	3.11858	0.242823	2.81368e-06	7.64555e-05	0.000106058	6.79843e-05	0.000140642	0.000252918	0.000113379	0.0136461	0.0309444	0.0115758	1.16152	0.240251	3.19477	1.99496	5.11618	1.33412e-06	0.3672	0.19
rs116500620	intergenic	TRIP13(dist=30624),LOC100506688(dist=38504)	5:948788:C:T	5	948788	1.20029	1.60838	0.909629	128.053	3.38267	0.151429	2.91554	0.241713	9.55655e-06	0.000107604	0.000101816	0.00010926	0.00016725	0.000252918	0.000146447	0.0143112	0.0309444	0.0123205	1.06934	0.238434	2.91347	1.82579	4.6491	7.29607e-06	0.4596	0
rs114406099	intergenic	TRIP13(dist=30930),LOC100506688(dist=38198)	5:949094:C:T	5	949094	1.74412	1.61507	0.730537	104.993	3.38777	0.169525	2.94224	0.243249	9.1437e-06	0.000100053	0.000106058	9.83344e-05	0.000174852	0.000252918	0.000155896	0.0139014	0.0304444	0.0119215	1.08556	0.239932	2.9611	1.8502	4.73901	6.05518e-06	0.544	0
rs114175655	intergenic	TRIP13(dist=34760),LOC100506688(dist=34368)	5:952924:G:A	5	952924	2.05903	1.68216	0.667668	1511.05	3.92992	0.0624941	3.17173	0.258869	8.23723e-06	6.89043e-05	8.06041e-05	6.55563e-05	0.000125437	0.000252918	9.44822e-05	0.011538	0.0266111	0.00973404	1.17035	0.255317	3.22313	1.9541	5.31627	4.56339e-06	0.2831	20.76
rs114616701	intergenic	TRIP13(dist=35546),LOC100506688(dist=33582)	5:953710:C:T	5	953710	2.19802	1.61747	0.626323	128.053	3.38267	0.151429	2.82877	0.23972	1.43958e-05	8.967e-05	0.000101816	8.61943e-05	0.00016725	0.000252918	0.000146447	0.0140677	0.0305	0.0121011	1.05309	0.23655	2.8665	1.803	4.55729	8.51194e-06	0.5243	0
rs116512268	intergenic	TRIP13(dist=35907),LOC100506688(dist=33221)	5:954071:C:T	5	954071	2.25182	1.60039	0.612005	284.738	3.627	0.119187	2.9629	0.240607	6.35288e-06	9.15578e-05	0.000106058	8.74083e-05	0.000148244	0.000252918	0.000122827	0.013652	0.0305	0.0116356	1.09969	0.237423	3.00324	1.88578	4.78287	3.62513e-06	0.447	0
rs116331306	intergenic	TRIP13(dist=37329),LOC100506688(dist=31799)	5:955493:C:T	5	955493	2.25182	1.60039	0.612005	284.738	3.627	0.119187	2.97732	0.238353	4.70923e-06	9.15578e-05	0.000106058	8.74083e-05	0.000148244	0.000252918	0.000122827	0.0144774	0.0318333	0.0124003	1.10418	0.235257	3.01674	1.90232	4.78401	2.68573e-06	0.4475	0
rs114508813	intergenic	TRIP13(dist=40080),LOC100506688(dist=29048)	5:958244:A:T	5	958244	3.98992	1.71689	0.420257	1745.08	3.24594	0.0214673	2.86425	0.240992	1.26215e-05	8.58944e-05	0.0001103	7.89103e-05	0.000182454	0.000389105	0.000132275	0.0146259	0.031	0.0126662	1.09315	0.23801	2.98366	1.87134	4.75716	4.37148e-06	0.1415	48.85
rs6883387	intronic	ANKRD33B	5:10616846:C:T	5	10616846	1.09856	0.0474616	0.0476501	0.412973	0.070414	3.52087e-36	1.03516	0.0953325	0.717024	0.945343	0.949364	0.944192	0.929911	0.840117	0.951715	0.832185	0.835556	0.831782	-0.175793	0.036378	0.838792	0.781068	0.900782	1.34906e-06	0	98.56
rs6883781	intronic	ANKRD33B	5:10616890:G:A	5	10616890	1.09729	0.0476109	0.0511732	0.413749	0.0704686	5.57214e-36	1.03646	0.0956897	0.708198	0.945622	0.949593	0.944486	0.930025	0.840584	0.951743	0.832749	0.836222	0.832334	-0.176716	0.0364726	0.838018	0.780202	0.900117	1.26495e-06	0	98.54
rs6870332	intronic	ANKRD33B	5:10617420:C:T	5	10617420	1.09811	0.0476509	0.0495211	0.414614	0.0704878	8.44331e-36	1.04628	0.0963553	0.638713	0.945631	0.949627	0.944487	0.929926	0.841012	0.951516	0.833563	0.838167	0.833012	-0.174951	0.0365298	0.839498	0.781492	0.901809	1.67382e-06	0	98.54
rs6870735	intronic	ANKRD33B	5:10617481:G:C	5	10617481	1.09823	0.0476496	0.0492408	0.41484	0.070501	9.57952e-36	1.04671	0.0963697	0.635698	0.945612	0.94961	0.944468	0.929953	0.841109	0.951526	0.833521	0.838167	0.832965	-0.17461	0.0365318	0.839785	0.781757	0.902121	1.75596e-06	0	98.54
rs6892156	intronic	ANKRD33B	5:10617652:T:C	5	10617652	1.09392	0.0477623	0.0601929	0.414922	0.0714115	7.22404e-35	1.01381	0.105286	0.896391	0.94582	0.949656	0.944723	0.930785	0.845097	0.951592	0.860303	0.860889	0.860233	-0.182032	0.0371477	0.833575	0.775039	0.896531	9.57343e-07	0	98.48
rs6871080	intronic	ANKRD33B	5:10617670:G:A	5	10617670	1.08791	0.0443223	0.0572916	0.595663	0.0516841	1.1959e-23	0.998168	0.103435	0.985857	0.931131	0.93505	0.930009	0.789319	0.709047	0.80881	0.840909	0.84	0.841017	-0.154807	0.031995	0.85658	0.804514	0.912017	1.30835e-06	0	97.52
rs6870831	intronic	ANKRD33B	5:10617760:C:T	5	10617760	1.09621	0.0477356	0.0543073	0.415697	0.0709431	3.64624e-35	1.01707	0.105496	0.872513	0.945809	0.94972	0.94469	0.930793	0.844514	0.951743	0.860433	0.861333	0.860326	-0.182263	0.0370779	0.833382	0.774966	0.896201	8.84735e-07	0	98.49
rs6870995	intronic	ANKRD33B	5:10617801:C:G	5	10617801	1.0964	0.0477286	0.0538212	0.416379	0.0708591	4.05254e-35	1.01793	0.105489	0.866207	0.945786	0.949703	0.944666	0.930648	0.844397	0.951592	0.860344	0.861333	0.860226	-0.182005	0.0370624	0.833597	0.77519	0.896405	9.07158e-07	0	98.49
rs181328376	intergenic	YTHDC2(dist=128006),KCNN2(dist=639026)	5:113058990:G:A	5	113058990	1.02507	0.481784	0.959009	3.00908	0.223609	8.36678e-07	0.0282574	6.35408	0.574609	0.00116005	0.00114967	0.00116302	0.0074236	0.0133074	0.0059949	0.000421615	0.000222222	0.000445479	0.906219	0.202725	2.47495	1.66342	3.68238	7.81475e-06	0.0999	56.58
rs80171098	intergenic	YTHDC2(dist=537675),KCNN2(dist=229357)	5:113468659:T:C	5	113468659	0.959103	0.831737	0.95996	2.7085	0.200927	7.08606e-07	85.2005	5.77617	0.441572	0.000255796	0.000275751	0.000250085	0.0135586	0.0247082	0.0108513	7.12589e-05	0.000166667	5.98404e-05	0.943154	0.195197	2.56807	1.75167	3.76497	1.35304e-06	0.3985	0
rs139605249	intergenic	YTHDC2(dist=558389),KCNN2(dist=208643)	5:113489373:A:C	5	113489373	1.01577	0.734256	0.982997	2.70322	0.189929	1.64214e-07	3876.29	6.79971	0.224311	0.000287888	0.000318174	0.000279221	0.0141554	0.0270233	0.0110308	8.31354e-05	0.000222222	6.64894e-05	0.938416	0.18381	2.55593	1.78273	3.66447	3.30171e-07	0.2433	29.24
rs150464151	intergenic	YTHDC2(dist=646863),KCNN2(dist=120169)	5:113577847:C:T	5	113577847	0.730408	0.417311	0.451571	2.81396	0.149044	3.87926e-12	0.000249929	12.005	0.489624	0.000869327	0.00076786	0.000898364	0.018101	0.0429377	0.0120701	0.000207838	5.55556e-05	0.000226064	0.880757	0.140351	2.41273	1.83248	3.17671	3.48764e-10	0.0073	79.69
rs147720925	intergenic	LINC01170(dist=1732),ZNF608(dist=196665)	5:123775945:T:C	5	123775945	2.59014	0.299697	0.0014954	2.94969	0.319417	0.000707945	5.03248e-05	14.4869	0.494499	0.00131296	0.00209995	0.00108775	0.00859054	0.011965	0.00777116	0.000332542	5.55556e-05	0.000365691	1.01009	0.218532	2.74584	1.78919	4.21399	3.79797e-06	0.7207	0
rs562907301	intergenic	WSPAR(dist=14447),C5orf15(dist=23791)	5:133267407:G:A	5	133267407	2.50836	0.241674	0.000141662	13.1061	0.829756	0.00192865	3.79697	1.3024	0.305637	0.00237012	0.00345749	0.00205895	0.00147484	0.00285992	0.00113851	0.000783848	0.00144444	0.000704787	1.0577	0.228435	2.87974	1.84037	4.50611	3.65309e-06	0.1567	46.05
rs553038681	intergenic	MIR5197(dist=117072),HMHB1(dist=15118)	5:143176608:A:C	5	143176608	6.01069	0.399841	7.26965e-06	3.44367e-96	3947.94	0.955599	1.28281e-84	4285.58	0.964048	0.000713585	0.00151451	0.000484388	0.000186255	0	0.000231481	0.000249406	0	0.000279255	1.79354	0.399841	6.01067	2.74518	13.1605	7.26996e-06	0.9974	0
rs2546529	intronic	KCTD16	5:143611254:A:T	5	143611254	1.97109	0.169609	6.31049e-05	4.13791	0.710378	0.0455864	2.69222	0.911164	0.27707	0.0042513	0.00583743	0.00379741	0.00227307	0.00285992	0.00213057	0.00118765	0.00216667	0.00107048	0.727209	0.162333	2.0693	1.50537	2.84448	7.47317e-06	0.572	0
rs182200522	intronic	KCTD16	5:143640677:A:G	5	143640677	2.09245	0.171644	1.69602e-05	3.43768	0.749597	0.0994999	1.78486	1.01554	0.568355	0.00414087	0.00585016	0.00365173	0.0020184	0.00247082	0.00190854	0.00114014	0.00161111	0.00108378	0.758214	0.165088	2.13446	1.54441	2.94994	4.37358e-06	0.7991	0
rs349702	UTR3	KCTD16(NM_020768:c.*1879A>G)	5:143855556:A:G	5	143855556	2.15348	0.164338	3.04539e-06	2.74063	0.728231	0.166225	1.35805	1.1516	0.790423	0.00407574	0.00606228	0.00350726	0.00209442	0.00250973	0.00199358	0.00127078	0.00144444	0.00125	0.769784	0.158776	2.1593	1.58183	2.94758	1.24561e-06	0.8739	0
rs165393	intergenic	KCTD16(dist=81721),PRELID2(dist=1197242)	5:143938665:C:T	5	143938665	2.06906	0.153862	2.29412e-06	2.41901	0.787356	0.261893	0.460274	1.56881	0.620884	0.00460904	0.00672832	0.00400257	0.00162308	0.00194553	0.00154478	0.00135392	0.000833333	0.00141622	0.718992	0.150311	2.05236	1.52865	2.75551	1.72393e-06	0.6205	0
rs2910307	intergenic	KCTD16(dist=136807),PRELID2(dist=1142156)	5:143993751:C:T	5	143993751	1.94837	0.155111	1.70714e-05	3.06641	0.68823	0.103504	1.00333	1.13098	0.997655	0.00465812	0.00656287	0.00411305	0.00210962	0.0027821	0.00194633	0.00155582	0.0015	0.0015625	0.676859	0.149979	1.96769	1.46653	2.6401	6.39085e-06	0.679	0
rs140866110	intronic	GALNT10	5:153759829:G:A	5	153759829	559.447	10.8384	0.559386	NA	NA	NA	11.2793	0.526682	4.21616e-06	8.49505e-06	1.2727e-05	7.28403e-06	0	0	0	0.00251781	0.00983333	0.00164229	2.43216	0.526061	11.3835	4.05959	31.9203	3.77606e-06	0.719	0
rs143486632	ncRNA_intronic	LOC102546299	5:163964347:C:T	5	163964347	10489	5.10156	0.0695615	0.169457	12.7863	0.889582	3.69996	0.28246	3.62368e-06	2.64291e-05	6.36348e-05	1.57821e-05	3.42101e-05	3.89105e-05	3.30688e-05	0.0146021	0.0282222	0.0129721	1.33111	0.28196	3.78523	2.17812	6.57811	2.34798e-06	0.2894	19.35
rs147217663	intergenic	LOC102546299(dist=8304),NONE(dist=NONE)	5:163978293:A:T	5	163978293	1.86028	5.0567	0.902302	69.6961	5.00248	0.396211	3.26926	0.266942	9.10005e-06	2.45413e-05	2.54539e-05	2.42801e-05	0.000121636	0.000175097	0.000108655	0.0160926	0.0299444	0.0144348	1.19166	0.266194	3.29256	1.95409	5.54781	7.58126e-06	0.8246	0
rs1504953	intronic	SLIT3	5:168276786:T:C	5	168276786	6.68695	0.368832	2.57958e-07	0.0994858	2.43878	0.344012	5.01171e-108	6401.34	0.969212	0.000843842	0.00194298	0.000529306	0.000330698	0.000214008	0.000359033	0.00030285	0	0.000339096	1.80606	0.364685	6.08645	2.97809	12.4391	7.3304e-07	0.2332	31.32
rs9329104	intronic	MAPK9	5:179696997:A:G	5	179696997	1.14335	0.0291939	4.46012e-06	1.05921	0.0599952	0.337656	1.0624	0.082029	0.460539	0.147826	0.161747	0.143843	0.191489	0.193346	0.191038	0.262298	0.271556	0.26119	0.113866	0.0250019	1.1206	1.06701	1.17688	5.25622e-06	0.411	0
rs2112593	intronic	MAPK9	5:179700603:T:C	5	179700603	1.13989	0.0287488	5.25792e-06	1.09399	0.0486793	0.0649964	1.0945	0.0764118	0.237316	0.153323	0.167707	0.149207	0.337757	0.352549	0.334165	0.532987	0.548	0.53119	0.117451	0.0235493	1.12463	1.0739	1.17775	6.11888e-07	0.716	0
rs12519649	intronic	MAPK9	5:179704627:T:C	5	179704627	1.14753	0.029633	3.41842e-06	1.05987	0.0601603	0.333791	1.03417	0.117648	0.775168	0.140958	0.154807	0.136996	0.183891	0.187101	0.183111	0.110665	0.114056	0.110259	0.117799	0.0259295	1.12502	1.06927	1.18367	5.54472e-06	0.3786	0
rs12522876	intronic	MAPK9	5:179709589:C:A	5	179709589	1.14312	0.0295182	5.85729e-06	1.09151	0.0518622	0.0913387	0.964188	0.0917635	0.691059	0.143999	0.157738	0.140067	0.289623	0.30323	0.286319	0.213135	0.207111	0.213856	0.110936	0.0247066	1.11732	1.06451	1.17276	7.11733e-06	0.1844	40.85
rs12518159	intronic	MAPK9	5:179709926:G:A	5	179709926	1.1429	0.0295181	6.04339e-06	1.09142	0.0518265	0.0914083	0.963944	0.0917521	0.688982	0.143973	0.157696	0.140046	0.290071	0.303774	0.286744	0.213183	0.207111	0.21391	0.110753	0.0247024	1.11712	1.06432	1.17254	7.34331e-06	0.1843	40.87
rs57403593	intronic	MAPK9	5:179710915:G:A	5	179710915	1.15283	0.0296447	1.60622e-06	1.06396	0.0603417	0.304224	0.985286	0.0939208	0.874591	0.141206	0.155498	0.137116	0.179375	0.18393	0.178269	0.199941	0.197333	0.200253	0.116115	0.0255997	1.12313	1.06816	1.18092	5.7388e-06	0.1717	43.24
rs10052124	intronic	MAPK9	5:179711289:C:A	5	179711289	1.15764	0.0298456	9.35837e-07	1.08142	0.0623642	0.209435	1.0212	0.103649	0.839608	0.139313	0.153814	0.135164	0.172248	0.177626	0.170942	0.157559	0.158722	0.15742	0.126568	0.0260569	1.13493	1.07842	1.19439	1.18967e-06	0.3538	3.77
rs185186818	ncRNA_intronic	LOC100506207	6:8644963:T:C	6	8644963	1.47818	0.93067	0.674539	1.56068	4.19483	0.915493	1.88342	0.143666	1.04977e-05	0.000180284	0.000233328	0.000165105	0.000224266	0.000155642	0.00024093	0.0472981	0.0768333	0.0437633	0.62724	0.141903	1.87244	1.4178	2.47285	9.86099e-06	0.9665	0
rs189718013	ncRNA_intronic	LOC100506207	6:8644964:G:A	6	8644964	2.00751	0.863609	0.419693	2.35684	4.02097	0.831161	1.88154	0.143699	1.08897e-05	0.00020105	0.000288478	0.000176031	0.000231869	0.000175097	0.000245654	0.0472981	0.0767778	0.0437699	0.634114	0.141662	1.88535	1.42826	2.48873	7.59694e-06	0.9957	0
rs13213957	intronic	SLC17A1	6:25786226:T:C	6	25786226	1.2261	0.0470966	1.50444e-05	0.744382	1.26345	0.815259	1.24297	0.228731	0.341642	0.0633646	0.0720855	0.060869	0.000802037	0.000622568	0.000845616	0.0281651	0.0306667	0.0278657	0.203727	0.0460982	1.22596	1.12005	1.34189	9.89708e-06	0.9233	0
rs13201341	intronic	SLC17A1	6:25822661:C:T	6	25822661	1.22828	0.0470259	1.22898e-05	0.944252	0.942385	0.951463	1.22814	0.221278	0.353047	0.0634684	0.0723189	0.0609358	0.00126197	0.00101167	0.00132275	0.0316924	0.0339444	0.0314229	0.204985	0.0459439	1.22751	1.1218	1.34317	8.13352e-06	0.9619	0
rs13211947	intronic	SLC17A3	6:25864818:C:T	6	25864818	1.22993	0.0470464	1.08753e-05	1.172	1.15757	0.890943	1.23848	0.246888	0.38631	0.0632929	0.072217	0.0607391	0.000741219	0.000622568	0.00077003	0.0249228	0.0266667	0.0247141	0.207123	0.046178	1.23013	1.12369	1.34667	7.28092e-06	0.9987	0
rs13198474	UTR5	SLC17A3(NM_006632:c.-5808C>T,NM_001098486:c.-5808C>T)	6:25874423:G:A	6	25874423	1.23683	0.0478421	8.88102e-06	0.304477	2.81951	0.673199	1.29477	0.252212	0.305708	0.0612946	0.0701256	0.0587675	0.000345902	0.000116732	0.00040155	0.0238361	0.0261111	0.0235638	0.213751	0.0469973	1.23831	1.12934	1.3578	5.41181e-06	0.8696	0
rs36014129	intergenic	SLC17A3(dist=10048),SLC17A2(dist=28465)	6:25884519:G:A	6	25884519	1.24329	0.0470234	3.64033e-06	1.36606	1.08044	0.772807	0.904966	0.227956	0.661346	0.0632929	0.0726328	0.0606201	0.00107192	0.00103113	0.00108182	0.0319121	0.028	0.0323803	0.204992	0.0460119	1.22752	1.12166	1.34336	8.38166e-06	0.3922	0
rs17526722	intronic	SLC17A2	6:25918855:G:A	6	25918855	1.24903	0.0469322	2.15799e-06	0.70819	1.53163	0.821763	0.859947	0.22941	0.510726	0.0636393	0.0732182	0.0608981	0.000619583	0.000389105	0.000675548	0.0326603	0.0275556	0.0332713	0.206875	0.0459592	1.22983	1.12389	1.34575	6.75444e-06	0.2631	25.12
rs3884025	intronic	SLC17A2	6:25930088:G:A	6	25930088	1.25084	0.0469944	1.91158e-06	1.04465	1.16486	0.97009	1.05957	0.236677	0.80687	0.0635364	0.0731503	0.0607852	0.000764026	0.000603113	0.000803099	0.0284917	0.0277222	0.0285838	0.217247	0.0460585	1.24265	1.13539	1.36005	2.39628e-06	0.7807	0
rs115648484	intergenic	SLC17A2(dist=7813),TRIM38(dist=24150)	6:25938767:T:A	6	25938767	1.25444	0.0477461	2.05674e-06	1.71919	0.947106	0.567243	0.852068	0.236635	0.49871	0.0625283	0.0719625	0.0598286	0.00098069	0.00105058	0.000963719	0.0314964	0.0264444	0.0321011	0.212362	0.0467458	1.2366	1.12833	1.35525	5.54852e-06	0.2608	25.6
rs13212534	intronic	TRIM38	6:25983010:G:A	6	25983010	1.26088	0.0468773	7.61586e-07	0.782774	1.07702	0.820114	0.899005	0.212199	0.615856	0.0639536	0.073914	0.0611033	0.000885662	0.000661479	0.000940098	0.0363777	0.0317222	0.0369348	0.215235	0.0457324	1.24015	1.13383	1.35645	2.52128e-06	0.2717	23.25
rs17528178	exonic	TRIM38	6:25983777:C:T	6	25983777	1.258	0.0467424	9.09003e-07	0.757151	1.08199	0.797092	0.896095	0.167048	0.511344	0.0642188	0.0741558	0.0613752	0.000897066	0.000661479	0.000954271	0.0555226	0.0496667	0.0562234	0.204056	0.0449745	1.22637	1.12289	1.33938	5.70177e-06	0.1338	50.29
rs13202688	intergenic	TRIM38(dist=5912),HIST1H1A(dist=23791)	6:25993469:A:G	6	25993469	1.25831	0.0467449	8.86094e-07	0.836231	1.07695	0.8681	0.890038	0.167354	0.486383	0.0642018	0.0741473	0.0613558	0.000881861	0.000661479	0.000935374	0.0553207	0.0491667	0.0560572	0.20404	0.0449823	1.22635	1.12286	1.33938	5.7328e-06	0.1289	51.19
rs71557312	intergenic	TRIM38(dist=15513),HIST1H1A(dist=14190)	6:26003070:C:G	6	26003070	1.25926	0.0467512	8.18873e-07	0.836231	1.07695	0.8681	0.88206	0.167885	0.454757	0.0641971	0.0741727	0.0613424	0.000881861	0.000661479	0.000935374	0.0552435	0.0487222	0.0560239	0.204231	0.0449982	1.22658	1.12303	1.33968	5.66188e-06	0.1165	53.49
rs13191445	intergenic	TRIM38(dist=27932),HIST1H1A(dist=1771)	6:26015489:G:A	6	26015489	1.25681	0.0467614	1.01829e-06	0.943386	1.05254	0.955843	0.88294	0.168182	0.459142	0.0642075	0.0741134	0.0613728	0.00087806	0.000680934	0.000925926	0.0551247	0.0486667	0.0558976	0.202759	0.0450111	1.22478	1.12135	1.33774	6.64886e-06	0.1254	51.84
rs41266779	upstream;downstream	HIST1H4A(dist=35);HIST1H3A(dist=686)	6:26021872:C:T	6	26021872	1.25711	0.0470634	1.16254e-06	0.955849	1.02942	0.965012	1.09087	0.235045	0.711359	0.0636685	0.0734303	0.0608751	0.000851452	0.000661479	0.000897581	0.0278919	0.0276667	0.0279189	0.222812	0.0461011	1.24959	1.14163	1.36775	1.3441e-06	0.8114	0
rs13210041	intergenic	HIST1H2AB(dist=3805),HIST1H2BB(dist=5854)	6:26037601:G:A	6	26037601	1.25908	0.0469141	9.07107e-07	0.79096	0.993213	0.813347	1.09953	0.237612	0.689665	0.0639895	0.0739012	0.0611531	0.00142542	0.00105058	0.00151644	0.0271971	0.0271667	0.0272008	0.224316	0.0459762	1.25147	1.14362	1.36948	1.06651e-06	0.7684	0
rs35506517	upstream	HIST1H2BB,HIST1H3C(dist=775)	6:26044864:T:C	6	26044864	1.25569	0.0468271	1.16052e-06	0.62914	0.811034	0.567748	0.87279	0.174064	0.434411	0.0641924	0.0740455	0.0613728	0.00185875	0.00138132	0.00197468	0.0522803	0.0456667	0.0530718	0.201071	0.0451492	1.22271	1.11916	1.33584	8.4488e-06	0.0932	57.86
rs35050608	intergenic	HIST1H1C(dist=10661),LOC108783645(dist=19158)	6:26067360:A:G	6	26067360	1.26135	0.0467886	6.96668e-07	0.876287	0.974162	0.892166	0.889228	0.172872	0.497059	0.0643274	0.0743552	0.0614578	0.00142162	0.00110895	0.00149754	0.0524228	0.0464444	0.0531383	0.207588	0.0451152	1.23071	1.12655	1.34449	4.19865e-06	0.14	49.13
rs34888489	intergenic	HIST1H1C(dist=16676),LOC108783645(dist=13143)	6:26073375:C:A	6	26073375	1.25925	0.0469364	9.0482e-07	0.917887	0.964907	0.929243	1.17065	0.241911	0.514857	0.0640461	0.0739606	0.0612089	0.00140642	0.00110895	0.00147865	0.0258314	0.0267778	0.0257181	0.227158	0.0460247	1.25503	1.14677	1.37351	7.9921e-07	0.908	0
rs34197618	intergenic	HIST1H1C(dist=26820),LOC108783645(dist=2999)	6:26083519:T:C	6	26083519	1.25961	0.0469101	8.65355e-07	0.926419	0.996202	0.938846	1.15903	0.242882	0.54342	0.0641886	0.0741218	0.0613461	0.000938878	0.000758755	0.000982615	0.0258076	0.0265556	0.0257181	0.227157	0.0460097	1.25503	1.1468	1.37346	7.92704e-07	0.902	0
rs34555420	ncRNA_intronic	LOC108783645	6:26090270:G:T	6	26090270	1.25589	0.0467369	1.08829e-06	0.698052	0.977643	0.71311	1.15303	0.234809	0.544234	0.0649645	0.0748473	0.0621364	0.00110993	0.00077821	0.00119048	0.0276128	0.0283889	0.0275199	0.223303	0.0457874	1.2502	1.14289	1.36759	1.07735e-06	0.7853	0
rs36109883	intergenic	HIST1H2AC(dist=8152),HIST1H1E(dist=23489)	6:26133070:G:A	6	26133070	1.26481	0.0470513	5.94989e-07	0.500071	1.0318	0.501809	0.958243	0.207173	0.836883	0.0648569	0.0749194	0.0619774	0.00139121	0.00105058	0.00147392	0.0397565	0.0367222	0.0401197	0.2195	0.0458376	1.24545	1.13844	1.36253	1.67905e-06	0.2878	19.7
rs4486004	intronic	HIST1H2BD	6:26167710:G:T	6	26167710	0.892827	0.0253818	7.95961e-06	0.935488	0.0641347	0.298436	0.97322	0.0885184	0.759102	0.23444	0.21923	0.238792	0.15466	0.145253	0.156944	0.203325	0.202222	0.203457	-0.101739	0.0228042	0.903265	0.863782	0.944554	8.14205e-06	0.5437	0
rs2066295	intronic	HIST1H2BD	6:26168903:A:G	6	26168903	0.891087	0.0251314	4.46669e-06	0.933874	0.0640183	0.285223	0.944588	0.0889966	0.521819	0.242476	0.226527	0.24704	0.155945	0.146167	0.158319	0.206841	0.201278	0.207507	-0.105687	0.0226249	0.899706	0.860681	0.940501	2.9934e-06	0.6754	0
rs17598658	intergenic	HIST1H2BD(dist=4290),HIST1H2BE(dist=8158)	6:26175866:A:C	6	26175866	1.21875	0.0467009	2.27558e-05	1.32796e-05	13.2876	0.398058	1.29229	0.196335	0.191551	0.0673611	0.0764212	0.0647684	0.000459936	3.89105e-05	0.000562169	0.0361105	0.0405556	0.0355785	0.200828	0.0454331	1.22241	1.11827	1.33626	9.85611e-06	0.6623	0
rs72834698	intergenic	HIST1H2BD(dist=4941),HIST1H2BE(dist=7507)	6:26176517:G:A	6	26176517	0.867518	0.0317568	7.63342e-06	0.927857	0.164607	0.649192	0.863975	0.223218	0.512458	0.140665	0.127936	0.144308	0.0286377	0.0270623	0.0290202	0.0319596	0.0287222	0.0323471	-0.13983	0.030882	0.869506	0.818437	0.923761	5.95747e-06	0.9223	0
rs34961555	exonic	HIST1H2BF	6:26199903:C:T	6	26199903	1.22591	0.0469212	1.41828e-05	7.82302e-15	20.2205	0.108191	1.25547	0.235628	0.334267	0.0671355	0.0763278	0.0645049	0.000497947	1.94553e-05	0.000614135	0.0281948	0.03	0.0279787	0.204425	0.0460175	1.22682	1.12101	1.34261	8.89922e-06	0.2694	23.75
rs806789	intergenic	HIST1H3E(dist=3317),HIST1H1D(dist=5279)	6:26229161:C:A	6	26229161	0.917706	0.0214986	6.48024e-05	0.851327	0.0796787	0.0433732	0.89489	0.101889	0.27573	0.532376	0.518276	0.53641	0.866584	0.867101	0.866459	0.829127	0.819611	0.830266	-0.0917734	0.0203386	0.912312	0.876659	0.949414	6.41329e-06	0.6489	0
rs72839477	ncRNA_exonic	ZNF204P	6:27327000:C:T	6	27327000	1.24195	0.046798	3.65283e-06	0.188811	2.12966	0.433769	1.16947	0.259089	0.545682	0.0735341	0.0836204	0.0706478	0.000817242	0.000447471	0.000907029	0.023652	0.0243333	0.0235705	0.213905	0.046042	1.23851	1.13163	1.35547	3.38636e-06	0.6595	0
rs67859638	intronic	ZNF391	6:27357978:A:G	6	27357978	1.23434	0.0468791	7.08884e-06	0.0945928	2.86965	0.411211	1.53204	0.28335	0.132179	0.0732481	0.0830477	0.0704438	0.0006766	0.000330739	0.000760582	0.0172387	0.0210556	0.0167819	0.215622	0.0462444	1.24063	1.13313	1.35834	3.1213e-06	0.5039	0
rs13207689	UTR3	ZNF391(NM_001322288:c.*478C>G,NM_001322293:c.*478C>G,NM_001322289:c.*478C>G,NM_001076781:c.*478C>G)	6:27369704:C:G	6	27369704	1.23419	0.0467661	6.81567e-06	0.151827	2.40855	0.433842	1.41146	0.14599	0.0182446	0.073805	0.0836755	0.0709804	0.000832446	0.000350195	0.000949546	0.0565202	0.0713333	0.0547473	0.222188	0.0445292	1.24881	1.14443	1.3627	6.04707e-07	0.4648	0
rs13218537	intergenic	ZNF391(dist=5549),NONE(dist=NONE)	6:27377235:A:G	6	27377235	1.23474	0.0456799	3.91278e-06	1.1347	0.23127	0.58478	1.08481	0.100705	0.418911	0.0766613	0.0868361	0.0737496	0.00835487	0.0115759	0.00757275	0.143141	0.149222	0.142414	0.18681	0.0409431	1.2054	1.11245	1.30612	5.05047e-06	0.4865	0
rs13196692	intergenic	ZNF391(dist=7433),NONE(dist=NONE)	6:27379119:C:T	6	27379119	1.23484	0.0465673	5.90492e-06	0.192281	2.0687	0.425439	1.23766	0.137852	0.121923	0.0743062	0.0842398	0.0714636	0.000961685	0.000447471	0.00108655	0.0684857	0.0787778	0.067254	0.210327	0.0441081	1.23408	1.13188	1.34552	1.85641e-06	0.6676	0
rs34953377	intergenic	ZNF391(dist=9974),NONE(dist=NONE)	6:27381660:T:C	6	27381660	1.23579	0.0457538	3.70602e-06	1.15151	0.231049	0.541469	1.07671	0.1014	0.466076	0.0765452	0.0867343	0.0736294	0.00832446	0.0116148	0.00752551	0.141277	0.146556	0.140645	0.186909	0.0410416	1.20552	1.11234	1.3065	5.26021e-06	0.4549	0
rs66841633	intergenic	ZNF391(dist=10700),NONE(dist=NONE)	6:27382386:G:T	6	27382386	1.23583	0.0457539	3.69562e-06	1.15151	0.231049	0.541469	1.07671	0.1014	0.466076	0.0765433	0.0867343	0.073627	0.00832446	0.0116148	0.00752551	0.141277	0.146556	0.140645	0.18693	0.0410416	1.20554	1.11237	1.30653	5.24716e-06	0.4548	0
rs34150729	intergenic	ZNF391(dist=17068),NONE(dist=NONE)	6:27388754:T:C	6	27388754	1.23969	0.0465957	4.00489e-06	0.142256	2.5088	0.436972	1.32661	0.147709	0.0556941	0.0741061	0.0841761	0.0712244	0.000870458	0.000330739	0.00100151	0.0563777	0.0681111	0.0549734	0.220312	0.0444302	1.24647	1.14251	1.35988	7.10011e-07	0.625	0
rs13191227	intergenic	NONE(dist=NONE),NONE(dist=NONE)	6:27390115:G:C	6	27390115	1.24155	0.0467074	3.61853e-06	0.179756	2.34231	0.463754	1.33276	0.147732	0.0518481	0.0735209	0.0835568	0.070649	0.000862855	0.000330739	0.000992063	0.0561105	0.0680556	0.0546809	0.222098	0.0445266	1.24869	1.14434	1.36257	6.10081e-07	0.6394	0
rs34071253	intergenic	NONE(dist=NONE),NONE(dist=NONE)	6:27391802:C:T	6	27391802	1.23534	0.0457283	3.8043e-06	1.35004	0.19996	0.133367	1.0904	0.0929333	0.351697	0.0763299	0.086484	0.0734242	0.0112095	0.0160311	0.0100387	0.180291	0.188444	0.179315	0.191591	0.0401928	1.21117	1.11942	1.31045	1.87179e-06	0.415	0
rs35716472	intergenic	NONE(dist=NONE),ZNF184(dist=11914)	6:27406607:C:G	6	27406607	1.23391	0.0458109	4.47157e-06	1.35066	0.200202	0.133237	1.11136	0.0938388	0.260516	0.076413	0.0865137	0.0735226	0.0111449	0.0160117	0.00996315	0.173616	0.183722	0.172407	0.194541	0.0403235	1.21475	1.12244	1.31466	1.40359e-06	0.5231	0
rs35984974	intergenic	NONE(dist=NONE),ZNF184(dist=8099)	6:27410422:G:A	6	27410422	1.21648	0.0433793	6.25827e-06	1.19228	0.226235	0.436943	1.11346	0.0891948	0.228235	0.0846324	0.094731	0.0817426	0.00868177	0.0122957	0.00780423	0.207447	0.218944	0.20607	0.178946	0.038443	1.19596	1.10915	1.28955	3.24247e-06	0.6716	0
rs13191474	intergenic	NONE(dist=NONE),ZNF184(dist=5176)	6:27413345:C:T	6	27413345	1.24261	0.045805	2.11459e-06	1.14852	0.232413	0.551295	1.07494	0.104873	0.49078	0.0763696	0.0867385	0.0734024	0.00816102	0.0114591	0.00736017	0.131395	0.136056	0.130838	0.192239	0.0413076	1.21196	1.1177	1.31417	3.25796e-06	0.4362	0
rs13195040	intergenic	NONE(dist=NONE),ZNF184(dist=4597)	6:27413924:A:G	6	27413924	1.24312	0.0458242	2.04359e-06	1.14302	0.232649	0.56559	1.07195	0.105072	0.508448	0.0763441	0.0867173	0.0733757	0.00814961	0.0114202	0.00735544	0.13139	0.135722	0.130871	0.192045	0.0413351	1.21173	1.11743	1.31398	3.38345e-06	0.42	0
rs41269265	intronic	ZNF184	6:27425349:T:C	6	27425349	1.24311	0.0457822	2.0006e-06	1.13361	0.231643	0.588237	1.07392	0.104843	0.496346	0.0764149	0.0868021	0.0734424	0.00822563	0.0114008	0.00745465	0.131514	0.136056	0.130971	0.192005	0.0412847	1.21168	1.11749	1.3138	3.30705e-06	0.423	0
rs34196306	intronic	ZNF184	6:27425644:G:C	6	27425644	1.23279	0.0479614	1.27996e-05	0.00378987	7.41825	0.452302	1.41137	0.327167	0.292262	0.0707128	0.080095	0.068028	0.000627186	0.000136187	0.00074641	0.0144418	0.0159444	0.014262	0.211889	0.0474532	1.23601	1.12624	1.35649	7.99876e-06	0.6784	0
rs58616630	intergenic	ZNF184(dist=33818),LINC01012(dist=187099)	6:27474715:A:G	6	27474715	1.23373	0.0457787	4.47242e-06	0.683287	1.58439	0.810043	1.11631	0.289896	0.704289	0.0763045	0.086484	0.0733914	0.000592976	0.000330739	0.000656652	0.0180879	0.0181111	0.0180851	0.207126	0.0452	1.23014	1.12585	1.34409	4.59577e-06	0.8808	0
rs34573979	intergenic	ZNF184(dist=39629),LINC01012(dist=181288)	6:27480526:C:T	6	27480526	1.23333	0.0457362	4.53192e-06	0.695476	1.55517	0.815361	1.13279	0.289579	0.66678	0.0764536	0.0866409	0.0735383	0.000627186	0.00036965	0.00068972	0.0180226	0.0181111	0.018012	0.207166	0.0451572	1.23019	1.12599	1.34403	4.4821e-06	0.8964	0
rs13195636	intergenic	ZNF184(dist=68596),LINC01012(dist=152321)	6:27509493:A:C	6	27509493	1.23702	0.045607	3.10387e-06	0.175339	3.20548	0.587032	1.16503	0.285857	0.593101	0.077052	0.0873961	0.0740919	0.00040672	5.83658e-05	0.000491308	0.0180938	0.0185556	0.0180386	0.21083	0.045033	1.2347	1.13039	1.34864	2.84546e-06	0.8131	0
rs13209332	intergenic	ZNF184(dist=79855),LINC01012(dist=141062)	6:27520752:T:A	6	27520752	1.24046	0.0454843	2.16344e-06	1.15954e-05	235.514	0.961512	1.20096	0.289523	0.527073	0.0771134	0.0876421	0.0741004	0.000380113	0	0.000472411	0.0169774	0.0178889	0.0168684	0.214703	0.0449332	1.23949	1.135	1.35361	1.76808e-06	0.9927	0
rs35848276	intergenic	ZNF184(dist=80199),LINC01012(dist=140718)	6:27521096:C:T	6	27521096	1.24001	0.0466809	4.06028e-06	9.74072e-06	238.329	0.961384	1.34001	0.316285	0.354775	0.074799	0.0848973	0.0719091	0.000376311	0	0.000467687	0.0142518	0.0158889	0.0140559	0.216771	0.0461806	1.24206	1.13457	1.35973	2.67928e-06	0.9698	0
rs34965299	intergenic	ZNF184(dist=80959),LINC01012(dist=139958)	6:27521856:A:G	6	27521856	1.24004	0.0454926	2.25453e-06	1.15954e-05	235.514	0.961512	1.19684	0.289829	0.535287	0.0771181	0.0876251	0.0741113	0.000380113	0	0.000472411	0.0170249	0.0178889	0.0169215	0.214289	0.0449423	1.23898	1.13451	1.35307	1.8599e-06	0.9915	0
rs66785117	intergenic	ZNF184(dist=82401),LINC01012(dist=138516)	6:27523298:T:G	6	27523298	1.24004	0.0454926	2.25453e-06	1.15954e-05	235.514	0.961512	1.19684	0.289829	0.535287	0.0771181	0.0876251	0.0741113	0.000380113	0	0.000472411	0.0170249	0.0178889	0.0169215	0.214289	0.0449423	1.23898	1.13451	1.35307	1.8599e-06	0.9915	0
rs140365013	intergenic	ZNF184(dist=82972),LINC01012(dist=137945)	6:27523869:G:A	6	27523869	1.24004	0.0454926	2.25453e-06	1.15954e-05	235.514	0.961512	1.19684	0.289829	0.535287	0.0771181	0.0876251	0.0741113	0.000380113	0	0.000472411	0.0170249	0.0178889	0.0169215	0.214289	0.0449423	1.23898	1.13451	1.35307	1.8599e-06	0.9915	0
rs10484399	intergenic	ZNF184(dist=93631),LINC01012(dist=127286)	6:27534528:A:G	6	27534528	1.23524	0.0454723	3.38403e-06	1.15954e-05	235.514	0.961512	1.23938	0.28204	0.446701	0.0772106	0.0875615	0.0742485	0.000380113	0	0.000472411	0.0175772	0.0188889	0.0174202	0.211349	0.0448926	1.23534	1.13129	1.34897	2.50287e-06	0.9987	0
rs34105070	intergenic	ZNF184(dist=119908),LINC01012(dist=101009)	6:27560805:C:T	6	27560805	1.2248	0.0455974	8.7023e-06	0.00392418	8.9571	0.536199	1.25603	0.282777	0.420164	0.0770511	0.0870143	0.0742	0.000425726	1.94553e-05	0.000524376	0.0174822	0.0189444	0.0173072	0.203271	0.0450153	1.2254	1.12192	1.33843	6.31409e-06	0.811	0
rs13202775	intergenic	ZNF184(dist=123982),LINC01012(dist=96935)	6:27564879:T:C	6	27564879	1.22456	0.0456365	9.03316e-06	0.167284	2.80433	0.52373	1.25187	0.283481	0.428104	0.0770379	0.0869803	0.0741927	0.000490345	0.000136187	0.000576342	0.017595	0.019	0.0174269	0.202629	0.0450506	1.22462	1.12112	1.33767	6.86582e-06	0.7749	0
rs72845046	intergenic	ZNF184(dist=134371),LINC01012(dist=86546)	6:27575268:T:A	6	27575268	1.23043	0.0456717	5.61513e-06	0.316885	2.38655	0.630134	1.34221	0.27273	0.280524	0.0769397	0.0870609	0.0740434	0.00047134	0.000136187	0.000552721	0.0182898	0.0208333	0.0179854	0.209255	0.0450364	1.23276	1.12861	1.34652	3.37865e-06	0.8094	0
rs67652222	intergenic	ZNF184(dist=145323),LINC01012(dist=75594)	6:27586220:C:T	6	27586220	1.22836	0.0456136	6.50933e-06	1.45502e-94	4154.62	0.958523	1.33641	0.273052	0.288227	0.0770624	0.0871246	0.074183	0.000391516	0	0.000486584	0.0182363	0.0207222	0.0179388	0.207967	0.0449902	1.23117	1.12726	1.34467	3.79164e-06	0.9534	0
rs35715914	intergenic	ZNF184(dist=151106),LINC01012(dist=69811)	6:27592003:C:T	6	27592003	1.23907	0.0468657	4.78637e-06	1.03913e-100	4359.64	0.957886	1.43187	0.307055	0.24236	0.0746904	0.0846555	0.0718387	0.000395317	0	0.000491308	0.0147031	0.0170556	0.0144215	0.217653	0.0463292	1.24316	1.13524	1.36133	2.62756e-06	0.896	0
rs13212093	intergenic	ZNF184(dist=165819),LINC01012(dist=55098)	6:27606716:C:T	6	27606716	1.23305	0.0455693	4.28098e-06	3.03379e-102	3701.43	0.949645	1.3232	0.271196	0.301767	0.0772672	0.0875064	0.0743372	0.000459936	0	0.000571618	0.0184382	0.0208333	0.0181516	0.211431	0.0449393	1.23544	1.13128	1.3492	2.54098e-06	0.9657	0
rs34038546	intergenic	ZNF184(dist=166763),LINC01012(dist=54154)	6:27607660:C:A	6	27607660	1.23362	0.0455919	4.12264e-06	3.03379e-102	3701.43	0.949645	1.32696	0.271358	0.297187	0.0772238	0.0874682	0.0742922	0.000459936	0	0.000571618	0.0183967	0.0208333	0.0181051	0.211957	0.0449617	1.2361	1.13183	1.34997	2.42689e-06	0.9636	0
rs144969912	intergenic	ZNF184(dist=175946),LINC01012(dist=44971)	6:27616843:C:T	6	27616843	1.23383	0.0459082	4.71573e-06	7.79134e-112	4040.23	0.94951	1.34041	0.272964	0.283136	0.0765688	0.0867046	0.0736682	0.000444732	0	0.000552721	0.0182363	0.0207778	0.0179322	0.212403	0.0452723	1.23665	1.13164	1.35139	2.7098e-06	0.9543	0
rs141342723	intergenic	ZNF184(dist=181187),LINC01012(dist=39730)	6:27622084:T:C	6	27622084	1.23393	0.0455663	3.96699e-06	4.1859e-109	4062.09	0.951014	1.33054	0.270153	0.290456	0.0772616	0.0875361	0.0743214	0.000437129	0	0.000543273	0.0184561	0.0209444	0.0181582	0.212287	0.0449317	1.2365	1.13227	1.35034	2.30486e-06	0.961	0
rs34543938	intergenic	ZNF184(dist=183743),LINC01012(dist=37174)	6:27624640:A:G	6	27624640	1.23434	0.0455529	3.80496e-06	2.96796e-08	21.1908	0.413391	1.32168	0.270617	0.302724	0.0772899	0.087587	0.0743432	0.000444732	1.94553e-05	0.000547997	0.0183848	0.0207778	0.0180984	0.21234	0.0449208	1.23657	1.13235	1.35038	2.27891e-06	0.6881	0
rs56405707	intergenic	ZNF184(dist=199349),LINC01012(dist=21568)	6:27640246:G:A	6	27640246	1.23211	0.0456675	4.8636e-06	8.41647e-108	4091.4	0.951948	1.32746	0.271364	0.296547	0.0770171	0.0871839	0.0741077	0.000425726	0	0.000529101	0.018272	0.0207222	0.0179787	0.21078	0.0450343	1.23464	1.13033	1.34857	2.86256e-06	0.9622	0
rs13210634	intergenic	ZNF184(dist=205595),LINC01012(dist=15322)	6:27646492:A:G	6	27646492	1.23114	0.0455871	5.08175e-06	7.86921e-107	4001.82	0.951319	1.3268	0.270182	0.295283	0.0772125	0.0873876	0.0743007	0.000433328	0	0.000538549	0.0183729	0.0208333	0.0180785	0.210012	0.0449517	1.23369	1.12965	1.34732	2.98371e-06	0.9616	0
rs13215275	intergenic	ZNF184(dist=206612),LINC01012(dist=14305)	6:27647509:G:T	6	27647509	1.23114	0.0455871	5.08175e-06	7.86921e-107	4001.82	0.951319	1.3268	0.270182	0.295283	0.0772125	0.0873876	0.0743007	0.000433328	0	0.000538549	0.0183729	0.0208333	0.0180785	0.210012	0.0449517	1.23369	1.12965	1.34732	2.98371e-06	0.9616	0
rs13217620	intergenic	ZNF184(dist=212223),LINC01012(dist=8694)	6:27653120:C:T	6	27653120	1.23847	0.0477773	7.58886e-06	7.9341e-93	4523.35	0.962606	1.68312	0.320484	0.104253	0.0712084	0.0808374	0.0684529	0.000315493	0	0.000392101	0.0137886	0.017	0.0134043	0.220543	0.0472551	1.24675	1.13647	1.36775	3.05512e-06	0.6381	0
rs17749927	ncRNA_intronic	LINC01012	6:27669976:A:G	6	27669976	1.23254	0.0455695	4.47394e-06	1.15954e-05	235.514	0.961512	1.33797	0.268715	0.278583	0.0772049	0.087413	0.0742837	0.000380113	0	0.000472411	0.0185214	0.0211111	0.0182114	0.21137	0.0449281	1.23537	1.13124	1.34909	2.54338e-06	0.9545	0
rs13192965	ncRNA_intronic	LINC01012	6:27671825:G:A	6	27671825	1.23143	0.0455676	4.91071e-06	1.71429e-96	4146.03	0.957584	1.34639	0.269147	0.26913	0.0771983	0.0873664	0.0742886	0.000391516	0	0.000486584	0.0193646	0.022	0.0190492	0.210665	0.0449282	1.2345	1.13044	1.34814	2.74634e-06	0.9466	0
rs34409918	intergenic	LINC01012(dist=7347),LOC100131289(dist=44175)	6:27685348:A:G	6	27685348	1.23756	0.045495	2.79953e-06	0.606345	1.15603	0.665175	1.36682	0.293455	0.286939	0.0775164	0.0879476	0.0745314	0.00160407	0.000953307	0.00176209	0.0164133	0.0186111	0.0161503	0.214395	0.044924	1.23911	1.13467	1.35316	1.82044e-06	0.7809	0
rs34432857	intergenic	LINC01012(dist=7824),LOC100131289(dist=43698)	6:27685825:G:A	6	27685825	1.23748	0.0454952	2.81943e-06	0.631405	1.14491	0.687971	1.3181	0.289195	0.339556	0.0775287	0.087956	0.0745447	0.00160788	0.000972763	0.00176209	0.0183967	0.0201667	0.0181848	0.213566	0.0449079	1.23809	1.13377	1.352	1.97815e-06	0.8216	0
rs34064842	intergenic	LINC01012(dist=10624),LOC100131289(dist=40898)	6:27688625:G:T	6	27688625	1.23771	0.0454948	2.76486e-06	0.640063	1.14164	0.695921	1.31539	0.289568	0.343795	0.0775202	0.087956	0.0745338	0.00160407	0.000972763	0.00175737	0.0184145	0.0201667	0.0182048	0.213703	0.0449087	1.23825	1.13392	1.35219	1.94926e-06	0.8279	0
rs13212318	intergenic	LINC01012(dist=10840),LOC100131289(dist=40682)	6:27688841:A:C	6	27688841	1.23774	0.0454939	2.75593e-06	0.660847	1.53081	0.786701	1.37258	0.293222	0.280124	0.0775145	0.0879518	0.0745278	0.000794435	0.000428016	0.000883409	0.0163539	0.0186111	0.0160838	0.215173	0.0449367	1.24008	1.13553	1.35425	1.68143e-06	0.8647	0
rs13202295	intergenic	LINC01012(dist=20836),LOC100131289(dist=30686)	6:27698837:C:T	6	27698837	1.23425	0.0468535	7.05678e-06	0.472183	1.82167	0.680396	1.44006	0.303869	0.230083	0.0747244	0.0845495	0.0719128	0.000786833	0.000389105	0.000883409	0.0155048	0.0179444	0.0152128	0.213423	0.0462913	1.23791	1.13054	1.35548	4.01831e-06	0.7665	0
rs13202291	intergenic	LINC01012(dist=20856),LOC100131289(dist=30666)	6:27698857:A:G	6	27698857	1.2305	0.0455315	5.224e-06	0.470483	1.81135	0.67722	1.32462	0.289011	0.330698	0.0774286	0.0876082	0.0745156	0.000790634	0.000389105	0.000888133	0.0183254	0.0201667	0.0181051	0.208614	0.0449629	1.23197	1.12805	1.34547	3.48931e-06	0.8411	0
rs17750424	intergenic	LINC01012(dist=23121),LOC100131289(dist=28401)	6:27701122:T:C	6	27701122	1.22947	0.0455316	5.70419e-06	0.513718	1.71966	0.698509	1.32462	0.289011	0.330698	0.0774201	0.0875658	0.0745168	0.000813441	0.000428016	0.000907029	0.0183254	0.0201667	0.0181051	0.207787	0.0449615	1.23095	1.12712	1.34435	3.81057e-06	0.8507	0
rs13193542	intergenic	LINC01012(dist=24424),LOC100131289(dist=27098)	6:27702425:G:T	6	27702425	1.22875	0.0455301	6.05516e-06	1.07924	1.02274	0.940566	1.32462	0.289011	0.330698	0.0774135	0.0875361	0.0745168	0.000935077	0.000758755	0.000977891	0.0183254	0.0201667	0.0181051	0.207564	0.0449319	1.23068	1.12693	1.34397	3.84631e-06	0.9596	0
rs13193480	intergenic	LINC01012(dist=24560),LOC100131289(dist=26962)	6:27702561:A:G	6	27702561	1.22875	0.0455301	6.05516e-06	0.665438	1.33231	0.75982	1.36933	0.293431	0.284082	0.0774135	0.0875361	0.0745168	0.000893264	0.000544747	0.000977891	0.0163836	0.0186111	0.016117	0.207844	0.044966	1.23102	1.12717	1.34444	3.79619e-06	0.8409	0
rs72847313	ncRNA_exonic	LOC100131289	6:27730082:C:T	6	27730082	1.2353	0.0455555	3.50749e-06	0.158221	2.45764	0.453125	1.38992	0.283335	0.245216	0.0774504	0.0877609	0.0744998	0.000866657	0.00036965	0.000987339	0.018943	0.0216111	0.0186237	0.213597	0.0449703	1.23812	1.13366	1.35221	2.03677e-06	0.6473	0
rs17750747	ncRNA_exonic	LOC100131289	6:27730334:T:C	6	27730334	1.23471	0.04552	3.62636e-06	0.158221	2.45764	0.453125	1.38017	0.282646	0.254296	0.0775202	0.0878288	0.0745702	0.000866657	0.00036965	0.000987339	0.0190202	0.0216111	0.0187101	0.212964	0.0449334	1.23734	1.13303	1.35125	2.14196e-06	0.6531	0
rs35501037	intergenic	LOC100131289(dist=8600),HIST1H2BL(dist=35691)	6:27739566:T:A	6	27739566	1.23077	0.0456162	5.31526e-06	1.00085	1.37602	0.999508	1.40831	0.281191	0.22336	0.0774258	0.0875785	0.0745205	0.000870458	0.000603113	0.000935374	0.019133	0.0219444	0.0187965	0.210873	0.0450035	1.23476	1.13051	1.34862	2.79006e-06	0.8838	0
rs35037868	intergenic	LOC100131289(dist=28149),HIST1H2BL(dist=16142)	6:27759115:G:C	6	27759115	1.23736	0.0465281	4.70818e-06	0.511759	2.06074	0.745122	1.5199	0.3077	0.17365	0.0755635	0.0856228	0.0726849	0.000718413	0.000389105	0.000798375	0.0151366	0.018	0.0147939	0.217133	0.0459936	1.24251	1.1354	1.35972	2.34773e-06	0.7327	0
rs13195728	intergenic	LOC100131289(dist=40140),HIST1H2BL(dist=4151)	6:27771106:T:C	6	27771106	1.23384	0.0455488	3.9627e-06	0.0597695	3.68097	0.444058	1.41071	0.301358	0.253535	0.0773003	0.0875785	0.074359	0.000767827	0.000272374	0.000888133	0.0158373	0.0182222	0.0155519	0.21267	0.0450339	1.23698	1.13247	1.35112	2.33029e-06	0.647	0
rs17751184	upstream;downstream	HIST1H2AI(dist=229);HIST1H2BL(dist=229)	6:27775028:C:T	6	27775028	1.23416	0.045501	3.76658e-06	3.41549e-06	15.2583	0.409404	1.43342	0.298541	0.227792	0.0774003	0.0877312	0.074444	0.000513152	1.94553e-05	0.000633031	0.0155404	0.0180556	0.0152394	0.213677	0.0449814	1.23822	1.13373	1.35235	2.03071e-06	0.6221	0
rs34718920	downstream	HIST1H2BM(dist=674)	6:27783941:C:T	6	27783941	1.23547	0.0455456	3.43956e-06	0.0205633	3.70779	0.294826	1.2763	0.280431	0.384321	0.0774154	0.0877694	0.0744525	0.000954082	0.000389105	0.00109127	0.0177732	0.0193889	0.0175798	0.211686	0.0449532	1.23576	1.13154	1.34958	2.489e-06	0.5397	0
rs71559050	intergenic	HIST1H4J(dist=5158),HIST1H4K(dist=1536)	6:27797416:C:A	6	27797416	1.23304	0.0455346	4.21373e-06	0.000620328	4.83768	0.126858	1.45257	0.300565	0.214199	0.0773475	0.0876336	0.0744039	0.000866657	0.000330739	0.000996788	0.0152257	0.0178333	0.0149136	0.212502	0.0450189	1.23677	1.13232	1.35086	2.3551e-06	0.2519	27.47
rs67101035	downstream	HIST1H4K(dist=65)	6:27798887:C:G	6	27798887	1.23287	0.0455672	4.34584e-06	0.00116725	4.77266	0.157082	1.29989	0.281456	0.351411	0.077238	0.0874979	0.0743019	0.000927475	0.000330739	0.00107237	0.0172684	0.0191111	0.0170479	0.210074	0.0449795	1.23377	1.12966	1.34748	3.00539e-06	0.339	7.55
rs34706883	downstream	HIST1H2AK(dist=403)	6:27805255:A:C	6	27805255	1.23445	0.0456141	3.88161e-06	0.000306819	5.06889	0.11052	1.46159	0.300073	0.205954	0.0767245	0.0869633	0.0737945	0.000862855	0.000311284	0.000996788	0.0150831	0.0177778	0.0147606	0.213786	0.0450943	1.23836	1.1336	1.35279	2.12805e-06	0.2239	33.18
rs13212651	upstream;downstream	HIST1H2AK(dist=868);HIST1H2BN(dist=97)	6:27806985:A:G	6	27806985	1.23133	0.0455684	4.95676e-06	0.000310881	5.06708	0.110972	1.29416	0.281864	0.360275	0.0772446	0.0874597	0.0743214	0.000938878	0.000311284	0.00109127	0.0171021	0.0188889	0.0168883	0.208708	0.0449826	1.23209	1.12811	1.34565	3.48832e-06	0.2587	26.03
rs35819751	intergenic	HIST1H2BN(dist=3681),HIST1H2AL(dist=22538)	6:27810569:A:G	6	27810569	1.23185	0.0455714	4.74951e-06	0.000239994	5.55425	0.13345	1.49417	0.299039	0.179314	0.0771946	0.0874045	0.0742728	0.000802037	0.000272374	0.00093065	0.0149762	0.0179444	0.014621	0.212334	0.0450498	1.23656	1.13206	1.35071	2.43715e-06	0.2496	27.94
rs13194781	intergenic	HIST1H2BN(dist=8751),HIST1H2AL(dist=17468)	6:27815639:A:G	6	27815639	1.233	0.0453899	3.94015e-06	1.08452e-05	215.324	0.957659	1.61734	0.293439	0.10133	0.0776448	0.0879857	0.0746856	0.000456135	0	0.000566893	0.0149644	0.0188889	0.0144947	0.215792	0.0448565	1.24084	1.13641	1.35488	1.5038e-06	0.6577	0
rs36116761	intergenic	HIST1H2BN(dist=11594),HIST1H2AL(dist=14625)	6:27818482:C:G	6	27818482	1.23374	0.0454064	3.72854e-06	3.34095e-18	863.615	0.962836	1.50752	0.300465	0.171906	0.0776335	0.08799	0.0746698	0.000448533	0	0.000557445	0.0148753	0.0178333	0.0145213	0.214523	0.0448966	1.23927	1.13488	1.35327	1.76907e-06	0.8037	0
rs34194357	intergenic	HIST1H2BN(dist=11647),HIST1H2AL(dist=14572)	6:27818535:A:G	6	27818535	1.23306	0.0453893	3.92055e-06	4.41505e-18	834.041	0.961785	1.5134	0.300335	0.167695	0.0776467	0.08799	0.0746868	0.000475141	0	0.000590514	0.01481	0.0178333	0.0144481	0.214071	0.0448797	1.23871	1.1344	1.35261	1.84328e-06	0.7956	0
rs13199772	downstream	HIST1H1B,HIST1H2AL(dist=485)	6:27834085:A:G	6	27834085	1.2357	0.0455186	3.32651e-06	0.0299869	7.10936	0.621806	1.48853	0.30051	0.185599	0.0774598	0.0878203	0.074495	0.000402919	1.94553e-05	0.000496032	0.0149644	0.0177778	0.0146277	0.215667	0.0450044	1.24069	1.13594	1.3551	1.6501e-06	0.7228	0
rs13199906	downstream	HIST1H1B,HIST1H2AL(dist=431)	6:27834139:C:G	6	27834139	1.23558	0.0455206	3.36464e-06	0.0299869	7.10936	0.621806	1.48477	0.300642	0.188606	0.0774815	0.0878373	0.074518	0.000402919	1.94553e-05	0.000496032	0.0149941	0.0177778	0.0146609	0.215512	0.0450067	1.2405	1.13576	1.3549	1.68089e-06	0.7264	0
rs17763089	exonic	HIST1H1B	6:27835218:G:A	6	27835218	1.23577	0.0455217	3.31162e-06	0.0299869	7.10936	0.621806	1.45838	0.301587	0.210881	0.0774579	0.0878203	0.0744925	0.000402919	1.94553e-05	0.000496032	0.0150475	0.0176111	0.0147407	0.215238	0.0450109	1.24016	1.13544	1.35454	1.7364e-06	0.7524	0
rs17695758	intergenic	HIST1H1B(dist=1824),HIST1H3I(dist=2440)	6:27837183:T:C	6	27837183	1.23257	0.0455355	4.38794e-06	0.182586	3.09774	0.583033	1.45838	0.301587	0.210881	0.0774277	0.0876803	0.0744938	0.000410522	5.83658e-05	0.000496032	0.0150475	0.0176111	0.0147407	0.212449	0.0450204	1.2367	1.13225	1.35079	2.37061e-06	0.7098	0
rs45509595	UTR3	HIST1H4L(NM_003546:c.*51A>G)	6:27840926:T:C	6	27840926	1.24671	0.0467807	2.43373e-06	0.504406	2.27079	0.763123	1.49934	0.315964	0.199891	0.0744384	0.0847149	0.0714976	0.000334499	9.72763e-05	0.000392101	0.0140202	0.0163889	0.0137367	0.224087	0.0462667	1.25118	1.14271	1.36994	1.27656e-06	0.7812	0
rs66868086	intergenic	HIST1H2BO(dist=4233),OR2B2(dist=13061)	6:27865902:A:T	6	27865902	1.24863	0.046799	2.08894e-06	0.00730174	5.44283	0.366062	1.43332	0.283149	0.203591	0.0745526	0.0848889	0.0715947	0.000646191	0.000155642	0.000765306	0.0171615	0.0199444	0.0168285	0.225341	0.0461709	1.25275	1.14436	1.37141	1.05766e-06	0.5699	0
rs13199649	intergenic	HIST1H2BO(dist=7123),OR2B2(dist=10171)	6:27868792:C:T	6	27868792	1.26387	0.0466012	5.028e-07	0.100796	3.1149	0.461323	1.56722	0.309501	0.146587	0.0755663	0.0864246	0.0724591	0.000596777	0.000155642	0.000703893	0.01481	0.0176667	0.0144681	0.238397	0.0460767	1.26921	1.15961	1.38917	2.29248e-07	0.5673	0
rs188015	intergenic	HIST1H2BO(dist=15777),OR2B2(dist=1517)	6:27877446:T:A	6	27877446	1.20032	0.0366779	6.41804e-07	1.22365	0.0745322	0.00676731	0.987566	0.108148	0.907897	0.110136	0.122641	0.106557	0.0989661	0.110233	0.0962302	0.132536	0.129556	0.132892	0.16949	0.0314836	1.1847	1.11381	1.26011	7.30756e-08	0.2072	36.47
rs34788973	exonic	OR2B2	6:27879200:C:A	6	27879200	1.25613	0.0462713	8.2946e-07	1.51498	1.03656	0.688604	1.48308	0.216863	0.0691593	0.076565	0.0873027	0.0734922	0.000718413	0.000758755	0.000708617	0.0264608	0.0327222	0.0257114	0.235614	0.0452096	1.26569	1.15836	1.38296	1.87241e-07	0.7441	0
rs61742093	exonic	OR2B2	6:27879982:A:G	6	27879982	1.2561	0.0461052	7.59688e-07	1.51801	1.03521	0.6868	1.47402	0.217102	0.0739118	0.0768434	0.0876591	0.0737484	0.000737418	0.00077821	0.000727513	0.0263777	0.0325	0.0256449	0.235261	0.0450567	1.26524	1.1583	1.38206	1.77544e-07	0.7593	0
rs13218875	intergenic	OR2B2(dist=3838),OR2B6(dist=41007)	6:27884012:C:T	6	27884012	1.27073	0.0465677	2.67419e-07	0.325888	2.14199	0.600668	1.55916	0.310519	0.152621	0.075706	0.0867809	0.0725368	0.000600578	0.000272374	0.000680272	0.0147743	0.0175556	0.0144415	0.243463	0.0460421	1.27566	1.16558	1.39613	1.23776e-07	0.6602	0
rs71559054	intergenic	OR2B2(dist=16625),OR2B6(dist=28220)	6:27896799:A:C	6	27896799	1.27002	0.0466161	2.93298e-07	0.512387	1.85125	0.717949	1.49452	0.312602	0.19867	0.0756098	0.0866537	0.0724494	0.000577771	0.000291829	0.000647203	0.0146437	0.017	0.0143617	0.24201	0.046092	1.27381	1.16378	1.39424	1.51623e-07	0.7759	0
rs67040724	intergenic	OR2B2(dist=25335),OR2B6(dist=19510)	6:27905509:T:C	6	27905509	1.26726	0.0468278	4.23708e-07	0.601055	1.75518	0.771787	1.47725	0.317801	0.219541	0.0752445	0.0861106	0.0721349	0.000562567	0.000311284	0.000623583	0.0143171	0.0165	0.0140559	0.239591	0.0463115	1.27073	1.16046	1.39147	2.29782e-07	0.8147	0
rs67662114	intergenic	OR2B6(dist=6341),ZNF165(dist=116181)	6:27932301:G:A	6	27932301	1.27055	0.0466517	2.85573e-07	0.162514	1.67431	0.277826	1.33814	0.271276	0.282937	0.0755295	0.0865731	0.0723693	0.000790634	0.000233463	0.000925926	0.0185273	0.0209444	0.018238	0.239389	0.0459595	1.27047	1.16103	1.39023	1.90177e-07	0.4618	0
rs13216117	intergenic	OR2B6(dist=12524),ZNF165(dist=109998)	6:27938484:A:G	6	27938484	1.27123	0.0466467	2.67812e-07	0.321627	2.22984	0.61095	1.33813	0.271916	0.284089	0.0755503	0.0866112	0.072385	0.000509351	0.000214008	0.000581066	0.0184798	0.0208889	0.0181915	0.240869	0.0459653	1.27235	1.16274	1.39231	1.60372e-07	0.8126	0
rs36101351	intergenic	OR2B6(dist=17409),ZNF165(dist=105113)	6:27943369:C:T	6	27943369	1.27082	0.0466635	2.80615e-07	0.64853	1.80068	0.80995	1.33987	0.272156	0.282361	0.075471	0.0865221	0.0723086	0.000486544	0.000252918	0.000543273	0.0182898	0.0207222	0.0179987	0.240737	0.0459774	1.27219	1.16256	1.39215	1.64116e-07	0.9154	0
rs28360499	intergenic	OR2B6(dist=19436),ZNF165(dist=103086)	6:27945396:G:A	6	27945396	1.27066	0.0466646	2.8506e-07	0.64853	1.80068	0.80995	1.33928	0.27218	0.283129	0.0754842	0.0865306	0.0723231	0.000486544	0.000252918	0.000543273	0.0182957	0.0207222	0.0180053	0.240595	0.0459785	1.27201	1.16239	1.39196	1.66988e-07	0.9156	0
rs156743	intergenic	OR2B6(dist=41129),ZNF165(dist=81393)	6:27967089:T:C	6	27967089	1.19793	0.0366685	8.43565e-07	1.21419	0.0664804	0.00350765	0.977137	0.110822	0.834682	0.110323	0.122726	0.106774	0.131416	0.146012	0.127872	0.123658	0.12	0.124096	0.167718	0.0308399	1.1826	1.11324	1.25629	5.37744e-08	0.1973	38.39
rs71537572	intergenic	OR2B6(dist=44755),ZNF165(dist=77767)	6:27970715:T:C	6	27970715	1.2695	0.0472434	4.39807e-07	0.976473	1.61274	0.988222	1.36184	0.270054	0.252789	0.074209	0.0849652	0.071131	0.00047134	0.000291829	0.000514928	0.0186639	0.0213333	0.0183444	0.240485	0.0465173	1.27187	1.16103	1.39328	2.34345e-07	0.9548	0
rs138234416	intergenic	OR2B6(dist=66938),ZNF165(dist=55584)	6:27992898:G:A	6	27992898	1.25748	0.0462081	7.11599e-07	1.59939	1.03316	0.64943	1.43759	0.250745	0.147736	0.0765914	0.0874045	0.0734971	0.000703208	0.0007393	0.000694444	0.0204513	0.0245556	0.0199601	0.23396	0.045399	1.26359	1.15601	1.38119	2.55773e-07	0.8488	0
rs71559067	intergenic	OR2B6(dist=68456),ZNF165(dist=54066)	6:27994416:A:T	6	27994416	1.26843	0.0466722	3.49289e-07	0.644495	1.58013	0.781006	1.30196	0.270677	0.329634	0.0755427	0.0865179	0.072402	0.000627186	0.000350195	0.000694444	0.0189964	0.0210556	0.01875	0.237961	0.045974	1.26866	1.15934	1.38829	2.26722e-07	0.9081	0
rs149990	intergenic	OR2B6(dist=72298),ZNF165(dist=50224)	6:27998258:G:A	6	27998258	1.19406	0.0366664	1.31751e-06	1.1878	0.0664028	0.00954917	0.954917	0.109253	0.672853	0.110275	0.122535	0.106767	0.130747	0.143268	0.127707	0.129353	0.123333	0.130073	0.15847	0.0307965	1.17172	1.10308	1.24462	2.66518e-07	0.1485	47.57
rs149943	intergenic	OR2B6(dist=76428),ZNF165(dist=46094)	6:28002388:G:A	6	28002388	1.19252	0.0366595	1.5647e-06	1.19132	0.0663612	0.00834059	0.964566	0.109069	0.740814	0.110215	0.122446	0.106715	0.130892	0.143658	0.127792	0.128521	0.123333	0.129142	0.158951	0.0307841	1.17228	1.10364	1.24519	2.42499e-07	0.176	42.43
rs13193295	intergenic	OR2B6(dist=77268),ZNF165(dist=45254)	6:28003228:C:G	6	28003228	1.26181	0.0466875	6.32948e-07	0.457094	1.58857	0.622146	1.27774	0.27169	0.367004	0.0754493	0.0862591	0.0723559	0.000691805	0.000330739	0.000779478	0.0191152	0.0208889	0.0189029	0.232053	0.0459937	1.26119	1.15247	1.38016	4.52763e-07	0.8144	0
rs149949	intergenic	OR2B6(dist=85556),ZNF165(dist=36966)	6:28011516:T:C	6	28011516	1.20621	0.0364926	2.78326e-07	1.15824	0.067478	0.0294799	0.918087	0.107118	0.424962	0.110799	0.123664	0.107118	0.128292	0.138541	0.125803	0.139097	0.128778	0.140332	0.156566	0.0307483	1.16949	1.10109	1.24214	3.54578e-07	0.0538	65.77
rs202906	intergenic	OR2B6(dist=85692),ZNF165(dist=36830)	6:28011652:T:C	6	28011652	1.20385	0.0364558	3.59845e-07	1.15467	0.0674861	0.0330873	0.908412	0.10368	0.354197	0.111121	0.123927	0.107456	0.128626	0.138482	0.126233	0.152904	0.140722	0.154362	0.152331	0.0306422	1.16455	1.09666	1.23663	6.65114e-07	0.0372	69.63
rs13200214	intergenic	OR2B6(dist=91290),ZNF165(dist=31232)	6:28017250:C:T	6	28017250	1.2678	0.0467634	3.8925e-07	0.71376	1.59857	0.832931	1.2782	0.270783	0.3647	0.0747074	0.0856185	0.071585	0.000577771	0.000311284	0.000642479	0.0195428	0.0212778	0.0193351	0.237043	0.0460622	1.2675	1.15808	1.38725	2.65867e-07	0.9371	0
rs35949109	intergenic	OR2B6(dist=99966),ZNF165(dist=22556)	6:28025926:T:C	6	28025926	1.19483	0.0365749	1.13407e-06	1.11832	0.0682764	0.101441	0.925508	0.112283	0.490547	0.110461	0.122713	0.106955	0.125745	0.133405	0.123885	0.121966	0.113389	0.122992	0.144918	0.0309883	1.15594	1.08783	1.22833	2.91743e-06	0.0832	59.79
rs71559070	intergenic	OR2B6(dist=112969),ZNF165(dist=9553)	6:28038929:G:A	6	28038929	1.25365	0.0469863	1.49982e-06	0.163666	3.49209	0.604253	1.37222	0.270564	0.242194	0.07436	0.0847234	0.0713944	0.000421925	0.000116732	0.000496032	0.0186105	0.0212778	0.0182912	0.22835	0.0462893	1.25653	1.14754	1.37586	8.09302e-07	0.7989	0
rs35902873	ncRNA_exonic	ZSCAN12P1	6:28058949:G:C	6	28058949	1.2536	0.0469657	1.49046e-06	0.0208599	7.30525	0.596288	1.37507	0.271904	0.241445	0.0745686	0.0849143	0.0716081	0.00040672	7.7821e-05	0.000486584	0.0184026	0.021	0.0180918	0.228538	0.0462794	1.25676	1.14778	1.37609	7.88427e-07	0.8077	0
rs13197574	ncRNA_exonic	ZSCAN12P1	6:28060239:T:C	6	28060239	1.25275	0.0468498	1.51062e-06	1.26015e-05	262.786	0.965756	1.4003	0.268809	0.21038	0.0747423	0.0851137	0.0717744	0.00030409	0	0.000377929	0.018171	0.0211111	0.0178191	0.228621	0.046154	1.25687	1.14816	1.37587	7.29109e-07	0.9192	0
rs34166054	intergenic	ZSCAN12P1(dist=2308),ZSCAN16-AS1(dist=23772)	6:28065801:T:C	6	28065801	1.25252	0.0468418	1.53411e-06	0.0514856	6.6706	0.656532	1.27799	0.281044	0.38279	0.0746819	0.0850458	0.0717161	0.000311692	1.94553e-05	0.000382653	0.017981	0.0192222	0.0178324	0.225547	0.0462033	1.25301	1.14452	1.37178	1.05215e-06	0.8896	0
rs34662244	intergenic	ZSCAN12P1(dist=10388),ZSCAN16-AS1(dist=15692)	6:28073881:G:A	6	28073881	1.24775	0.0468186	2.27199e-06	0.998948	1.1501	0.99927	1.26351	0.281711	0.406395	0.0747291	0.0849525	0.0718035	0.000456135	0.000389105	0.000472411	0.018076	0.0191111	0.0179521	0.221318	0.0461479	1.24772	1.13982	1.36584	1.61997e-06	0.9805	0
rs13203816	intergenic	ZSCAN12P1(dist=16105),ZSCAN16-AS1(dist=9975)	6:28079598:T:C	6	28079598	1.25232	0.0468459	1.56325e-06	2.63684e-102	4740.84	0.960652	1.36665	0.273957	0.254209	0.0747102	0.0850628	0.0717477	0.000319295	0	0.000396825	0.0181651	0.0205556	0.017879	0.227482	0.0461757	1.25543	1.1468	1.37436	8.37418e-07	0.9506	0
rs34588114	intergenic	ZSCAN12P1(dist=17135),ZSCAN16-AS1(dist=8945)	6:28080628:C:A	6	28080628	1.25609	0.0468299	1.12267e-06	2.63684e-102	4740.84	0.960652	1.34932	0.274503	0.275086	0.0748763	0.0853513	0.0718788	0.000319295	0	0.000396825	0.0183492	0.0205556	0.0180851	0.230031	0.046163	1.25864	1.14976	1.37783	6.25986e-07	0.9663	0
rs68188794	intergenic	ZSCAN12P1(dist=17284),ZSCAN16-AS1(dist=8796)	6:28080777:T:C	6	28080777	1.25519	0.0468343	1.21635e-06	2.63684e-102	4740.84	0.960652	1.3629	0.27402	0.25852	0.0749254	0.0853725	0.0719359	0.000319295	0	0.000396825	0.0182007	0.0205556	0.0179189	0.229622	0.0461649	1.25812	1.14928	1.37727	6.56038e-07	0.9559	0
rs34371502	intergenic	ZSCAN12P1(dist=18265),ZSCAN16-AS1(dist=7815)	6:28081758:T:C	6	28081758	1.25609	0.0468299	1.12267e-06	2.63684e-102	4740.84	0.960652	1.34932	0.274503	0.275086	0.0748763	0.0853513	0.0718788	0.000319295	0	0.000396825	0.0183492	0.0205556	0.0180851	0.230031	0.046163	1.25864	1.14976	1.37783	6.25986e-07	0.9663	0
rs71559072	downstream	ZSCAN16-AS1(dist=92)	6:28089481:C:T	6	28089481	1.25734	0.0468252	1.00622e-06	2.63684e-102	4740.84	0.960652	1.37203	0.272983	0.2466	0.074848	0.0853555	0.0718412	0.000319295	0	0.000396825	0.0181235	0.0206111	0.0178258	0.23149	0.0461511	1.26048	1.15146	1.37981	5.27846e-07	0.9504	0
rs66886492	ncRNA_exonic	ZSCAN16-AS1	6:28089731:C:T	6	28089731	1.25714	0.0468235	1.0224e-06	2.63684e-102	4740.84	0.960652	1.39821	0.273026	0.219557	0.0748225	0.0853343	0.0718145	0.000319295	0	0.000396825	0.0177613	0.0205556	0.0174269	0.231878	0.0461497	1.26097	1.15191	1.38034	5.04816e-07	0.9278	0
rs35345226	ncRNA_intronic	ZSCAN16-AS1	6:28091580:A:G	6	28091580	1.25707	0.0468242	1.029e-06	2.63684e-102	4740.84	0.960652	1.3829	0.271482	0.232433	0.0748358	0.0853343	0.0718314	0.000319295	0	0.000396825	0.0182957	0.0209444	0.0179787	0.231539	0.0461429	1.26054	1.15154	1.37986	5.22454e-07	0.9407	0
rs35749575	intronic	ZKSCAN8	6:28114818:G:T	6	28114818	1.26008	0.0468669	8.11322e-07	0.0112031	11.7229	0.701614	1.39693	0.261526	0.201186	0.0749207	0.085504	0.0718921	0.000326897	1.94553e-05	0.00040155	0.0187411	0.0218889	0.0183644	0.234312	0.0461317	1.26404	1.15476	1.38366	3.79036e-07	0.8551	0
rs72846780	intronic	ZKSCAN8	6:28119055:T:C	6	28119055	1.26036	0.0467842	7.57418e-07	0.0421985	7.30867	0.664944	1.39559	0.261371	0.20222	0.0750264	0.0856567	0.0719844	0.000311692	1.94553e-05	0.000382653	0.018753	0.0218889	0.0183777	0.234425	0.0460514	1.26418	1.15507	1.3836	3.57093e-07	0.8337	0
rs13205911	UTR3	ZKSCAN8(NM_001278122:c.*2319C>T,NM_006298:c.*2319C>T,NM_001278119:c.*2319C>T,NM_001278121:c.*2319C>T)	6:28124114:C:T	6	28124114	1.26097	0.0467814	7.16726e-07	1.26015e-05	262.786	0.965756	1.26251	0.263903	0.37708	0.0750529	0.0857076	0.0720038	0.00030409	0	0.000377929	0.0193587	0.0211111	0.0191489	0.231922	0.0460633	1.26102	1.15216	1.38017	4.7822e-07	0.999	0
rs13197175	upstream	ZNF192P1(dist=308)	6:28129231:C:T	6	28129231	1.26095	0.0467491	7.05538e-07	1.26015e-05	262.786	0.965756	1.21545	0.280397	0.486524	0.0751104	0.0857925	0.0720536	0.00030409	0	0.000377929	0.0184145	0.019	0.0183444	0.230873	0.0461126	1.2597	1.15084	1.37886	5.53618e-07	0.9907	0
rs13197176	upstream	ZNF192P1(dist=307)	6:28129232:C:T	6	28129232	1.26041	0.0471382	9.12106e-07	1.26015e-05	262.786	0.965756	1.25524	0.282489	0.420977	0.0743893	0.0848804	0.0713871	0.00030409	0	0.000377929	0.0179276	0.0189444	0.0178059	0.231323	0.0464953	1.26027	1.1505	1.38051	6.51819e-07	0.9989	0
rs13201308	ncRNA_intronic	ZNF192P1	6:28130089:C:T	6	28130089	1.2605	0.0467437	7.31514e-07	0.0790361	5.48418	0.643537	1.16125	0.276353	0.588528	0.0751321	0.085801	0.0720791	0.000307891	1.94553e-05	0.000377929	0.0190083	0.019	0.0190093	0.229036	0.0460874	1.25739	1.14878	1.37626	6.70927e-07	0.8436	0
rs34765154	ncRNA_exonic	ZNF192P1	6:28130450:G:A	6	28130450	1.26325	0.0467993	5.93008e-07	0.0790361	5.48418	0.643537	1.19064	0.274044	0.524299	0.075085	0.0858052	0.0720172	0.000307891	1.94553e-05	0.000377929	0.0190558	0.0194444	0.0190093	0.231818	0.0461299	1.26089	1.15189	1.38021	5.02547e-07	0.8605	0
rs34505829	ncRNA_intronic	ZNF192P1	6:28133239:A:T	6	28133239	1.26371	0.0468086	5.72611e-07	0.0790361	5.48418	0.643537	1.24968	0.278939	0.424252	0.0750906	0.0858222	0.0720196	0.000307891	1.94553e-05	0.000377929	0.0184561	0.0194444	0.0183378	0.233552	0.0461615	1.26308	1.15382	1.38269	4.20468e-07	0.8794	0
rs35098436	ncRNA_intronic	ZNF192P1	6:28134221:T:C	6	28134221	1.2628	0.0467914	6.14475e-07	0.0551766	6.46466	0.654036	1.26749	0.27763	0.393213	0.0752218	0.085924	0.0721592	0.000311692	1.94553e-05	0.000382653	0.018462	0.0196667	0.0183178	0.233274	0.0461395	1.26273	1.15355	1.38224	4.28516e-07	0.8893	0
rs13217984	intergenic	ZNF192P1(dist=2337),TOB2P1(dist=43406)	6:28139710:A:T	6	28139710	1.26274	0.0467604	6.07327e-07	0.0551766	6.46466	0.654036	1.27848	0.277577	0.376127	0.0754021	0.0861234	0.072334	0.000311692	1.94553e-05	0.000382653	0.0184086	0.0197222	0.0182513	0.233464	0.0461095	1.26297	1.15383	1.38242	4.12159e-07	0.8885	0
rs67297533	intergenic	ZNF192P1(dist=3880),TOB2P1(dist=41863)	6:28141253:G:T	6	28141253	1.26267	0.0468533	6.42726e-07	0.0206308	9.44536	0.681156	1.28206	0.278283	0.371929	0.0752954	0.0859706	0.0722406	0.000326897	1.94553e-05	0.00040155	0.0183848	0.0197222	0.0182247	0.233554	0.0462025	1.26308	1.15373	1.3828	4.30397e-07	0.9082	0
rs35781323	intergenic	ZNF192P1(dist=7459),TOB2P1(dist=38284)	6:28144832:T:C	6	28144832	1.26629	0.0466267	4.11668e-07	0.00814751	8.51119	0.571976	1.35252	0.274433	0.271184	0.0759071	0.0868064	0.0727881	0.000395317	3.89105e-05	0.000481859	0.0182779	0.0203889	0.0180253	0.237795	0.0459673	1.26845	1.15916	1.38804	2.3021e-07	0.8156	0
rs34832585	intergenic	ZNF192P1(dist=13505),TOB2P1(dist=32238)	6:28150878:C:T	6	28150878	1.26403	0.0467062	5.25919e-07	0.00576913	8.28875	0.533971	1.28986	0.27815	0.360134	0.0757919	0.08659	0.0727019	0.000535959	3.89105e-05	0.000656652	0.0182245	0.0196667	0.0180519	0.234695	0.0460606	1.26452	1.15536	1.38399	3.48096e-07	0.8073	0
rs9368561	intergenic	ZNF192P1(dist=30970),TOB2P1(dist=14773)	6:28168343:C:T	6	28168343	1.1827	0.035988	3.12108e-06	1.09948	0.0689522	0.169025	0.869302	0.139922	0.316817	0.113418	0.125836	0.109865	0.126741	0.130837	0.125746	0.0770784	0.0681111	0.0781516	0.137736	0.0311056	1.14767	1.07979	1.21982	9.51013e-06	0.081	60.21
rs13195291	intergenic	ZNF192P1(dist=31868),TOB2P1(dist=13875)	6:28169241:G:A	6	28169241	1.28416	0.0467919	9.03879e-08	0.00988903	6.19602	0.456243	1.28679	0.276642	0.362054	0.0754342	0.0867258	0.0722029	0.000554964	5.83658e-05	0.000675548	0.0184086	0.0198889	0.0182314	0.249892	0.0461353	1.28389	1.17289	1.40539	6.07731e-08	0.7346	0
rs13197633	intergenic	ZNF192P1(dist=37384),TOB2P1(dist=8359)	6:28174757:G:A	6	28174757	1.28228	0.0469103	1.15569e-07	0.00502427	5.4474	0.331178	1.3138	0.275302	0.321503	0.0752265	0.0864203	0.0720233	0.000703208	0.000116732	0.000845616	0.0182601	0.0201111	0.0180386	0.248928	0.0462421	1.28265	1.17151	1.40433	7.31973e-08	0.5937	0
rs35001169	upstream	TOB2P1(dist=925)	6:28187632:T:G	6	28187632	1.28439	0.0470671	1.05178e-07	1.13599e-09	13.4611	0.126011	1.27047	0.276603	0.386786	0.075437	0.0866791	0.0722199	0.000558765	3.89105e-05	0.000684996	0.0188302	0.0200556	0.0186835	0.249727	0.0463999	1.28368	1.17208	1.40589	7.36356e-08	0.3014	16.63
rs9393908	intergenic	TOB2P1(dist=4123),ZSCAN9(dist=2199)	6:28190830:T:A	6	28190830	1.19306	0.0358357	8.40255e-07	1.09146	0.0713791	0.220175	0.851833	0.140303	0.253044	0.114228	0.127397	0.11046	0.118645	0.120798	0.118122	0.0782304	0.0679444	0.0794614	0.142805	0.0312231	1.1535	1.08503	1.2263	4.7919e-06	0.0461	67.5
rs9366717	intergenic	TOB2P1(dist=4350),ZSCAN9(dist=1972)	6:28191057:C:T	6	28191057	1.19313	0.0358347	8.32559e-07	1.09288	0.0712947	0.212833	0.846346	0.140273	0.23432	0.114214	0.127384	0.110445	0.118618	0.120875	0.11807	0.0783076	0.0676111	0.0795878	0.14275	0.031215	1.15344	1.08499	1.22621	4.80509e-06	0.0421	68.42
rs35656932	intergenic	TOB2P1(dist=4581),ZSCAN9(dist=1741)	6:28191288:G:T	6	28191288	1.28823	0.0469218	6.74758e-08	2.2605e-07	10.3863	0.14066	1.25811	0.275418	0.404453	0.0756721	0.0870906	0.0724045	0.000543561	5.83658e-05	0.000661376	0.0190024	0.0201111	0.0188697	0.252297	0.0462549	1.28698	1.17543	1.40911	4.91116e-08	0.3246	11.12
rs34243448	UTR5	ZSCAN9(NM_001199479:c.-1761C>A,NM_006299:c.-1761C>A,NM_001199480:c.-1761C>A)	6:28193102:C:A	6	28193102	1.2898	0.0469285	5.86602e-08	6.53788e-08	10.6729	0.12114	1.19052	0.258176	0.499382	0.075657	0.0871161	0.0723777	0.000547362	5.83658e-05	0.0006661	0.021734	0.0225556	0.0216356	0.251609	0.0461715	1.28609	1.17482	1.40791	5.05241e-08	0.2767	22.16
rs13204012	downstream	ZSCAN9(dist=267)	6:28201531:G:A	6	28201531	1.29002	0.0468957	5.62495e-08	4.82738e-14	19.654	0.11874	1.51374	0.303526	0.171976	0.0755578	0.0870355	0.0722733	0.000513152	1.94553e-05	0.000633031	0.0154038	0.0180556	0.0150864	0.258216	0.0463457	1.29462	1.1822	1.41773	2.52526e-08	0.2533	27.17
rs13205211	intergenic	ZSCAN9(dist=1792),ZKSCAN4(dist=6427)	6:28203056:T:G	6	28203056	1.29002	0.0468957	5.62495e-08	4.82738e-14	19.654	0.11874	1.51374	0.303526	0.171976	0.0755578	0.0870355	0.0722733	0.000513152	1.94553e-05	0.000633031	0.0154038	0.0180556	0.0150864	0.258216	0.0463457	1.29462	1.1822	1.41773	2.52526e-08	0.2533	27.17
rs7740487	intronic	ZKSCAN4	6:28216486:C:G	6	28216486	1.18596	0.03384	4.65401e-07	1.0394	0.0669106	0.563601	1.0009	0.087501	0.991765	0.127633	0.141918	0.123544	0.137338	0.138035	0.137169	0.218414	0.2175	0.218524	0.128491	0.0285456	1.13711	1.07524	1.20254	6.75552e-06	0.0647	63.47
rs68141011	intronic	ZKSCAN4	6:28217797:G:T	6	28217797	1.18578	0.0338186	4.68593e-07	1.0318	0.0667602	0.639149	1.01013	0.0870606	0.907862	0.127803	0.142088	0.123716	0.139383	0.139455	0.139366	0.222749	0.223167	0.222699	0.127855	0.0285056	1.13639	1.07464	1.20169	7.28271e-06	0.0638	63.67
rs13200462	intronic	ZKSCAN4	6:28218199:A:C	6	28218199	1.18628	0.0338358	4.45138e-07	1.03938	0.0668993	0.563726	1.00053	0.0874855	0.995143	0.127685	0.141995	0.123591	0.137395	0.138074	0.137231	0.218474	0.2175	0.21859	0.128635	0.0285416	1.13727	1.0754	1.20271	6.5775e-06	0.0636	63.7
rs9986596	exonic	ZKSCAN4	6:28219661:G:A	6	28219661	1.186	0.0338377	4.62279e-07	1.03919	0.066901	0.565524	1.0003	0.0875001	0.99723	0.127645	0.141935	0.123555	0.137392	0.138054	0.137231	0.218515	0.2175	0.218637	0.128413	0.0285434	1.13702	1.07516	1.20245	6.83149e-06	0.0638	63.67
rs13208096	intronic	ZKSCAN4	6:28225311:C:G	6	28225311	1.29065	0.0468471	5.14042e-08	7.70577e-16	20.3895	0.0878715	1.40383	0.264605	0.199866	0.0756003	0.0870991	0.0723098	0.000456135	1.94553e-05	0.000562169	0.0191033	0.0221111	0.0187434	0.257523	0.0461296	1.29372	1.18188	1.41614	2.36962e-08	0.2172	34.51
rs67998226	intronic	ZSCAN26	6:28238059:T:C	6	28238059	1.29086	0.0462403	3.36357e-08	6.10296e-99	3533.43	0.948969	0.93246	0.165617	0.672856	0.0768897	0.0886433	0.0735262	0.000509351	0	0.000633031	0.0562648	0.0510556	0.0568883	0.23179	0.044537	1.26086	1.15546	1.37587	1.94581e-07	0.1668	44.16
rs34878803	intronic	PGBD1	6:28250179:T:C	6	28250179	1.29462	0.0461753	2.24299e-08	2.45526e-97	3965.71	0.955267	0.923213	0.165849	0.629995	0.0769812	0.0888894	0.0735735	0.000459936	0	0.000571618	0.0565143	0.0508889	0.0571875	0.233894	0.0444833	1.26351	1.15801	1.37862	1.45615e-07	0.1451	48.19
rs34396849	intronic	PGBD1	6:28250955:A:C	6	28250955	1.30782	0.047094	1.20882e-08	9.04936e-06	216.617	0.957246	0.894478	0.167497	0.505556	0.074024	0.0856949	0.0706842	0.000452334	0	0.000562169	0.0564786	0.0496111	0.0573005	0.240533	0.0453361	1.27193	1.16378	1.39012	1.12333e-07	0.0921	58.07
rs13211507	intronic	PGBD1	6:28257377:T:C	6	28257377	1.29182	0.0461406	2.86742e-08	1.0263e-05	214.595	0.957311	0.888324	0.16559	0.474527	0.0770596	0.0889191	0.0736658	0.000456135	0	0.000566893	0.0572447	0.05	0.0581117	0.22907	0.0444474	1.25743	1.15252	1.37189	2.55352e-07	0.0931	57.88
rs34691223	intronic	PGBD1	6:28258208:C:A	6	28258208	1.29273	0.0461457	2.63509e-08	3.32233e-103	4055.18	0.953598	0.89829	0.166181	0.518632	0.0770388	0.0889191	0.0736391	0.000467538	0	0.000581066	0.0567755	0.05	0.0575864	0.2307	0.0444633	1.25948	1.15437	1.37417	2.11945e-07	0.1076	55.14
rs13207345	intronic	PGBD1	6:28265572:C:T	6	28265572	1.28449	0.0468478	9.08233e-08	0.241927	2.57573	0.581662	1.33877	0.263156	0.26757	0.0758184	0.0871585	0.0725732	0.000562567	0.000272374	0.000633031	0.0198219	0.0222222	0.0195346	0.251099	0.0461152	1.28544	1.17435	1.40704	5.17938e-08	0.8007	0
rs72854513	intronic	PGBD1	6:28265954:A:T	6	28265954	1.2838	0.0468378	9.61752e-08	2.68374e-97	3973.33	0.95537	1.34061	0.26305	0.265134	0.0758033	0.0871288	0.0725623	0.000459936	0	0.000571618	0.0197981	0.0222222	0.019508	0.251155	0.0461126	1.28551	1.17442	1.40711	5.13544e-08	0.9854	0
rs33932084	exonic	PGBD1	6:28268824:A:G	6	28268824	1.26934	0.0462067	2.44921e-07	0.00129924	4.81466	0.167475	0.998745	0.175727	0.994297	0.0773843	0.0885839	0.0741793	0.000923673	9.72763e-05	0.00112434	0.0488599	0.0462778	0.0491689	0.222402	0.0446857	1.24907	1.14433	1.36341	6.45722e-07	0.1514	47.04
rs56189111	intergenic	PGBD1(dist=1647),ZSCAN31(dist=20542)	6:28271973:C:A	6	28271973	1.28299	0.0468845	1.06607e-07	3.93991e-80	3823.31	0.961859	1.33611	0.262905	0.270391	0.0757079	0.0869761	0.0724834	0.000459936	0	0.000571618	0.0199109	0.0222778	0.0196277	0.250446	0.0461563	1.2846	1.17349	1.40623	5.7621e-08	0.9874	0
rs13191786	intergenic	PGBD1(dist=7345),ZSCAN31(dist=14844)	6:28277671:T:G	6	28277671	1.28348	0.0468964	1.02755e-07	1.06531e-05	215.083	0.957546	1.33567	0.262932	0.27099	0.0756966	0.0869761	0.0724688	0.000456135	0	0.000566893	0.0199169	0.0222778	0.0196343	0.250801	0.0461678	1.28505	1.17388	1.40676	5.56091e-08	0.9875	0
rs34950484	intergenic	PGBD1(dist=8362),ZSCAN31(dist=13827)	6:28278688:G:A	6	28278688	1.28947	0.0462161	3.77791e-08	1.35377e-77	3303.53	0.957271	0.88394	0.167788	0.462187	0.0770284	0.0887621	0.0736707	0.000611981	0	0.000760582	0.056253	0.0489444	0.0571277	0.227604	0.0445568	1.25559	1.15059	1.37017	3.25282e-07	0.0949	57.54
rs35072899	intergenic	PGBD1(dist=11215),ZSCAN31(dist=10974)	6:28281541:C:T	6	28281541	1.28372	0.0469343	1.02911e-07	3.93991e-80	3823.31	0.961859	1.33332	0.262995	0.274034	0.0756428	0.086904	0.0724202	0.000459936	0	0.000571618	0.0199347	0.0222778	0.0196543	0.250931	0.0462043	1.28522	1.17395	1.40705	5.60689e-08	0.9888	0
rs34661125	intergenic	PGBD1(dist=11568),ZSCAN31(dist=10621)	6:28281894:G:A	6	28281894	1.28952	0.0462657	3.88889e-08	9.56383e-06	186.513	0.95059	0.884266	0.167817	0.463603	0.0769378	0.0886433	0.0735881	0.00060818	0	0.000755858	0.0562233	0.0489444	0.0570944	0.227619	0.0446018	1.25561	1.1505	1.37031	3.33684e-07	0.0953	57.45
rs13190888	intergenic	PGBD1(dist=15659),ZSCAN31(dist=6530)	6:28285985:G:A	6	28285985	1.28777	0.0462907	4.66801e-08	1.33323e-91	3436.5	0.951447	0.885402	0.167788	0.468207	0.0769189	0.0885627	0.0735869	0.000619583	0	0.00077003	0.0561758	0.0489444	0.0570412	0.226412	0.0446236	1.25409	1.14907	1.36872	3.8989e-07	0.0985	56.86
rs56075693	intergenic	PGBD1(dist=20002),ZSCAN31(dist=2187)	6:28290328:T:G	6	28290328	1.28146	0.0470444	1.35222e-07	9.13819e-94	3979.57	0.957069	1.33267	0.262889	0.274654	0.0754833	0.0866197	0.0722964	0.000463737	0	0.000576342	0.0198812	0.0222222	0.0196011	0.249216	0.0463088	1.28302	1.17169	1.40492	7.38181e-08	0.9879	0
rs34218844	intergenic	PGBD1(dist=20321),ZSCAN31(dist=1868)	6:28290647:T:C	6	28290647	1.28244	0.0470534	1.24444e-07	9.13819e-94	3979.57	0.957069	1.33267	0.262889	0.274654	0.0754512	0.0866112	0.0722576	0.000463737	0	0.000576342	0.0198812	0.0222222	0.0196011	0.249956	0.0463173	1.28397	1.17254	1.40599	6.79126e-08	0.9883	0
rs853682	intronic	ZSCAN31	6:28295875:T:C	6	28295875	1.17793	0.0331524	7.83441e-07	1.02842	0.0665707	0.673736	1.03119	0.0777163	0.69266	0.135043	0.148672	0.131143	0.13911	0.139805	0.138941	0.335944	0.340111	0.335445	0.123285	0.0277237	1.13121	1.07138	1.19438	8.71032e-06	0.0839	59.65
rs853681	intronic	ZSCAN31	6:28296650:C:A	6	28296650	1.17822	0.0331524	7.54116e-07	1.0284	0.0665715	0.674003	1.03126	0.0777207	0.692052	0.135014	0.148672	0.131105	0.139114	0.139805	0.138946	0.335932	0.340111	0.335432	0.123463	0.0277239	1.13141	1.07157	1.19459	8.45496e-06	0.0832	59.79
rs853679	intronic	ZSCAN31	6:28296863:C:A	6	28296863	1.17845	0.0331504	7.30505e-07	1.03082	0.0665133	0.648159	1.03003	0.0777831	0.703623	0.135015	0.148685	0.131103	0.139338	0.140195	0.13913	0.334917	0.338889	0.334441	0.12385	0.0277214	1.13185	1.07199	1.19504	7.90752e-06	0.0852	59.4
rs853678	exonic	ZSCAN31	6:28297313:T:A	6	28297313	1.17816	0.0331489	7.57134e-07	1.03011	0.0665455	0.655729	1.03152	0.0778303	0.690116	0.13504	0.148685	0.131136	0.139319	0.140117	0.139125	0.334929	0.339167	0.334422	0.12378	0.0277249	1.13177	1.07191	1.19497	8.02312e-06	0.0868	59.09
rs853676	intronic	ZSCAN31	6:28299687:C:T	6	28299687	1.18168	0.0331261	4.66849e-07	1.03329	0.0667436	0.623633	1.04428	0.0781297	0.579166	0.135571	0.149448	0.131599	0.138589	0.139961	0.138256	0.31598	0.322222	0.315233	0.128178	0.0277393	1.13676	1.0766	1.20027	3.82227e-06	0.1006	56.45
rs7752608	intronic	ZSCAN31	6:28301195:A:G	6	28301195	1.2487	0.04194	1.1853e-07	1.09111	0.157702	0.580318	1.14383	0.104467	0.198309	0.0900976	0.102774	0.0864699	0.0190284	0.0239494	0.0178335	0.135178	0.146111	0.13387	0.202882	0.0377868	1.22493	1.13748	1.31909	7.91256e-08	0.5549	0
rs67340775	intronic	ZSCAN31	6:28304384:A:C	6	28304384	1.29095	0.0466587	4.41464e-08	1.0263e-05	214.595	0.957311	0.864644	0.175067	0.406113	0.0764744	0.0880663	0.0731571	0.000456135	0	0.000566893	0.0526188	0.0448333	0.0535505	0.228799	0.0450849	1.25709	1.15077	1.37323	3.87826e-07	0.0864	59.16
rs35030260	intronic	ZSCAN31	6:28305508:G:A	6	28305508	1.2899	0.0469435	5.86586e-08	1.26015e-05	262.786	0.965756	1.23812	0.26805	0.425539	0.0758589	0.0873112	0.0725817	0.00030409	0	0.000377929	0.0200475	0.0212222	0.0199069	0.253348	0.0462397	1.28833	1.1767	1.41055	4.27737e-08	0.9878	0
rs13217619	intronic	ZSCAN31	6:28306671:T:C	6	28306671	1.28997	0.0469423	5.82621e-08	1.26015e-05	262.786	0.965756	1.23778	0.268072	0.42618	0.0758561	0.0873112	0.0725781	0.00030409	0	0.000377929	0.0200534	0.0212222	0.0199136	0.253388	0.0462387	1.28838	1.17675	1.4106	4.25309e-08	0.9876	0
rs35016036	intronic	ZSCAN31	6:28314880:C:T	6	28314880	1.28612	0.0470529	8.90254e-08	1.26015e-05	262.786	0.965756	1.18686	0.272219	0.529142	0.0756607	0.0869506	0.07243	0.00030409	0	0.000377929	0.0199941	0.0204444	0.0199402	0.2493	0.0463654	1.28313	1.17166	1.40519	7.58011e-08	0.9577	0
rs35744819	intronic	ZKSCAN3,ZSCAN31	6:28318331:G:T	6	28318331	1.28817	0.0470786	7.50178e-08	1.07441e-96	4631.73	0.961948	1.18192	0.27286	0.540176	0.0755635	0.086904	0.0723183	0.000311692	0	0.000387377	0.0199762	0.0203333	0.0199335	0.250734	0.0463931	1.28497	1.17328	1.40729	6.4971e-08	0.9517	0
rs13198809	intronic	ZKSCAN3,ZSCAN31	6:28323702:G:A	6	28323702	1.28842	0.0470294	7.10732e-08	1.30855	1.38109	0.845615	1.26425	0.300775	0.435636	0.0760798	0.0874385	0.0728294	0.000429527	0.000252918	0.000472411	0.0172803	0.018	0.0171941	0.252981	0.0464386	1.28786	1.17582	1.41058	5.10391e-08	0.998	0
rs35353359	intronic	ZKSCAN3	6:28324378:C:T	6	28324378	1.28601	0.0470138	8.77101e-08	1.2832	1.38984	0.857611	1.17443	0.272158	0.554671	0.0761497	0.0874555	0.0729143	0.000433328	0.000252918	0.000477135	0.02	0.0203333	0.0199601	0.248918	0.0463019	1.28264	1.17136	1.40448	7.61699e-08	0.9474	0
rs13214023	intronic	ZKSCAN3	6:28332141:G:A	6	28332141	1.28634	0.0469999	8.43886e-08	3.77466e-102	4275.73	0.956442	1.24949	0.270518	0.410299	0.0760713	0.0873876	0.072833	0.000399118	0	0.000496032	0.020196	0.0213889	0.0200532	0.25095	0.0463062	1.28525	1.17373	1.40735	5.98154e-08	0.9929	0
rs35017208	intergenic	ZKSCAN3(dist=8328),ZSCAN12(dist=11445)	6:28345282:C:T	6	28345282	1.2828	0.0469715	1.14525e-07	1.96187e-92	3176.21	0.946993	0.868986	0.224811	0.5322	0.0761081	0.0873324	0.0728961	0.000615782	0	0.000765306	0.0332779	0.0277778	0.0339362	0.232753	0.0459786	1.26207	1.15331	1.38109	4.14453e-07	0.2369	30.56
rs13213152	intergenic	ZKSCAN3(dist=12744),ZSCAN12(dist=7029)	6:28349698:A:G	6	28349698	1.29141	0.0469861	5.24771e-08	0.0175194	5.72191	0.479669	1.26953	0.267553	0.372421	0.0759769	0.0874342	0.0726982	0.000589174	5.83658e-05	0.000718065	0.0195962	0.0211111	0.0194149	0.254939	0.0462764	1.29038	1.17849	1.4129	3.60773e-08	0.7525	0
rs67981811	intergenic	NONE(dist=NONE),ZSCAN12(dist=1892)	6:28354835:C:G	6	28354835	1.28661	0.0469527	7.98983e-08	1.75202e-07	17.8515	0.383489	0.86378	0.22422	0.513695	0.0762922	0.0876379	0.0730455	0.000741219	1.94553e-05	0.000916478	0.0334382	0.0277778	0.0341157	0.235169	0.0459557	1.26512	1.15615	1.38437	3.0995e-07	0.149	47.48
rs36092177	UTR3	ZSCAN12(NM_001163391:c.*424G>A)	6:28357807:C:T	6	28357807	1.28661	0.0469527	7.98983e-08	1.75202e-07	17.8515	0.383489	0.869135	0.224369	0.531896	0.0762922	0.0876379	0.0730455	0.000741219	1.94553e-05	0.000916478	0.0333135	0.0277778	0.0339761	0.23545	0.045957	1.26548	1.15647	1.38476	3.00302e-07	0.1564	46.11
rs13213986	UTR3	ZSCAN12(NM_001163391:c.*222A>T)	6:28358009:T:A	6	28358009	1.29007	0.0469879	5.94635e-08	1.80365e-07	17.8431	0.384153	1.28237	0.268279	0.353899	0.0762054	0.0876379	0.0729338	0.000589174	1.94553e-05	0.000727513	0.0195071	0.0211111	0.0193152	0.254409	0.0462832	1.2897	1.17785	1.41217	3.8676e-08	0.676	0
rs2232429	intronic	ZSCAN12	6:28359632:T:G	6	28359632	1.29073	0.0469486	5.45145e-08	6.8708e-10	19.5744	0.281095	0.861524	0.224266	0.506291	0.0763158	0.0877779	0.0730357	0.000611981	1.94553e-05	0.000755858	0.0335036	0.0277778	0.0341888	0.238119	0.0459524	1.26886	1.15957	1.38845	2.19687e-07	0.1164	53.5
rs2232426	intronic	ZSCAN12	6:28360659:G:C	6	28360659	1.29209	0.0469744	4.88925e-08	1.00793e-09	19.912	0.298178	0.866478	0.224269	0.522793	0.0762176	0.087693	0.0729338	0.000600578	1.94553e-05	0.000741686	0.0333848	0.0277778	0.0340559	0.239354	0.0459765	1.27043	1.16095	1.39023	1.92956e-07	0.1257	51.79
rs34546986	intronic	ZSCAN12	6:28362309:G:A	6	28362309	1.29687	0.0469781	3.13752e-08	1.04993e-09	19.9131	0.299158	1.27223	0.268042	0.369039	0.0762157	0.0878457	0.0728876	0.000448533	1.94553e-05	0.000552721	0.0196021	0.0211111	0.0194215	0.259272	0.0462726	1.29599	1.18362	1.41902	2.10492e-08	0.574	0
rs34871267	intronic	ZSCAN12	6:28364232:G:A	6	28364232	1.29737	0.0469731	2.98411e-08	3.28973e-10	20.7382	0.292392	1.27336	0.267995	0.367203	0.0762054	0.0878457	0.0728743	0.000440931	1.94553e-05	0.000543273	0.0195903	0.0211111	0.0194082	0.259676	0.0462677	1.29651	1.18411	1.41958	1.99473e-08	0.5656	0
rs2232423	exonic	ZSCAN12	6:28366151:A:G	6	28366151	1.29235	0.0469225	4.61139e-08	2.43451e-09	20.782	0.339901	0.856821	0.224048	0.490383	0.0763432	0.0878627	0.0730467	0.000589174	1.94553e-05	0.000727513	0.0336105	0.0277778	0.0343085	0.239096	0.045926	1.2701	1.16077	1.38973	1.92832e-07	0.1251	51.88
rs35883476	upstream	ZSCAN12(dist=964)	6:28368508:G:C	6	28368508	1.29466	0.0469703	3.83759e-08	1.16082e-110	4149.32	0.951354	1.3201	0.272124	0.307482	0.0762516	0.0878245	0.0729398	0.000440931	0	0.000547997	0.0196318	0.0215	0.0194082	0.258813	0.0462859	1.29539	1.18305	1.41841	2.24948e-08	0.9957	0
rs13201681	intergenic	ZSCAN12(dist=27136),ZSCAN23(dist=5752)	6:28394680:C:T	6	28394680	1.2867	0.0469937	8.13683e-08	1.53463e-93	4326.53	0.960604	1.69349	0.277858	0.057974	0.076195	0.0875318	0.0729508	0.000387715	0	0.000481859	0.018177	0.0228889	0.017613	0.259717	0.0463357	1.29656	1.184	1.41983	2.08115e-08	0.621	0
rs67381177	upstream	ZSCAN23(dist=662)	6:28411941:G:C	6	28411941	1.29322	0.0470157	4.52195e-08	0.0343013	7.08057	0.633851	1.59996	0.300047	0.117268	0.076313	0.0878161	0.0730212	0.000391516	1.94553e-05	0.000481859	0.0166865	0.0199444	0.0162965	0.26208	0.0464479	1.29963	1.18654	1.4235	1.67644e-08	0.6857	0
rs55690788	intergenic	ZSCAN23(dist=24866),GPX6(dist=34928)	6:28436145:T:C	6	28436145	1.29832	0.0470543	2.8853e-08	0.000160549	12.3205	0.478241	1.59249	0.30414	0.126045	0.0765848	0.0882276	0.073253	0.000448533	3.89105e-05	0.000547997	0.0165677	0.0196667	0.0161968	0.265715	0.0465007	1.30436	1.19074	1.42883	1.1021e-08	0.6144	0
rs34676049	intergenic	ZSCAN23(dist=42339),GPX6(dist=17455)	6:28453618:T:G	6	28453618	1.29965	0.0474093	3.23288e-08	1.79212	1.06032	0.582176	1.57465	0.306449	0.13845	0.075639	0.0871712	0.0723389	0.000596777	0.000622568	0.000590514	0.0161876	0.0191111	0.0158378	0.267198	0.0468063	1.3063	1.19179	1.43181	1.1391e-08	0.7897	0
rs13191038	intronic	GPX6	6:28482917:T:C	6	28482917	1.29233	0.0470018	4.86506e-08	1.87068	1.04885	0.55042	1.47661	0.302646	0.197816	0.0766386	0.0881427	0.0733465	0.000638589	0.000680934	0.000628307	0.0171556	0.0195556	0.0168684	0.260307	0.0463995	1.29733	1.18455	1.42084	2.0219e-08	0.8558	0
rs4947336	intronic	ZBED9	6:28576143:T:A	6	28576143	1.27625	0.0470658	2.18701e-07	0.814393	1.51408	0.892136	1.47562	0.30449	0.201316	0.0768397	0.0878627	0.0736852	0.000463737	0.000291829	0.00050548	0.0165143	0.0187222	0.01625	0.246888	0.0464915	1.28004	1.16855	1.40216	1.09388e-07	0.8559	0
rs34724414	ncRNA_intronic	LINC00533	6:28619353:A:G	6	28619353	1.2702	0.0472952	4.25775e-07	0.093863	4.28834	0.581147	1.40031	0.310803	0.278677	0.0764659	0.0871924	0.0733963	0.000418124	5.83658e-05	0.00050548	0.0160689	0.0175	0.0158976	0.241072	0.0467542	1.27261	1.16118	1.39474	2.52077e-07	0.7922	0
rs13194504	intergenic	LINC00533(dist=8439),LINC01623(dist=196711)	6:28630691:G:A	6	28630691	1.27409	0.0468583	2.34751e-07	1.19354e-05	235.737	0.961647	1.34926	0.31104	0.335505	0.0772672	0.0883251	0.0741029	0.000380113	0	0.000472411	0.015677	0.0166667	0.0155585	0.243505	0.0463355	1.27571	1.16496	1.39699	1.47819e-07	0.9823	0
rs34953859	intergenic	LINC00533(dist=35206),LINC01623(dist=169944)	6:28657458:A:G	6	28657458	1.16624	0.0362804	2.24646e-05	1.01482	0.200259	0.941456	1.2339	0.126111	0.0955822	0.123864	0.135423	0.120557	0.013608	0.0140272	0.0135062	0.0809382	0.0921111	0.0796011	0.15388	0.0343495	1.16635	1.09041	1.24758	7.47023e-06	0.7109	0
rs35044849	intergenic	LINC00533(dist=45417),LINC01623(dist=159733)	6:28667669:A:G	6	28667669	1.2698	0.0471199	3.99469e-07	0.594901	1.58579	0.743283	1.42922	0.309632	0.248748	0.0772031	0.0880027	0.0741126	0.000900867	0.000603113	0.000973167	0.0160095	0.0176667	0.0158112	0.240882	0.0465635	1.27237	1.16139	1.39396	2.30134e-07	0.83	0
rs6908726	intergenic	LINC00533(dist=49091),LINC01623(dist=156059)	6:28671343:G:C	6	28671343	0.786015	0.044633	6.86577e-08	0.824737	0.970988	0.842695	1.17745	0.113631	0.150548	0.914219	0.902626	0.917536	0.99897	0.999105	0.998937	0.859062	0.876722	0.856948	-0.186773	0.0415052	0.829632	0.764814	0.899944	6.79595e-06	0.0042	81.75
rs35243068	intergenic	LINC00533(dist=51182),LINC01623(dist=153968)	6:28673434:G:A	6	28673434	1.3001	0.046888	2.17822e-08	0.860149	1.62248	0.926021	1.23136	0.308908	0.500491	0.0787605	0.0905778	0.0753788	0.000623385	0.000447471	0.0006661	0.0179513	0.0181111	0.0179322	0.260883	0.0463381	1.29808	1.18538	1.42149	1.80227e-08	0.9538	0
rs4713177	intergenic	LINC00533(dist=51746),LINC01623(dist=153404)	6:28673998:A:G	6	28673998	0.773653	0.0463652	3.11209e-08	0.942841	1.46915	0.968043	1.25113	0.144807	0.12181	0.919577	0.907717	0.922971	0.99916	0.999339	0.999117	0.914181	0.929167	0.912387	-0.211797	0.044137	0.809129	0.742075	0.882242	1.59761e-06	0.0067	80.01
rs13217472	intergenic	LINC00533(dist=59163),LINC01623(dist=145987)	6:28681415:G:A	6	28681415	1.31167	0.046914	7.34327e-09	0.925749	1.60673	0.961702	1.11492	0.307424	0.723454	0.0781696	0.0902681	0.0747074	0.000562567	0.000466926	0.00058579	0.0187767	0.0178889	0.018883	0.267312	0.0463577	1.30645	1.19298	1.43071	8.10362e-09	0.8525	0
rs9393925	intergenic	LINC00533(dist=60190),LINC01623(dist=144960)	6:28682442:T:C	6	28682442	0.817271	0.037275	6.18421e-08	1.29978	0.344204	0.446211	1.08842	0.0899384	0.34616	0.888196	0.874495	0.892116	0.994078	0.995409	0.993755	0.766051	0.781556	0.764195	-0.155603	0.0342637	0.855899	0.800307	0.915352	5.58976e-06	0.0063	80.29
rs9393926	intergenic	LINC00533(dist=60473),LINC01623(dist=144677)	6:28682725:G:A	6	28682725	0.784765	0.044377	4.71782e-08	0.71677	0.872973	0.702865	1.21983	0.113202	0.079201	0.913871	0.9021	0.917239	0.998936	0.998988	0.998923	0.857637	0.878944	0.855086	-0.18395	0.0412696	0.831977	0.76733	0.902071	8.30044e-06	0.0014	84.84
rs1233579	intergenic	LINC00533(dist=90411),LINC01623(dist=114739)	6:28712663:A:G	6	28712663	1.28954	0.0467156	5.23067e-08	1.50471e-05	227.112	0.961004	0.816757	0.143961	0.159715	0.0781356	0.0896827	0.0748313	0.000380113	0	0.000472411	0.0817102	0.0677778	0.0833777	0.210776	0.0444346	1.23464	1.13166	1.34698	2.10043e-06	0.0105	78.04
rs1233580	intergenic	LINC00533(dist=91473),LINC01623(dist=113677)	6:28713725:G:C	6	28713725	1.29141	0.0467412	4.46781e-08	1.50471e-05	227.112	0.961004	0.816757	0.143961	0.159715	0.0781413	0.0897378	0.0748228	0.000380113	0	0.000472411	0.0817102	0.0677778	0.0833777	0.212043	0.0444566	1.2362	1.13304	1.34875	1.84536e-06	0.0102	78.18
rs1233581	intergenic	LINC00533(dist=91595),LINC01623(dist=113555)	6:28713847:C:T	6	28713847	1.29141	0.0467412	4.46781e-08	1.50471e-05	227.112	0.961004	0.816757	0.143961	0.159715	0.0781413	0.0897378	0.0748228	0.000380113	0	0.000472411	0.0817102	0.0677778	0.0833777	0.212043	0.0444566	1.2362	1.13304	1.34875	1.84536e-06	0.0102	78.18
rs1233583	intergenic	LINC00533(dist=93314),LINC01623(dist=111836)	6:28715566:G:A	6	28715566	1.30288	0.0467378	1.50551e-08	0.180513	3.44696	0.619431	0.816521	0.144185	0.159768	0.0784235	0.090336	0.0750146	0.000399118	5.83658e-05	0.000481859	0.0817162	0.0677778	0.0833843	0.219827	0.0444566	1.24586	1.1419	1.35929	7.62376e-07	0.0074	79.63
rs1311912	intergenic	LINC00533(dist=94602),LINC01623(dist=110548)	6:28716854:A:T	6	28716854	1.30524	0.0467007	1.16936e-08	0.000180368	21.924	0.694173	0.815332	0.143985	0.156212	0.0785245	0.0905142	0.0750935	0.00040672	1.94553e-05	0.000500756	0.0817874	0.0677778	0.0834641	0.221561	0.0444224	1.24802	1.14396	1.36156	6.11338e-07	0.0074	79.65
rs1311913	intergenic	LINC00533(dist=94926),LINC01623(dist=110224)	6:28717178:G:C	6	28717178	1.30524	0.0467007	1.16936e-08	0.000180368	21.924	0.694173	0.815332	0.143985	0.156212	0.0785245	0.0905142	0.0750935	0.00040672	1.94553e-05	0.000500756	0.0817874	0.0677778	0.0834641	0.221561	0.0444224	1.24802	1.14396	1.36156	6.11338e-07	0.0074	79.65
rs1233588	intergenic	LINC00533(dist=97724),LINC01623(dist=107426)	6:28719976:T:C	6	28719976	1.30576	0.0467514	1.15367e-08	0.988082	1.254	0.992371	0.836573	0.141963	0.20877	0.0787737	0.090739	0.0753496	0.000855253	0.000661479	0.000902305	0.0833967	0.0706667	0.0849202	0.222928	0.0443776	1.24973	1.14562	1.3633	5.07566e-07	0.0116	77.55
rs9257133	intergenic	LINC00533(dist=101169),LINC01623(dist=103981)	6:28723421:C:T	6	28723421	1.31314	0.0469964	6.76725e-09	0.000180368	21.924	0.694173	0.817251	0.14406	0.161253	0.0778959	0.0899415	0.0744488	0.00040672	1.94553e-05	0.000500756	0.0816568	0.0678333	0.0833112	0.226767	0.0446789	1.25454	1.14935	1.36935	3.86494e-07	0.0069	79.91
rs9257136	intergenic	LINC00533(dist=101589),LINC01623(dist=103561)	6:28723841:A:C	6	28723841	1.30395	0.0469723	1.60361e-08	0.0229705	8.41352	0.653786	0.818258	0.144048	0.163792	0.0780139	0.0898269	0.0746334	0.000414323	3.89105e-05	0.00050548	0.0815974	0.0678333	0.0832447	0.220499	0.0446573	1.2467	1.14222	1.36074	7.9098e-07	0.0079	79.35
rs9257137	intergenic	LINC00533(dist=101697),LINC01623(dist=103453)	6:28723949:T:C	6	28723949	1.30686	0.0468111	1.0826e-08	0.0229705	8.41352	0.653786	0.818096	0.144042	0.163356	0.0783508	0.0903317	0.0749223	0.000414323	3.89105e-05	0.00050548	0.0816152	0.0678333	0.0832646	0.222775	0.0445186	1.24954	1.14513	1.36347	5.61287e-07	0.0075	79.57
rs1238262	intergenic	LINC00533(dist=101708),LINC01623(dist=103442)	6:28723960:C:T	6	28723960	1.30615	0.0470524	1.37575e-08	0.0229705	8.41352	0.653786	0.802878	0.144972	0.129913	0.0778109	0.0896487	0.0744233	0.000414323	3.89105e-05	0.00050548	0.0814371	0.0667222	0.0831981	0.220597	0.0447536	1.24682	1.14211	1.36113	8.25894e-07	0.0055	80.81
rs1742743	intergenic	LINC00533(dist=101830),LINC01623(dist=103320)	6:28724082:A:T	6	28724082	1.30478	0.0467496	1.26611e-08	0.0655055	5.34441	0.610055	0.816614	0.143985	0.159425	0.078517	0.0904675	0.0750971	0.000433328	5.83658e-05	0.000524376	0.0817577	0.0678333	0.0834242	0.221138	0.0444631	1.2475	1.14338	1.36109	6.57489e-07	0.0071	79.77
rs1233593	intergenic	LINC00533(dist=104563),LINC01623(dist=100587)	6:28726815:C:T	6	28726815	1.30417	0.0467425	1.3357e-08	0.000359893	15.8267	0.616348	0.816312	0.144127	0.159074	0.0785141	0.0904548	0.0750971	0.000421925	3.89105e-05	0.000514928	0.0817696	0.0678333	0.0834375	0.220911	0.0444625	1.24721	1.14312	1.36078	6.74825e-07	0.0073	79.65
rs9257140	intergenic	LINC00533(dist=104869),LINC01623(dist=100281)	6:28727121:G:A	6	28727121	1.30311	0.0468891	1.63817e-08	0.0229705	8.41355	0.653787	1.0613	0.279142	0.831224	0.0781111	0.0899754	0.0747159	0.0003383	3.89105e-05	0.000410998	0.0211223	0.0197222	0.0212899	0.259001	0.0462406	1.29564	1.18337	1.41855	2.12908e-08	0.6854	0
rs1233594	intergenic	LINC00533(dist=105091),LINC01623(dist=100059)	6:28727343:A:G	6	28727343	1.30417	0.0467416	1.33472e-08	0.0229705	8.41352	0.653786	0.815594	0.14398	0.156849	0.0785094	0.0904505	0.0750923	0.000414323	3.89105e-05	0.00050548	0.081829	0.0678333	0.083504	0.220699	0.044457	1.24695	1.14289	1.36048	6.89359e-07	0.0073	79.68
rs1233599	intergenic	LINC00533(dist=108936),LINC01623(dist=96214)	6:28731188:T:G	6	28731188	1.30259	0.0467956	1.61189e-08	5.37932e-07	21.7517	0.506913	0.816383	0.143954	0.158752	0.0782744	0.0901281	0.0748822	0.000414323	1.94553e-05	0.000510204	0.0817102	0.0677778	0.0833777	0.219642	0.0445032	1.24563	1.14158	1.35916	7.99753e-07	0.0068	79.96
rs1233600	intergenic	LINC00533(dist=110262),LINC01623(dist=94888)	6:28732514:A:G	6	28732514	1.30188	0.0467441	1.66387e-08	1.31693e-100	3892.15	0.952881	0.817171	0.143995	0.160863	0.078314	0.0901833	0.0749174	0.000475141	0	0.000590514	0.0816271	0.0677778	0.0832846	0.219413	0.0444602	1.24535	1.14142	1.35874	8.01286e-07	0.0088	78.87
rs1233604	intergenic	LINC00533(dist=112424),LINC01623(dist=92726)	6:28734676:G:A	6	28734676	1.29975	0.0467746	2.08294e-08	9.92876e-06	10.3257	0.264562	0.815187	0.144095	0.156167	0.078045	0.0898057	0.0746795	0.000516953	7.7821e-05	0.000623583	0.0817399	0.0677778	0.0834109	0.217481	0.0444889	1.24294	1.13915	1.35619	1.01638e-06	0.0046	81.44
rs1233609	intergenic	LINC00533(dist=113949),LINC01623(dist=91201)	6:28736201:G:A	6	28736201	1.30115	0.0467787	1.82792e-08	0.13821	3.86368	0.608511	0.816938	0.144136	0.16068	0.0779138	0.0897166	0.0745363	0.000414323	5.83658e-05	0.000500756	0.0815796	0.0677778	0.0832314	0.218605	0.0444911	1.24434	1.14043	1.35772	8.94896e-07	0.0076	79.5
rs1233610	intergenic	LINC00533(dist=114736),LINC01623(dist=90414)	6:28736988:A:G	6	28736988	1.30017	0.0467805	2.01004e-08	0.13821	3.86368	0.608511	0.817474	0.14416	0.162113	0.077961	0.0897293	0.0745933	0.000414323	5.83658e-05	0.000500756	0.0819359	0.0681667	0.0835838	0.217992	0.0444934	1.24358	1.13972	1.3569	9.61137e-07	0.0078	79.38
rs1233611	intergenic	LINC00533(dist=114802),LINC01623(dist=90348)	6:28737054:A:G	6	28737054	1.3006	0.0467784	1.9257e-08	0.13821	3.86368	0.608511	0.817023	0.144129	0.160877	0.077928	0.0897166	0.0745545	0.000414323	5.83658e-05	0.000500756	0.0815736	0.0677778	0.0832247	0.218229	0.0444907	1.24387	1.14	1.35721	9.34026e-07	0.0077	79.46
rs1233612	intergenic	LINC00533(dist=116177),LINC01623(dist=88973)	6:28738429:G:T	6	28738429	1.3018	0.0467919	1.73373e-08	0.13821	3.86368	0.608511	0.818887	0.144136	0.165671	0.077876	0.0896912	0.074495	0.000414323	5.83658e-05	0.000500756	0.0814074	0.0677778	0.0830386	0.219262	0.0445025	1.24516	1.14115	1.35864	8.35144e-07	0.0079	79.34
rs9257167	intergenic	LINC00533(dist=119482),LINC01623(dist=85668)	6:28741734:C:A	6	28741734	1.30231	0.0469226	1.80926e-08	0.0378973	6.75138	0.627838	1.02545	0.236768	0.91546	0.0775816	0.089373	0.0742073	0.000342101	3.89105e-05	0.000415722	0.0261401	0.0247222	0.0263098	0.254946	0.0460263	1.29039	1.17908	1.41221	3.03987e-08	0.5343	0
rs1311914	intergenic	LINC00533(dist=119834),LINC01623(dist=85316)	6:28742086:G:C	6	28742086	1.30043	0.0467782	1.95637e-08	0.13821	3.86368	0.608511	0.815971	0.144536	0.159397	0.0779468	0.0897336	0.0745739	0.000414323	5.83658e-05	0.000500756	0.0812708	0.0675	0.0829189	0.218216	0.0445024	1.24386	1.13996	1.35722	9.41634e-07	0.0077	79.46
rs1233618	intergenic	LINC00533(dist=120598),LINC01623(dist=84552)	6:28742850:G:A	6	28742850	1.30043	0.0467774	1.95634e-08	0.153263	3.69581	0.611808	0.817754	0.144436	0.163631	0.0779383	0.0897293	0.0745642	0.000410522	5.83658e-05	0.000496032	0.0811164	0.0675	0.082746	0.218353	0.0444985	1.24403	1.14012	1.3574	9.24937e-07	0.008	79.29
rs1233619	intergenic	LINC00533(dist=123200),LINC01623(dist=81950)	6:28745452:G:A	6	28745452	1.30205	0.0467915	1.69306e-08	0.142672	3.81118	0.609407	0.759393	0.147436	0.061926	0.0779044	0.0897378	0.074518	0.000414323	5.83658e-05	0.000500756	0.0797268	0.0622222	0.0818218	0.214306	0.0445963	1.239	1.1353	1.35217	1.54398e-06	0.002	83.96
rs1233620	intergenic	LINC00533(dist=123919),LINC01623(dist=81231)	6:28746171:G:A	6	28746171	1.30225	0.0468299	1.70562e-08	0.142672	3.81118	0.609407	0.757338	0.14823	0.0607797	0.0778383	0.0896572	0.0744561	0.000414323	5.83658e-05	0.000500756	0.0792755	0.0618333	0.081363	0.214608	0.0446514	1.23938	1.13552	1.35273	1.53741e-06	0.0019	83.97
rs1233623	intergenic	LINC00533(dist=126029),LINC01623(dist=79121)	6:28748281:C:T	6	28748281	1.30058	0.0467912	1.94751e-08	0.142672	3.81118	0.609407	0.81592	0.144385	0.158832	0.0783858	0.0902002	0.0750049	0.000414323	5.83658e-05	0.000500756	0.0816152	0.0678333	0.0832646	0.218199	0.0445091	1.24383	1.13992	1.35722	9.46967e-07	0.0076	79.51
rs1233624	intergenic	LINC00533(dist=128013),LINC01623(dist=77137)	6:28750265:G:C	6	28750265	1.30123	0.0468364	1.8892e-08	0.142672	3.81118	0.609407	0.824899	0.144409	0.182538	0.0783235	0.0901366	0.0749429	0.000414323	5.83658e-05	0.000500756	0.0809561	0.0678333	0.0825266	0.219628	0.0445487	1.24561	1.14147	1.35926	8.21986e-07	0.0094	78.58
rs1311917	intergenic	LINC00533(dist=128789),LINC01623(dist=76361)	6:28751041:G:T	6	28751041	1.30104	0.0468027	1.87883e-08	0.142672	3.81118	0.609407	0.8237	0.144331	0.179022	0.0783773	0.0902002	0.0749939	0.000414323	5.83658e-05	0.000500756	0.0810808	0.0678333	0.0826662	0.219374	0.0445174	1.2453	1.14124	1.35883	8.31549e-07	0.0091	78.72
rs1311918	intergenic	LINC00533(dist=131394),LINC01623(dist=73756)	6:28753646:C:T	6	28753646	1.30201	0.046805	1.71478e-08	0.155191	3.67577	0.612253	0.822671	0.144342	0.176266	0.0783518	0.0901918	0.0749636	0.000410522	5.83658e-05	0.000496032	0.081152	0.0677778	0.0827527	0.219925	0.0445194	1.24598	1.14187	1.35959	7.81286e-07	0.0088	78.89
rs9257183	intergenic	LINC00533(dist=133756),LINC01623(dist=71394)	6:28756008:A:T	6	28756008	1.30408	0.0467246	1.32956e-08	0.12356	3.69133	0.571075	0.825548	0.144615	0.184957	0.0788133	0.0907517	0.075397	0.000444732	5.83658e-05	0.000538549	0.0809145	0.0677778	0.0824867	0.221947	0.0444583	1.24851	1.14432	1.36218	5.96788e-07	0.0089	78.82
rs9257184	intergenic	LINC00533(dist=133836),LINC01623(dist=71314)	6:28756088:C:T	6	28756088	1.30262	0.0467636	1.57151e-08	0.118006	3.7024	0.563806	0.825548	0.144615	0.184957	0.0787142	0.0905693	0.0753217	0.000478942	7.7821e-05	0.000576342	0.0809145	0.0677778	0.0824867	0.220864	0.0444919	1.24715	1.143	1.36079	6.90044e-07	0.009	78.75
rs9257187	intergenic	LINC00533(dist=134650),LINC01623(dist=70500)	6:28756902:C:T	6	28756902	1.30354	0.0467036	1.38017e-08	0.126246	3.60801	0.566244	0.826124	0.144611	0.186549	0.0788275	0.0907475	0.0754164	0.000475141	7.7821e-05	0.000571618	0.0808907	0.0677778	0.0824601	0.221655	0.0444399	1.24814	1.14403	1.36173	6.10851e-07	0.009	78.75
rs9257188	intergenic	LINC00533(dist=135237),LINC01623(dist=69913)	6:28757489:T:C	6	28757489	1.30155	0.0467952	1.77996e-08	0.053171	4.73081	0.535099	0.825865	0.14476	0.186279	0.0786406	0.0904463	0.0752622	0.000494146	7.7821e-05	0.000595238	0.0808729	0.0677778	0.0824402	0.220241	0.0445246	1.24638	1.14222	1.36003	7.5563e-07	0.0092	78.69
rs9257189	intergenic	LINC00533(dist=135303),LINC01623(dist=69847)	6:28757555:C:G	6	28757555	1.3011	0.0467972	1.86105e-08	0.109116	3.81546	0.561494	0.826454	0.14464	0.187559	0.0786434	0.0904336	0.0752695	0.000478942	7.7821e-05	0.000576342	0.080861	0.0677778	0.0824269	0.219872	0.0445217	1.24592	1.1418	1.35952	7.87086e-07	0.0095	78.54
rs7764642	intergenic	LINC00533(dist=141851),LINC01623(dist=63299)	6:28764103:T:A	6	28764103	1.30999	0.0467553	7.68501e-09	0.126246	3.60801	0.566244	0.826722	0.144569	0.188096	0.0784783	0.0905396	0.0750267	0.000475141	7.7821e-05	0.000571618	0.080861	0.0677778	0.0824269	0.226086	0.0444832	1.25368	1.14901	1.3679	3.72486e-07	0.0083	79.13
rs9257191	intergenic	LINC00533(dist=142846),LINC01623(dist=62304)	6:28765098:C:G	6	28765098	1.31114	0.0467599	6.89678e-09	0.126246	3.60801	0.566244	0.832513	0.146345	0.210364	0.078416	0.0905057	0.0749563	0.000475141	7.7821e-05	0.000571618	0.0791508	0.0666667	0.0806449	0.228474	0.0445381	1.25668	1.15163	1.37131	2.89956e-07	0.0103	78.13
rs9257192	intergenic	LINC00533(dist=143094),LINC01623(dist=62056)	6:28765346:G:C	6	28765346	1.31125	0.0467562	6.80849e-09	0.126246	3.60801	0.566244	0.827505	0.144565	0.190288	0.078416	0.0905099	0.0749551	0.000475141	7.7821e-05	0.000571618	0.0808017	0.0677778	0.0823604	0.227038	0.0444839	1.25488	1.1501	1.3692	3.32848e-07	0.0083	79.13
rs7761321	intergenic	LINC00533(dist=145230),LINC01623(dist=59920)	6:28767482:C:A	6	28767482	1.31302	0.0467685	5.78129e-09	0.0895245	4.17484	0.563234	0.830529	0.144589	0.199045	0.0783754	0.0905099	0.0749029	0.000467538	5.83658e-05	0.000566893	0.0806057	0.0677778	0.082141	0.228649	0.044496	1.2569	1.15193	1.37144	2.76729e-07	0.0087	78.91
rs7766699	intergenic	LINC00533(dist=146015),LINC01623(dist=59135)	6:28768267:G:A	6	28768267	1.3134	0.0467742	5.59609e-09	0.0895245	4.17484	0.563234	0.830529	0.144589	0.199045	0.0783688	0.0905099	0.0748944	0.000467538	5.83658e-05	0.000566893	0.0806057	0.0677778	0.082141	0.2289	0.044501	1.25722	1.15221	1.3718	2.69366e-07	0.0087	78.94
rs7767099	intergenic	LINC00533(dist=146446),LINC01623(dist=58704)	6:28768698:C:T	6	28768698	1.31311	0.0467669	5.72658e-09	0.0895245	4.17484	0.563234	0.830886	0.144563	0.200006	0.0783773	0.0905142	0.0749041	0.000467538	5.83658e-05	0.000566893	0.0805819	0.0677778	0.0821144	0.228737	0.0444939	1.25701	1.15203	1.37156	2.73475e-07	0.0088	78.89
rs9257217	intergenic	LINC00533(dist=146680),LINC01623(dist=58470)	6:28768932:C:T	6	28768932	1.31308	0.0467672	5.74422e-09	0.0895245	4.17484	0.563234	0.833557	0.144429	0.207489	0.0783782	0.0905142	0.0749053	0.000467538	5.83658e-05	0.000566893	0.0807245	0.0681111	0.082234	0.228948	0.0444902	1.25728	1.15229	1.37183	2.6605e-07	0.0093	78.63
rs3132373	intergenic	LINC00533(dist=151103),LINC01623(dist=54047)	6:28773355:G:T	6	28773355	1.30975	0.0467737	7.97245e-09	6.62654e-06	20.6647	0.56391	0.831182	0.14631	0.206304	0.0784499	0.090493	0.0750036	0.000467538	1.94553e-05	0.000576342	0.0790439	0.0664444	0.0805519	0.227617	0.0445524	1.2556	1.15061	1.37018	3.23904e-07	0.0105	78.05
rs3131343	intergenic	LINC00533(dist=153312),LINC01623(dist=51838)	6:28775564:G:A	6	28775564	1.30661	0.0466166	9.64496e-09	2.70867e-05	20.3891	0.606002	0.824494	0.143043	0.17729	0.0787473	0.0907942	0.0752999	0.000463737	1.94553e-05	0.000571618	0.0813539	0.0677778	0.0829787	0.223178	0.0443222	1.25004	1.14603	1.36349	4.76996e-07	0.0081	79.26
rs4324798	intergenic	LINC00533(dist=153865),LINC01623(dist=51285)	6:28776117:G:A	6	28776117	1.31135	0.0466401	6.18791e-09	2.70867e-05	20.3891	0.606002	0.825221	0.143302	0.180064	0.0787208	0.0908705	0.075244	0.000463737	1.94553e-05	0.000571618	0.0812411	0.0677778	0.0828524	0.22664	0.0443501	1.25438	1.14994	1.3683	3.21738e-07	0.0077	79.43
rs9257223	intergenic	LINC00533(dist=154065),LINC01623(dist=51085)	6:28776317:T:C	6	28776317	1.31151	0.0466437	6.10638e-09	2.70867e-05	20.3891	0.606002	0.825596	0.143307	0.181113	0.0787123	0.0908705	0.0752331	0.000463737	1.94553e-05	0.000571618	0.0812173	0.0677778	0.0828258	0.226793	0.0443534	1.25457	1.15011	1.36851	3.16544e-07	0.0078	79.4
rs3131341	intergenic	LINC00533(dist=156471),LINC01623(dist=48679)	6:28778723:C:T	6	28778723	1.31408	0.0467676	5.20841e-09	2.70867e-05	20.3891	0.606002	1.27729	0.271334	0.367069	0.0782545	0.090442	0.0747669	0.000387715	1.94553e-05	0.000477135	0.0200534	0.0211667	0.0199202	0.272266	0.0460879	1.31294	1.19953	1.43706	3.47271e-09	0.8648	0
rs3131340	intergenic	LINC00533(dist=157626),LINC01623(dist=47524)	6:28779878:T:G	6	28779878	1.31233	0.0467165	5.9514e-09	2.70867e-05	20.3891	0.606002	0.836161	0.143666	0.212955	0.076195	0.0880748	0.0727954	0.000463737	1.94553e-05	0.000571618	0.0807185	0.068	0.0822407	0.228649	0.0444266	1.2569	1.15208	1.37125	2.65162e-07	0.0102	78.21
rs3132397	intergenic	LINC00533(dist=159908),LINC01623(dist=45242)	6:28782160:G:A	6	28782160	1.32033	0.0470272	3.4415e-09	0.0170701	7.81098	0.602286	0.835937	0.14442	0.214665	0.0767755	0.088813	0.0733307	0.000467538	3.89105e-05	0.000571618	0.0803563	0.0677778	0.0818617	0.233923	0.0447154	1.26355	1.15752	1.37929	1.68254e-07	0.0093	78.63
rs3132396	intergenic	LINC00533(dist=160058),LINC01623(dist=45092)	6:28782310:T:C	6	28782310	1.32101	0.0470438	3.26409e-09	0.0107533	9.81801	0.644328	0.836891	0.144457	0.217716	0.0767462	0.0888088	0.0732943	0.000437129	1.94553e-05	0.000538549	0.080285	0.0677778	0.0817819	0.234527	0.0447311	1.26431	1.15818	1.38016	1.57964e-07	0.0097	78.41
rs9257227	intergenic	LINC00533(dist=165132),LINC01623(dist=40018)	6:28787384:T:C	6	28787384	1.33023	0.0469709	1.23945e-09	0.226976	2.85562	0.603554	0.832531	0.144603	0.204974	0.0778279	0.0902893	0.0742619	0.000448533	7.7821e-05	0.000538549	0.0804572	0.0677778	0.0819747	0.240202	0.0446678	1.27151	1.16492	1.38784	7.55205e-08	0.0072	79.73
rs3135294	intergenic	LINC00533(dist=166517),LINC01623(dist=38633)	6:28788769:G:A	6	28788769	1.32473	0.0468933	2.01312e-09	0.226976	2.85562	0.603554	0.838811	0.143976	0.22215	0.0782243	0.0906075	0.0746807	0.000448533	7.7821e-05	0.000538549	0.0809382	0.0686111	0.0824136	0.23696	0.0445825	1.26739	1.16134	1.38312	1.06601e-07	0.0088	78.88
rs3118360	intergenic	LINC00533(dist=169778),LINC01623(dist=35372)	6:28792030:G:A	6	28792030	1.30146	0.0467038	1.68446e-08	1.82688e-95	3566.65	0.95123	1.44276	0.274247	0.181358	0.0787388	0.090599	0.0753448	0.000509351	0	0.000633031	0.0193409	0.0220556	0.019016	0.266391	0.046041	1.30524	1.19262	1.42851	7.21046e-09	0.9319	0
rs3118359	intergenic	LINC00533(dist=171652),LINC01623(dist=33498)	6:28793904:G:T	6	28793904	1.29103	0.046838	4.93373e-08	4.69881e-29	1118.03	0.953476	1.26415	0.286705	0.413605	0.0779846	0.0894833	0.0746941	0.000357306	0	0.000444067	0.0189311	0.0197222	0.0188364	0.254892	0.0462252	1.29032	1.17856	1.41269	3.50478e-08	0.9957	0
rs3135295	intergenic	LINC00533(dist=171663),LINC01623(dist=33487)	6:28793915:T:C	6	28793915	1.29416	0.0467384	3.44581e-08	0.171564	3.18937	0.580462	0.815683	0.14565	0.161887	0.0782404	0.0898778	0.0749102	0.000444732	5.83658e-05	0.000538549	0.0802375	0.0665556	0.081875	0.214383	0.0444989	1.2391	1.1356	1.35202	1.45214e-06	0.0087	78.93
rs3135296	intergenic	LINC00533(dist=173604),LINC01623(dist=31546)	6:28795856:A:T	6	28795856	1.30543	0.046626	1.08832e-08	0.294567	2.57497	0.635026	0.831621	0.14461	0.20231	0.0790068	0.0910317	0.0755657	0.000478942	0.000116732	0.000566893	0.0804751	0.0677778	0.0819947	0.22364	0.0443698	1.25062	1.14646	1.36425	4.64642e-07	0.0104	78.08
rs3131337	intergenic	LINC00533(dist=173819),LINC01623(dist=31331)	6:28796071:G:C	6	28796071	1.27572	0.0441484	3.4717e-08	0.453829	0.578084	0.171737	0.816464	0.143049	0.156338	0.0863182	0.0985194	0.0828267	0.00326897	0.00143969	0.00371315	0.0832185	0.0691667	0.0849003	0.199434	0.0420732	1.22071	1.12409	1.32564	2.13544e-06	0.0027	83.1
rs9257245	intergenic	LINC00533(dist=178092),LINC01623(dist=27058)	6:28800344:A:C	6	28800344	1.29952	0.0479363	4.61674e-08	0.733737	1.77938	0.861869	0.837915	0.147082	0.229244	0.0757768	0.0869633	0.0725756	0.000581572	0.000291829	0.000651927	0.0781116	0.0663333	0.0795213	0.21951	0.0455618	1.24547	1.13907	1.36181	1.45112e-06	0.0171	75.42
rs3132376	intergenic	LINC00533(dist=178916),LINC01623(dist=26234)	6:28801168:G:A	6	28801168	1.305	0.0466265	1.13429e-08	0.204711	3.05562	0.603695	0.831483	0.146993	0.209313	0.07902	0.0910232	0.0755852	0.000429527	5.83658e-05	0.000519652	0.0780107	0.0655556	0.0795013	0.224616	0.0444394	1.25184	1.14742	1.36577	4.31705e-07	0.0117	77.51
rs3118357	intergenic	LINC00533(dist=179897),LINC01623(dist=25253)	6:28802149:G:A	6	28802149	1.30314	0.0466146	1.34544e-08	0.216695	2.9863	0.608587	0.831047	0.14701	0.208072	0.0790776	0.0910275	0.075658	0.000425726	5.83658e-05	0.000514928	0.0779869	0.0655	0.0794814	0.223295	0.0444294	1.25019	1.14593	1.36394	5.01239e-07	0.012	77.41
rs9257248	intergenic	LINC00533(dist=181039),LINC01623(dist=24111)	6:28803291:C:T	6	28803291	1.30161	0.0466285	1.57458e-08	0.365865	2.38206	0.672945	0.824562	0.146759	0.188703	0.0790871	0.0909851	0.0756823	0.000433328	9.72763e-05	0.000514928	0.0785036	0.0655556	0.0800532	0.221317	0.0444316	1.24772	1.14366	1.36125	6.32339e-07	0.0108	77.91
rs9257249	intergenic	LINC00533(dist=181252),LINC01623(dist=23898)	6:28803504:T:C	6	28803504	1.30328	0.0465875	1.30309e-08	0.282447	2.598	0.626521	0.831233	0.146885	0.208233	0.0791446	0.0911166	0.0757187	0.000459936	0.000116732	0.000543273	0.0780819	0.0656111	0.0795745	0.22334	0.0444009	1.25025	1.14604	1.36392	4.90284e-07	0.012	77.39
rs9257250	intergenic	LINC00533(dist=181381),LINC01623(dist=23769)	6:28803633:A:T	6	28803633	1.30167	0.0466294	1.56608e-08	0.365865	2.38206	0.672945	0.831161	0.146879	0.208005	0.0790805	0.0909851	0.0756738	0.000433328	9.72763e-05	0.000514928	0.0780344	0.0655556	0.0795279	0.222152	0.0444358	1.24876	1.1446	1.3624	5.75136e-07	0.0127	77.11
rs3135297	intergenic	LINC00533(dist=182436),LINC01623(dist=22714)	6:28804688:G:A	6	28804688	1.30178	0.0466299	1.55119e-08	0.365865	2.38206	0.672945	0.831401	0.146933	0.208879	0.0790512	0.0909511	0.0756459	0.000433328	9.72763e-05	0.000514928	0.0780107	0.0655556	0.0795013	0.222276	0.0444377	1.24892	1.14474	1.36257	5.67457e-07	0.0127	77.08
rs3135298	intergenic	LINC00533(dist=184051),LINC01623(dist=21099)	6:28806303:G:C	6	28806303	1.30266	0.0466418	1.43757e-08	0.365865	2.38206	0.672945	0.830258	0.147178	0.206266	0.0790068	0.0909342	0.0755936	0.000433328	9.72763e-05	0.000514928	0.0778622	0.0653889	0.0793551	0.22287	0.0444548	1.24966	1.14538	1.36343	5.34754e-07	0.0124	77.21
rs3132395	intergenic	LINC00533(dist=186740),LINC01623(dist=18410)	6:28808992:A:G	6	28808992	1.30467	0.0466292	1.17337e-08	0.308339	2.48788	0.636274	0.829892	0.147196	0.205247	0.0790276	0.0910232	0.0755949	0.000452334	9.72763e-05	0.000538549	0.07788	0.0653889	0.079375	0.224245	0.044445	1.25138	1.14698	1.36528	4.52457e-07	0.0117	77.53
rs3132394	intergenic	LINC00533(dist=186786),LINC01623(dist=18364)	6:28809038:T:G	6	28809038	1.30487	0.0469301	1.4263e-08	0.296301	2.52641	0.630186	0.830793	0.147181	0.207849	0.0782649	0.0901111	0.074875	0.000456135	9.72763e-05	0.000543273	0.0778682	0.0654444	0.0793551	0.223986	0.0447051	1.25105	1.1461	1.36562	5.43483e-07	0.0119	77.44
rs3135299	intergenic	LINC00533(dist=186798),LINC01623(dist=18352)	6:28809050:G:C	6	28809050	1.30234	0.0467394	1.58797e-08	0.0768628	4.43987	0.563342	1.32296	0.300724	0.352025	0.078802	0.0906754	0.0754043	0.000364908	3.89105e-05	0.000444067	0.0172506	0.0181667	0.017141	0.264225	0.0461824	1.30242	1.18971	1.42581	1.05689e-08	0.8151	0
rs3132393	intergenic	LINC00533(dist=187346),LINC01623(dist=17804)	6:28809598:T:C	6	28809598	1.30446	0.0466215	1.19108e-08	0.308339	2.48788	0.636274	0.828586	0.147122	0.20122	0.0790465	0.091036	0.0756155	0.000452334	9.72763e-05	0.000538549	0.0780048	0.0653889	0.0795146	0.223928	0.0444363	1.25098	1.14664	1.36482	4.6722e-07	0.0113	77.69
rs3131335	intergenic	LINC00533(dist=192194),LINC01623(dist=12956)	6:28814446:T:C	6	28814446	1.30318	0.0466313	1.35623e-08	0.308339	2.48788	0.636274	0.828586	0.147122	0.20122	0.0790314	0.0909766	0.0756131	0.000452334	9.72763e-05	0.000538549	0.0780048	0.0653889	0.0795146	0.223024	0.0444448	1.24985	1.14558	1.36361	5.22133e-07	0.0115	77.59
rs9257262	intergenic	LINC00533(dist=195338),LINC01623(dist=9812)	6:28817590:C:T	6	28817590	1.3039	0.0465829	1.22345e-08	0.285496	2.54678	0.622576	0.822325	0.146988	0.183235	0.0791654	0.0911505	0.0757357	0.000482743	0.000116732	0.000571618	0.0785095	0.0654444	0.0800731	0.222834	0.0443995	1.24961	1.14547	1.36323	5.19837e-07	0.0097	78.43
rs7760313	intergenic	LINC00533(dist=195645),LINC01623(dist=9505)	6:28817897:T:C	6	28817897	1.30318	0.0466313	1.35623e-08	0.308339	2.48788	0.636274	0.822002	0.147001	0.182398	0.0790314	0.0909766	0.0756131	0.000452334	9.72763e-05	0.000538549	0.0784739	0.0653889	0.0800399	0.222233	0.0444414	1.24886	1.14468	1.36252	5.71594e-07	0.0098	78.37
rs9257267	intergenic	LINC00533(dist=197628),LINC01623(dist=7522)	6:28819880:A:G	6	28819880	1.30271	0.046632	1.42089e-08	0.308339	2.48788	0.636274	0.822002	0.147001	0.182398	0.0790248	0.0909554	0.0756106	0.000452334	9.72763e-05	0.000538549	0.0784739	0.0653889	0.0800399	0.221898	0.0444421	1.24844	1.1443	1.36207	5.94595e-07	0.0099	78.33
rs9257271	intergenic	LINC00533(dist=199424),LINC01623(dist=5726)	6:28821676:G:A	6	28821676	1.30402	0.0466248	1.24605e-08	0.201096	2.73453	0.557498	0.828854	0.147179	0.202171	0.0790625	0.091036	0.0756361	0.000482743	9.72763e-05	0.000576342	0.0779216	0.0653889	0.0794215	0.223637	0.044442	1.25062	1.14629	1.36444	4.85113e-07	0.0108	77.93
rs3132384	intergenic	LINC00533(dist=201747),LINC01623(dist=3403)	6:28823999:C:A	6	28823999	1.30318	0.0466313	1.35623e-08	0.171564	3.18937	0.580462	0.826344	0.147126	0.194817	0.0790314	0.0909766	0.0756131	0.000444732	5.83658e-05	0.000538549	0.0782304	0.0653889	0.0797673	0.22284	0.0444477	1.24962	1.14536	1.36337	5.34403e-07	0.0106	78.02
rs3135300	intergenic	LINC00533(dist=202145),LINC01623(dist=3005)	6:28824397:T:A	6	28824397	1.30318	0.0466313	1.35623e-08	0.171564	3.18937	0.580462	0.826344	0.147126	0.194817	0.0790314	0.0909766	0.0756131	0.000444732	5.83658e-05	0.000538549	0.0782304	0.0653889	0.0797673	0.22284	0.0444477	1.24962	1.14536	1.36337	5.34403e-07	0.0106	78.02
rs3132385	intergenic	LINC00533(dist=202722),LINC01623(dist=2428)	6:28824974:C:T	6	28824974	1.30034	0.0467372	1.91821e-08	4.69881e-29	1118.03	0.953476	1.08855	0.286981	0.767496	0.0788247	0.090633	0.0754455	0.000357306	0	0.000444067	0.0199287	0.0186111	0.0200864	0.258033	0.0461295	1.29438	1.18249	1.41687	2.22317e-08	0.8281	0
rs3131345	intergenic	LINC00533(dist=203319),LINC01623(dist=1831)	6:28825571:G:A	6	28825571	1.31577	0.0477856	9.31326e-09	0.16702	3.24781	0.581613	0.810437	0.149045	0.158486	0.0760864	0.0878161	0.0727298	0.000425726	5.83658e-05	0.000514928	0.0773515	0.0637778	0.0789761	0.228856	0.0454996	1.25716	1.1499	1.37442	4.90869e-07	0.0068	79.94
rs3132387	intergenic	LINC00533(dist=203321),LINC01623(dist=1829)	6:28825573:G:A	6	28825573	1.31562	0.0477876	9.4573e-09	0.16702	3.24781	0.581613	0.810682	0.149057	0.159117	0.0760817	0.0878076	0.0727262	0.000425726	5.83658e-05	0.000514928	0.0773278	0.0637778	0.0789495	0.228785	0.0455017	1.25707	1.14982	1.37433	4.95478e-07	0.0069	79.91
rs3132388	ncRNA_exonic	LINC01623	6:28827879:C:T	6	28827879	1.30817	0.0464134	7.13151e-09	1.1442	0.944898	0.886638	0.752514	0.138183	0.039622	0.0794524	0.0916214	0.07597	0.000821043	0.000661479	0.000859788	0.0951781	0.0745556	0.0976463	0.212403	0.0439502	1.23665	1.13458	1.3479	1.34618e-06	0.0007	86.11
rs3135302	ncRNA_exonic	LINC01623	6:28829637:G:C	6	28829637	1.30393	0.0466273	1.25859e-08	0.171564	3.18937	0.580462	0.815204	0.149158	0.17075	0.0790578	0.0910232	0.0756337	0.000444732	5.83658e-05	0.000538549	0.0771496	0.0638889	0.0787367	0.223184	0.0444992	1.25005	1.14564	1.36397	5.29087e-07	0.009	78.77
rs3132389	ncRNA_intronic	LINC01623	6:28831021:T:G	6	28831021	1.30415	0.0469184	1.51498e-08	2.08847e-10	512.283	0.965295	1.24774	0.309454	0.474469	0.078398	0.090213	0.075017	0.0003383	0	0.000420446	0.0165083	0.0166667	0.0164894	0.264558	0.0463883	1.30285	1.18962	1.42686	1.17637e-08	0.9891	0
rs3131336	upstream	LINC01623(dist=157)	6:28831611:C:T	6	28831611	1.30086	0.0467143	1.79596e-08	2.08847e-10	512.283	0.965295	1.09444	0.286624	0.752873	0.0788964	0.0907178	0.0755135	0.0003383	0	0.000420446	0.0199228	0.0186111	0.0200798	0.258558	0.0461059	1.29506	1.18316	1.41754	2.0479e-08	0.837	0
rs3118370	intergenic	LINC01623(dist=1647),HCG14(dist=31206)	6:28833101:T:G	6	28833101	1.30346	0.0466017	1.29366e-08	0.216695	2.9863	0.608587	0.781774	0.1521	0.105533	0.0790833	0.0910487	0.0756592	0.000425726	5.83658e-05	0.000514928	0.0749406	0.06	0.0767287	0.220759	0.0445523	1.24702	1.14275	1.36081	7.23107e-07	0.0048	81.26
rs3118368	intergenic	LINC01623(dist=5655),HCG14(dist=27198)	6:28837109:T:A	6	28837109	1.29833	0.0468327	2.47896e-08	0.053184	5.65746	0.604035	0.826021	0.148407	0.197777	0.0784537	0.090179	0.0750983	0.000410522	1.94553e-05	0.00050548	0.0766983	0.0642222	0.0781915	0.219929	0.0446603	1.24599	1.14156	1.35997	8.45846e-07	0.0126	77.16
rs3131093	intergenic	LINC01623(dist=5983),HCG14(dist=26870)	6:28837437:C:T	6	28837437	1.30468	0.0466164	1.16206e-08	1.50471e-05	227.112	0.961004	0.815201	0.147948	0.16727	0.0789898	0.0909808	0.0755584	0.000380113	0	0.000472411	0.0779097	0.0644444	0.0795213	0.223484	0.0444616	1.25043	1.14607	1.36428	4.99668e-07	0.0101	78.25
rs3132391	intergenic	LINC01623(dist=6351),HCG14(dist=26502)	6:28837805:G:A	6	28837805	1.30468	0.0466164	1.16206e-08	1.50471e-05	227.112	0.961004	0.815201	0.147948	0.16727	0.0789898	0.0909808	0.0755584	0.000380113	0	0.000472411	0.0779097	0.0644444	0.0795213	0.223484	0.0444616	1.25043	1.14607	1.36428	4.99668e-07	0.0101	78.25
rs3132392	intergenic	LINC01623(dist=7175),HCG14(dist=25678)	6:28838629:T:C	6	28838629	1.30512	0.0466212	1.11737e-08	1.50471e-05	227.112	0.961004	0.81505	0.147888	0.166712	0.0789898	0.0909808	0.0755584	0.000380113	0	0.000472411	0.0779097	0.0644444	0.0795213	0.223735	0.0444641	1.25074	1.14635	1.36463	4.85851e-07	0.0099	78.31
rs3131094	intergenic	LINC01623(dist=7899),HCG14(dist=24954)	6:28839353:C:A	6	28839353	1.30538	0.0466322	1.0985e-08	1.50471e-05	227.112	0.961004	0.815893	0.1479	0.168903	0.0789729	0.0909723	0.075539	0.000380113	0	0.000472411	0.0778207	0.0644444	0.0794215	0.223997	0.0444739	1.25107	1.14663	1.36502	4.73906e-07	0.0101	78.23
rs3135304	intergenic	LINC01623(dist=7949),HCG14(dist=24904)	6:28839403:G:A	6	28839403	1.30538	0.0466322	1.0985e-08	1.50471e-05	227.112	0.961004	0.815893	0.1479	0.168903	0.0789729	0.0909723	0.075539	0.000380113	0	0.000472411	0.0778207	0.0644444	0.0794215	0.223997	0.0444739	1.25107	1.14663	1.36502	4.73906e-07	0.0101	78.23
rs3118367	intergenic	LINC01623(dist=8075),HCG14(dist=24778)	6:28839529:T:C	6	28839529	1.30122	0.0464651	1.45638e-08	1.50471e-05	227.112	0.961004	0.815893	0.1479	0.168903	0.0791446	0.0911123	0.0757199	0.000380113	0	0.000472411	0.0778207	0.0644444	0.0794215	0.221368	0.044329	1.24778	1.14395	1.36105	5.92139e-07	0.0107	77.94
rs3135305	intergenic	LINC01623(dist=8255),HCG14(dist=24598)	6:28839709:A:G	6	28839709	1.30079	0.0464585	1.51033e-08	0.518075	2.10017	0.754179	0.823409	0.146548	0.184888	0.0791881	0.0911378	0.0757685	0.000402919	0.000116732	0.000472411	0.0794299	0.0663889	0.0809907	0.220823	0.0442765	1.2471	1.14344	1.36016	6.12103e-07	0.011	77.83
rs3135306	intergenic	LINC01623(dist=8344),HCG14(dist=24509)	6:28839798:G:A	6	28839798	1.30396	0.0464494	1.10416e-08	8.15986e-96	4056.35	0.956954	0.814464	0.147909	0.165287	0.0793608	0.0914093	0.0759129	0.000387715	0	0.000481859	0.0780523	0.0645556	0.0796676	0.223159	0.0443156	1.25002	1.14603	1.36345	4.76138e-07	0.01	78.3
rs3118366	intergenic	LINC01623(dist=8445),HCG14(dist=24408)	6:28839899:T:C	6	28839899	1.30405	0.0465992	1.21904e-08	3.35063e-94	4129.31	0.95843	0.81505	0.147888	0.166712	0.0790654	0.0910487	0.0756361	0.000387715	0	0.000481859	0.0779097	0.0644444	0.0795213	0.223029	0.044445	1.24986	1.14559	1.36362	5.21884e-07	0.0101	78.24
rs3118365	intergenic	LINC01623(dist=8454),HCG14(dist=24399)	6:28839908:G:A	6	28839908	1.31264	0.0453615	2.0085e-09	1.0714	0.460305	0.880903	0.859604	0.144181	0.294061	0.0810494	0.0937638	0.077411	0.00307511	0.00287938	0.00312264	0.0801306	0.0692222	0.0814362	0.232466	0.0430806	1.26171	1.15955	1.37287	6.81136e-08	0.0186	74.91
rs3135307	intergenic	LINC01623(dist=15930),HCG14(dist=16923)	6:28847384:C:T	6	28847384	1.30439	0.0466512	1.22437e-08	1.69501e-110	4245.61	0.952527	0.818794	0.14845	0.178066	0.0787331	0.0906711	0.0753169	0.000418124	0	0.000519652	0.0777019	0.0646667	0.079262	0.223885	0.0445053	1.25093	1.14643	1.36495	4.89127e-07	0.0113	77.68
rs3131095	intergenic	LINC01623(dist=20118),HCG14(dist=12735)	6:28851572:T:C	6	28851572	1.30039	0.0463616	1.46512e-08	0.468128	2.19261	0.729216	0.982196	0.269111	0.946777	0.079711	0.0917105	0.0762771	0.000349704	0.000136187	0.00040155	0.0224228	0.0200556	0.0227061	0.254137	0.0456786	1.28935	1.17893	1.41011	2.64272e-08	0.53	0
rs3135308	intergenic	LINC01623(dist=20702),HCG14(dist=12151)	6:28852156:C:T	6	28852156	1.29715	0.0468476	2.79867e-08	0.245006	2.94428	0.632865	1.40017	0.303381	0.267223	0.0786736	0.090336	0.0753363	0.000387715	0.000116732	0.000453515	0.0166686	0.0181667	0.0164894	0.26154	0.0462931	1.29893	1.18626	1.4223	1.60782e-08	0.8257	0
rs3131096	intergenic	LINC01623(dist=20997),HCG14(dist=11856)	6:28852451:T:C	6	28852451	1.29875	0.0463726	1.72999e-08	0.0456528	6.23319	0.620457	0.991884	0.268035	0.975746	0.0796685	0.0916087	0.0762516	0.0003383	3.89105e-05	0.000410998	0.0225475	0.0203333	0.0228125	0.253391	0.0456925	1.28839	1.17802	1.4091	2.93014e-08	0.5302	0
rs3118364	intergenic	LINC01623(dist=21424),HCG14(dist=11429)	6:28852878:G:A	6	28852878	1.30064	0.0463957	1.46544e-08	0.364071	2.44819	0.679815	0.992161	0.268012	0.976574	0.0795817	0.0915705	0.0761509	0.000353505	0.000116732	0.000410998	0.0225416	0.0203333	0.0228059	0.25454	0.0457078	1.28987	1.17934	1.41076	2.56433e-08	0.5332	0
rs3131097	intergenic	LINC01623(dist=21743),HCG14(dist=11110)	6:28853197:A:G	6	28853197	1.30194	0.0463936	1.29017e-08	0.364071	2.44819	0.679815	0.983825	0.268971	0.951655	0.07961	0.0916384	0.0761679	0.000353505	0.000116732	0.000410998	0.022399	0.0200556	0.0226795	0.255321	0.0457105	1.29088	1.18025	1.41187	2.32875e-08	0.5166	0
rs3135309	intergenic	LINC01623(dist=24351),HCG14(dist=8502)	6:28855805:A:C	6	28855805	1.30108	0.0463869	1.39632e-08	0.27452	2.75717	0.639169	0.977478	0.268604	0.932415	0.0796194	0.0916257	0.0761837	0.000357306	9.72763e-05	0.000420446	0.0224466	0.02	0.0227394	0.254484	0.045704	1.2898	1.17928	1.41067	2.57524e-08	0.4927	0
rs3135310	intergenic	LINC01623(dist=25235),HCG14(dist=7618)	6:28856689:A:G	6	28856689	1.30246	0.0463818	1.21636e-08	0.890178	1.65973	0.944121	0.977815	0.268917	0.933513	0.0795741	0.0916214	0.0761266	0.000376311	0.000233463	0.000410998	0.0224406	0.02	0.0227327	0.255692	0.0456896	1.29136	1.18074	1.41233	2.18989e-08	0.5616	0
rs3135311	intergenic	LINC01623(dist=25286),HCG14(dist=7567)	6:28856740:A:C	6	28856740	1.30246	0.0463818	1.21636e-08	0.890178	1.65973	0.944121	0.977815	0.268917	0.933513	0.0795741	0.0916214	0.0761266	0.000376311	0.000233463	0.000410998	0.0224406	0.02	0.0227327	0.255692	0.0456896	1.29136	1.18074	1.41233	2.18989e-08	0.5616	0
rs3135312	intergenic	LINC01623(dist=25435),HCG14(dist=7418)	6:28856889:T:A	6	28856889	1.30244	0.0463817	1.21832e-08	0.890178	1.65973	0.944121	0.977815	0.268917	0.933513	0.0795751	0.0916214	0.0761278	0.000376311	0.000233463	0.000410998	0.0224406	0.02	0.0227327	0.255679	0.0456895	1.29134	1.18072	1.41232	2.19331e-08	0.5616	0
rs3135313	intergenic	LINC01623(dist=26176),HCG14(dist=6677)	6:28857630:G:C	6	28857630	1.30101	0.0463711	1.38992e-08	0.976636	1.60623	0.988257	0.974912	0.26906	0.924765	0.0794807	0.0914857	0.0760453	0.000380113	0.000252918	0.000410998	0.0224881	0.02	0.0227859	0.25459	0.0456789	1.28993	1.17946	1.41075	2.49716e-08	0.5636	0
rs9257331	intergenic	LINC01623(dist=31043),HCG14(dist=1810)	6:28862497:G:A	6	28862497	1.30223	0.0468351	1.71525e-08	0.71909	1.73885	0.849585	1.35775	0.305934	0.317474	0.0787095	0.0905311	0.0753266	0.000433328	0.000233463	0.000481859	0.0165499	0.0176667	0.0164162	0.264615	0.0462793	1.30293	1.18995	1.42664	1.07926e-08	0.9347	0
rs3135316	ncRNA_intronic	HCG14	6:28864849:A:G	6	28864849	1.30153	0.0463601	1.31077e-08	0.231974	2.77302	0.598257	0.980439	0.270763	0.941837	0.079525	0.0915408	0.0760865	0.000418124	0.000116732	0.000491308	0.0224466	0.0200556	0.0227327	0.255006	0.0456889	1.29047	1.17993	1.41136	2.38643e-08	0.4851	0
rs3130838	intergenic	HCG14(dist=1431),TRIM27(dist=4251)	6:28866528:T:C	6	28866528	1.30299	0.0463708	1.14663e-08	0.231974	2.77302	0.598257	0.984165	0.270868	0.95301	0.0794939	0.0915408	0.0760465	0.000418124	0.000116732	0.000491308	0.0223337	0.02	0.022613	0.256204	0.0456996	1.29202	1.18132	1.41308	2.0676e-08	0.4901	0
rs3132374	intergenic	HCG14(dist=3397),TRIM27(dist=2285)	6:28868494:C:G	6	28868494	1.30547	0.0464166	9.31066e-09	0.0388465	5.71262	0.569634	1.15024	0.298798	0.639472	0.0792721	0.0914008	0.0758012	0.000402919	5.83658e-05	0.000486584	0.0181413	0.0174444	0.0182247	0.263353	0.045865	1.30129	1.18941	1.42369	9.36072e-09	0.7584	0
rs3135293	intronic	TRIM27	6:28877247:T:C	6	28877247	1.29689	0.0467679	2.71664e-08	0.47003	2.07234	0.715632	1.14076	0.302463	0.663275	0.0787123	0.0904039	0.0753666	0.000433328	0.000194553	0.000491308	0.0179454	0.0171667	0.0180386	0.256474	0.0462072	1.29237	1.18046	1.41487	2.84812e-08	0.813	0
rs3132382	intronic	TRIM27	6:28883296:G:A	6	28883296	1.30159	0.0464926	1.43231e-08	2.53536e-06	12.8335	0.315366	1.11367	0.302077	0.721535	0.0792881	0.091282	0.0758559	0.000444732	3.89105e-05	0.000543273	0.018076	0.017	0.0182048	0.259812	0.0459512	1.29669	1.18501	1.41889	1.56678e-08	0.5197	0
rs3131101	intronic	TRIM27	6:28885863:A:G	6	28885863	1.31132	0.0469958	8.06118e-09	0.58615	1.58434	0.735994	1.14079	0.305676	0.66652	0.0779648	0.0899839	0.0745253	0.000707009	0.000428016	0.000774754	0.0175119	0.0167778	0.0175997	0.267127	0.0464301	1.30621	1.19259	1.43065	8.75042e-09	0.795	0
rs3132378	intronic	TRIM27	6:28885865:A:G	6	28885865	1.31147	0.0469638	7.76013e-09	0.598113	1.57581	0.744299	1.13426	0.30583	0.680397	0.0781101	0.0901536	0.0746637	0.000703208	0.000428016	0.00077003	0.0175594	0.0167778	0.0176529	0.267127	0.0463995	1.30621	1.19266	1.43057	8.55648e-09	0.7921	0
rs2230683	exonic	TRIM27	6:28891176:T:C	6	28891176	1.30431	0.0464301	1.05288e-08	0.496792	1.67107	0.675476	1.09433	0.303321	0.766323	0.0794099	0.0915366	0.0759396	0.000695606	0.000389105	0.00077003	0.0179572	0.0166667	0.0181117	0.260929	0.0458782	1.29814	1.1865	1.42027	1.28967e-08	0.7197	0
rs13206458	intergenic	TRIM27(dist=1805),LINC01556(dist=17988)	6:28893573:T:C	6	28893573	1.30297	0.0464945	1.25571e-08	0.000808161	19.9222	0.720771	1.08862	0.304068	0.780045	0.0792409	0.0912863	0.075794	0.000334499	1.94553e-05	0.000410998	0.0179691	0.0166111	0.0181316	0.2605	0.0459602	1.29758	1.1858	1.41989	1.44509e-08	0.7871	0
rs3135318	intergenic	TRIM27(dist=6212),LINC01556(dist=13581)	6:28897980:T:C	6	28897980	1.29148	0.0466736	4.24613e-08	3.14889	1.01525	0.25855	1.26978	0.310917	0.442372	0.0806907	0.0922238	0.0773904	0.00126958	0.00142023	0.00123299	0.016829	0.0171111	0.0167952	0.257251	0.0461089	1.29337	1.18161	1.4157	2.41607e-08	0.6796	0
rs3118361	intergenic	TRIM27(dist=6519),LINC01556(dist=13274)	6:28898287:C:T	6	28898287	1.30113	0.0475652	3.12743e-08	7.68904e-84	2990.54	0.948975	1.53086	0.322675	0.186939	0.0760364	0.0875742	0.0727347	0.00030409	0	0.000377929	0.0146081	0.0166667	0.0143617	0.266691	0.0470567	1.30564	1.1906	1.43178	1.44948e-08	0.8813	0
rs3130892	intergenic	TRIM27(dist=13755),LINC01556(dist=6038)	6:28905523:G:A	6	28905523	1.30022	0.0469129	2.19186e-08	1.88634e-103	4614.54	0.95912	1.28556	0.311899	0.420612	0.0786	0.0903275	0.075244	0.000323096	0	0.00040155	0.016158	0.0166111	0.0161037	0.26228	0.0463911	1.29989	1.18691	1.42362	1.57057e-08	0.998	0
rs3130895	intergenic	TRIM27(dist=14023),LINC01556(dist=5770)	6:28905791:G:A	6	28905791	1.30228	0.0468559	1.73196e-08	1.4953e-91	2942.56	0.943341	1.21632	0.306288	0.522578	0.0787312	0.0905566	0.0753472	0.000315493	0	0.000392101	0.0167458	0.0166667	0.0167553	0.262558	0.0463171	1.30025	1.18741	1.42381	1.43882e-08	0.9735	0
rs3131068	intergenic	TRIM27(dist=14164),LINC01556(dist=5629)	6:28905932:C:A	6	28905932	1.30265	0.0468609	1.6792e-08	1.4953e-91	2942.56	0.943341	1.21632	0.306288	0.522578	0.0787199	0.0905524	0.0753339	0.000315493	0	0.000392101	0.0167458	0.0166667	0.0167553	0.262829	0.0463219	1.3006	1.18772	1.42421	1.39528e-08	0.9733	0
rs3131069	intergenic	TRIM27(dist=14517),LINC01556(dist=5276)	6:28906285:C:G	6	28906285	1.3025	0.0468554	1.6959e-08	4.7397e-95	4642.16	0.962684	1.21632	0.306288	0.522578	0.0787256	0.0905566	0.0753399	0.000311692	0	0.000387377	0.0167458	0.0166667	0.0167553	0.262721	0.0463166	1.30046	1.18761	1.42404	1.40903e-08	0.9748	0
rs3131071	intergenic	TRIM27(dist=15154),LINC01556(dist=4639)	6:28906922:C:G	6	28906922	1.30391	0.0476622	2.58155e-08	9.07716e-06	267.075	0.965327	1.52946	0.326169	0.192665	0.0759363	0.0875064	0.0726254	0.000300289	0	0.000373205	0.0145665	0.0165556	0.0143285	0.268703	0.0471613	1.30827	1.19276	1.43496	1.21558e-08	0.8886	0
rs3130844	intergenic	LINC01556(dist=4279),HCG15(dist=35932)	6:28916594:G:A	6	28916594	1.30532	0.0468205	1.26369e-08	4.80514e-98	4720.27	0.962137	1.26659	0.311831	0.448522	0.078802	0.0907136	0.0753933	0.000315493	0	0.000392101	0.0163895	0.0166667	0.0163564	0.265787	0.0463015	1.30446	1.19129	1.42838	9.44801e-09	0.9943	0
rs3131072	intergenic	LINC01556(dist=7581),HCG15(dist=32630)	6:28919896:G:A	6	28919896	1.30436	0.0468253	1.39047e-08	1.43675e-97	4686.83	0.962053	1.28058	0.311533	0.427283	0.0788067	0.0906881	0.0754067	0.000315493	0	0.000392101	0.0162648	0.0166667	0.0162168	0.265306	0.0463052	1.30383	1.19071	1.4277	1.00716e-08	0.9972	0
rs3131073	intergenic	LINC01556(dist=8657),HCG15(dist=31554)	6:28920972:G:A	6	28920972	1.30443	0.046647	1.2164e-08	0.000458278	16.186	0.6348	0.77996	0.175361	0.15644	0.0791909	0.0911293	0.0757745	0.000543561	1.94553e-05	0.000670824	0.0578741	0.0456667	0.0593351	0.231721	0.0450792	1.26077	1.15415	1.37723	2.74297e-07	0.016	75.82
rs3130845	intergenic	LINC01556(dist=11052),HCG15(dist=29159)	6:28923367:A:G	6	28923367	1.3033	0.0468024	1.51448e-08	7.66246e-93	4354.11	0.961148	1.27981	0.311481	0.428325	0.0788294	0.0906881	0.0754358	0.000387715	0	0.000481859	0.0162708	0.0166667	0.0162234	0.264496	0.0462828	1.30277	1.1898	1.42648	1.09848e-08	0.9971	0
rs3131075	intergenic	LINC01556(dist=12311),HCG15(dist=27900)	6:28924626:T:A	6	28924626	1.31053	0.0471814	9.94025e-09	0.00297773	5.9127	0.325241	1.33203	0.315324	0.363225	0.0783848	0.0902639	0.0749854	0.000554964	0.000136187	0.000656652	0.015962	0.0167222	0.015871	0.270409	0.0466605	1.3105	1.19597	1.436	6.82209e-09	0.5879	0
rs3130846	intergenic	LINC01556(dist=13922),HCG15(dist=26289)	6:28926237:C:T	6	28926237	1.30939	0.047093	1.04074e-08	4.19873e-93	2913.53	0.941801	1.26848	0.311733	0.445521	0.0782007	0.0900645	0.0748058	0.000319295	0	0.000396825	0.0163717	0.0166667	0.0163364	0.26885	0.0465646	1.30846	1.19433	1.4335	7.75533e-09	0.9923	0
rs3135325	intergenic	LINC01556(dist=14956),HCG15(dist=25255)	6:28927271:G:A	6	28927271	1.31117	0.0470583	8.55746e-09	1.43449e-97	4318.01	0.958814	1.26123	0.312305	0.457397	0.0782904	0.0902342	0.0748725	0.000357306	0	0.000444067	0.0164371	0.0166667	0.0164096	0.270057	0.046533	1.31004	1.19584	1.43514	6.4923e-09	0.9911	0
rs3130847	intergenic	LINC01556(dist=15227),HCG15(dist=24984)	6:28927542:A:G	6	28927542	1.31146	0.0470613	8.34234e-09	1.43449e-97	4318.01	0.958814	1.26254	0.312428	0.455561	0.07828	0.0902299	0.0748604	0.000357306	0	0.000444067	0.0164252	0.0166667	0.0163963	0.270295	0.0465364	1.31035	1.19612	1.43549	6.31245e-09	0.9915	0
rs3131076	intergenic	LINC01556(dist=17942),HCG15(dist=22269)	6:28930257:G:A	6	28930257	1.30808	0.0471082	1.19111e-08	1.26549	0.925606	0.799197	1.27917	0.311515	0.429314	0.0781866	0.0900136	0.0748021	0.000870458	0.000894942	0.000864512	0.0162767	0.0166667	0.0162301	0.267982	0.0465198	1.30732	1.1934	1.43213	8.3818e-09	0.9969	0
rs148696809	intergenic	LINC01556(dist=22037),HCG15(dist=18174)	6:28934352:T:C	6	28934352	1.30466	0.0463646	9.69806e-09	0.00307216	13.8386	0.675904	1.06302	0.302856	0.840089	0.0797601	0.0918844	0.0762905	0.000368709	1.94553e-05	0.000453515	0.018272	0.0166667	0.0184641	0.261187	0.0458304	1.29847	1.18692	1.42051	1.20521e-08	0.7269	0
rs3130885	intergenic	LINC01556(dist=26968),HCG15(dist=13243)	6:28939283:T:C	6	28939283	1.31724	0.0474704	6.46079e-09	1.19602e-89	4733.15	0.965495	1.29012	0.313252	0.416105	0.0770133	0.088936	0.0736015	0.000307891	0	0.000382653	0.0161342	0.0166111	0.0160771	0.275069	0.0469345	1.31662	1.20091	1.44349	4.60946e-09	0.9969	0
rs3130887	intergenic	LINC01556(dist=31771),HCG15(dist=8440)	6:28944086:G:T	6	28944086	1.30997	0.0465019	6.38426e-09	1.27736e-105	4721.59	0.959203	1.02081	0.301332	0.945499	0.0793759	0.0916257	0.0758704	0.000315493	0	0.000392101	0.018753	0.0166667	0.0190027	0.264205	0.0459578	1.3024	1.19021	1.42516	8.98452e-09	0.7147	0
rs3130837	intergenic	LINC01556(dist=35777),HCG15(dist=4434)	6:28948092:G:T	6	28948092	1.31915	0.0473144	4.79251e-09	6.87082e-95	3057.67	0.94347	1.23584	0.309856	0.494357	0.0770888	0.089093	0.0736537	0.000307891	0	0.000382653	0.0166271	0.0166667	0.0166223	0.275503	0.0467723	1.31719	1.20181	1.44365	3.85498e-09	0.9761	0
rs3130888	intergenic	LINC01556(dist=37645),HCG15(dist=2566)	6:28949960:T:C	6	28949960	1.31034	0.0464907	6.10912e-09	0.108954	4.39625	0.614083	1.00245	0.300816	0.9935	0.0794854	0.0917275	0.0759821	0.000319295	3.89105e-05	0.000387377	0.0190439	0.0167222	0.0193218	0.263766	0.0459427	1.30182	1.18972	1.42449	9.40132e-09	0.5791	0
rs3129791	ncRNA_intronic	HCG15	6:28954293:G:A	6	28954293	1.30608	0.0463647	8.44164e-09	1.12005e-05	263.238	0.965458	0.994034	0.298663	0.984015	0.0796081	0.0918038	0.0761181	0.00030409	0	0.000377929	0.0191211	0.0166667	0.0194149	0.260608	0.045816	1.29772	1.18626	1.41965	1.28428e-08	0.6643	0
rs3130890	downstream	HCG15(dist=795)	6:28957139:C:T	6	28957139	1.31777	0.0473386	5.57312e-09	0.143886	3.88062	0.617362	1.23802	0.309652	0.490485	0.0769133	0.0888385	0.0735007	0.000315493	3.89105e-05	0.000382653	0.0167696	0.0168333	0.016762	0.274193	0.0467915	1.31547	1.20019	1.44182	4.63156e-09	0.8332	0
rs3131079	intergenic	HCG15(dist=2055),ZNF311(dist=4163)	6:28958399:T:G	6	28958399	1.31903	0.0473391	4.93864e-09	0.22284	3.15731	0.63443	1.22897	0.310223	0.506294	0.0768368	0.0888003	0.0734133	0.000319295	5.83658e-05	0.000382653	0.0166924	0.0166667	0.0166955	0.274897	0.0467922	1.3164	1.20104	1.44284	4.23211e-09	0.8322	0
rs3129794	upstream	ZNF311(dist=878)	6:28974265:G:T	6	28974265	1.30054	0.0463969	1.48052e-08	1.12005e-05	263.238	0.965458	0.984935	0.298997	0.95951	0.0796968	0.091719	0.0762565	0.00030409	0	0.000377929	0.0192458	0.0166667	0.0195545	0.256247	0.0458482	1.29207	1.18103	1.41356	2.28342e-08	0.6551	0
rs3130891	intergenic	ZNF311(dist=3830),LOC100129636(dist=26581)	6:28977217:G:C	6	28977217	1.31097	0.0473642	1.08593e-08	1.12005e-05	263.238	0.965458	1.23584	0.309856	0.494357	0.076295	0.0879985	0.0729459	0.00030409	0	0.000377929	0.0166271	0.0166667	0.0166223	0.269421	0.0468204	1.30921	1.19441	1.43503	8.69777e-09	0.9815	0
rs3130893	intergenic	ZNF311(dist=7320),LOC100129636(dist=23091)	6:28980707:A:G	6	28980707	1.29868	0.0463623	1.73018e-08	1.12005e-05	263.238	0.965458	0.970146	0.29556	0.918323	0.0798158	0.0918038	0.0763852	0.00030409	0	0.000377929	0.0194774	0.0166667	0.0198138	0.254341	0.0458023	1.28961	1.17888	1.41074	2.80771e-08	0.6212	0
rs3130894	intergenic	ZNF311(dist=8132),LOC100129636(dist=22279)	6:28981519:G:C	6	28981519	1.29965	0.0465447	1.79075e-08	1.49473e-93	4762.11	0.9642	0.973907	0.295692	0.928751	0.0795269	0.091439	0.0761181	0.000311692	0	0.000387377	0.0195487	0.0167778	0.0198803	0.255121	0.0459785	1.29062	1.1794	1.41233	2.87812e-08	0.6278	0
rs3131081	intergenic	ZNF311(dist=8885),LOC100129636(dist=21526)	6:28982272:C:T	6	28982272	1.30166	0.0465899	1.5248e-08	1.12005e-05	263.238	0.965458	0.97039	0.296422	0.919232	0.0793721	0.0913245	0.0759518	0.00030409	0	0.000377929	0.0194715	0.0166667	0.0198072	0.25656	0.0460249	1.29248	1.18099	1.41449	2.48428e-08	0.6188	0
