## Supplementary Tables for "Trans-ethnic genome-wide meta-analysis of 35,732 cases and 34,424 controls identifies novel genomic cross-ancestry loci contributing to lung cancer susceptibility" (part 3 of 3)

### Sheet: S Table 3C (continued)
S Table 3C. Multi-ethnic meta-analysis summary statistics for SNPs with P≤10-5 for lung squamous cell carcinoma
rs3130896	intergenic	ZNF311(dist=10500),LOC100129636(dist=19911)	6:28983887:A:G	6	28983887	1.29893	0.0464288	1.77009e-08	1.12005e-05	263.238	0.965458	0.971992	0.296271	0.923613	0.0796883	0.0916511	0.076265	0.00030409	0	0.000377929	0.0194477	0.0166667	0.0197806	0.254587	0.045869	1.28993	1.17902	1.41127	2.85154e-08	0.626	0
rs3135317	intergenic	ZNF311(dist=15910),LOC100129636(dist=14501)	6:28989297:A:G	6	28989297	1.30807	0.0464524	7.41276e-09	1.12005e-05	263.238	0.965458	0.99327	0.300714	0.982085	0.0793674	0.0915663	0.0758765	0.00030409	0	0.000377929	0.0190439	0.0166111	0.0193351	0.262138	0.0459079	1.29971	1.18787	1.42208	1.12915e-08	0.6635	0
rs3129797	intergenic	ZNF311(dist=18772),LOC100129636(dist=11639)	6:28992159:C:G	6	28992159	1.3183	0.0474315	5.67103e-09	1.12005e-05	263.238	0.965458	1.25676	0.312915	0.46517	0.0754701	0.0873027	0.072084	0.00030409	0	0.000377929	0.0164014	0.0166111	0.0163763	0.27527	0.0468958	1.31689	1.20124	1.44367	4.36245e-09	0.9877	0
rs3129798	intergenic	ZNF311(dist=25062),LOC100129636(dist=5349)	6:28998449:G:T	6	28998449	1.30445	0.0465009	1.09299e-08	1.12005e-05	263.238	0.965458	0.990742	0.300193	0.975283	0.0792711	0.0913329	0.0758195	0.00030409	0	0.000377929	0.0190796	0.0166111	0.019375	0.259336	0.0459529	1.29607	1.18444	1.41822	1.66614e-08	0.663	0
rs3129799	intergenic	ZNF311(dist=28128),LOC100129636(dist=2283)	6:29001515:G:C	6	29001515	1.31185	0.0473819	1.01225e-08	1.12005e-05	263.238	0.965458	1.25171	0.312533	0.472534	0.0754889	0.087167	0.0721471	0.00030409	0	0.000377929	0.016443	0.0166111	0.0164229	0.270381	0.0468466	1.31046	1.1955	1.43649	7.85161e-09	0.9881	0
rs3117146	ncRNA_intronic	LOC100129636	6:29007219:C:A	6	29007219	1.30494	0.0466772	1.1831e-08	1.12005e-05	263.238	0.965458	0.999442	0.301384	0.998523	0.0789889	0.0909851	0.075556	0.00030409	0	0.000377929	0.0189608	0.0166111	0.019242	0.259912	0.0461272	1.29682	1.18472	1.41952	1.75394e-08	0.6815	0
rs3129800	ncRNA_intronic	LOC100129636	6:29013570:C:T	6	29013570	1.30679	0.0467464	1.04108e-08	1.12005e-05	263.238	0.965458	1.0086	0.301535	0.977342	0.0787237	0.090722	0.0752901	0.00030409	0	0.000377929	0.018842	0.0166111	0.019109	0.261492	0.0461945	1.29887	1.18643	1.42196	1.50782e-08	0.6968	0
rs3130747	ncRNA_intronic	LOC100129636	6:29015226:A:G	6	29015226	1.3075	0.0467815	9.97335e-09	1.12005e-05	263.238	0.965458	1.01048	0.301553	0.972412	0.0786368	0.0906372	0.0752027	0.00030409	0	0.000377929	0.0188183	0.0166111	0.0190824	0.262057	0.0462285	1.2996	1.18702	1.42285	1.4386e-08	0.6994	0
rs3117141	ncRNA_intronic	LOC100129636	6:29022499:A:T	6	29022499	1.30373	0.0467157	1.36666e-08	0.171776	3.2444	0.58716	0.994457	0.300628	0.985248	0.079172	0.0910954	0.07576	0.000418124	0.000136187	0.000486584	0.0191746	0.0167778	0.0194614	0.258435	0.046157	1.2949	1.1829	1.41751	2.15527e-08	0.5543	0
rs3117142	ncRNA_intronic	LOC100129636	6:29030195:C:T	6	29030195	1.30685	0.0474386	1.68749e-08	0.0155206	10.6666	0.696147	1.2485	0.3114	0.476023	0.0757277	0.087273	0.0724239	0.000319295	1.94553e-05	0.000392101	0.0165321	0.0166667	0.016516	0.266495	0.0468971	1.30538	1.19074	1.43106	1.32705e-08	0.9077	0
rs3117143	ncRNA_intronic	LOC100129636	6:29031142:C:A	6	29031142	1.30431	0.0472316	1.85529e-08	0.0672251	5.60223	0.629878	1.26404	0.311112	0.451367	0.074916	0.0864331	0.0716202	0.000311692	1.94553e-05	0.000382653	0.0163895	0.0166667	0.0163564	0.264764	0.0466949	1.30312	1.18915	1.42802	1.42724e-08	0.865	0
rs3131085	downstream	LOC100129636(dist=184)	6:29044701:G:A	6	29044701	1.28977	0.0470469	6.34957e-08	0.0910645	4.8637	0.622248	1.26737	0.311349	0.44665	0.0733548	0.0844476	0.0701804	0.000307891	1.94553e-05	0.000377929	0.0163599	0.0166667	0.0163231	0.253828	0.0465167	1.28895	1.17663	1.41199	4.85073e-08	0.8607	0
rs3117145	intergenic	LOC100129636(dist=1901),OR2B3(dist=7567)	6:29046418:A:T	6	29046418	1.28009	0.0477492	2.32271e-07	0.416117	0.870442	0.313795	0.962611	0.307163	0.90127	0.0777902	0.0885415	0.0747135	0.00225407	0.00161479	0.0024093	0.0195012	0.0167778	0.0198271	0.236935	0.0471134	1.26736	1.15557	1.38996	4.92927e-07	0.289	19.44
rs3129788	intergenic	OR2B3(dist=2549),OR2J1(dist=10981)	6:29057639:G:A	6	29057639	1.29789	0.0472999	3.53928e-08	9.73232e-107	4321.46	0.954955	1.27111	0.311415	0.441114	0.0758561	0.0872433	0.0725975	0.000334499	0	0.000415722	0.0163005	0.0166667	0.0162566	0.260267	0.0467635	1.29728	1.18366	1.4218	2.61265e-08	0.9962	0
rs3129178	intergenic	OR2J1(dist=5333),OR2J3(dist=4499)	6:29075088:T:A	6	29075088	1.28257	0.0468281	1.06945e-07	1.7498e-06	295.314	0.964197	1.22903	0.310615	0.506742	0.0785113	0.0898057	0.0752792	0.00060818	0	0.000755858	0.016633	0.0167222	0.0166223	0.247921	0.0463049	1.28136	1.17019	1.40309	8.59879e-08	0.9898	0
rs3129112	intergenic	OR2J3(dist=9350),OR2J2(dist=51300)	6:29090011:G:A	6	29090011	1.29919	0.0466428	2.00415e-08	4.0293e-31	1026.04	0.945618	1.01864	0.300106	0.95093	0.0790974	0.0909384	0.075709	0.000383914	0	0.000477135	0.0190736	0.0169444	0.0193285	0.256005	0.0460895	1.29176	1.18018	1.41388	2.78381e-08	0.7239	0
rs3130773	intergenic	OR2J3(dist=15247),OR2J2(dist=45403)	6:29095908:G:A	6	29095908	1.29095	0.0469453	5.33189e-08	1.0514	1.4255	0.971953	1.3202	0.288693	0.335946	0.0785075	0.0899415	0.0752355	0.000497947	0.00040856	0.000519652	0.017696	0.0188889	0.0175532	0.255737	0.0463122	1.29141	1.17935	1.41412	3.35142e-08	0.9867	0
rs3130777	intergenic	OR2J3(dist=18135),OR2J2(dist=42515)	6:29098796:C:G	6	29098796	1.29257	0.0469587	4.62897e-08	0.664411	1.62145	0.800923	1.29511	0.295088	0.380856	0.0783735	0.0898481	0.0750898	0.00047134	0.000311284	0.000510204	0.0173634	0.0181667	0.0172673	0.256134	0.0463562	1.29193	1.17972	1.41481	3.28845e-08	0.9193	0
rs3130715	intergenic	OR2J3(dist=28536),OR2J2(dist=32114)	6:29109197:G:A	6	29109197	1.28871	0.0470105	6.83423e-08	1.19851	1.36704	0.894619	1.29746	0.30886	0.399151	0.0783895	0.0897293	0.0751445	0.000459936	0.000389105	0.000477135	0.0163302	0.0168889	0.0162633	0.253714	0.0464485	1.2888	1.17665	1.41164	4.70108e-08	0.9984	0
rs3129120	intergenic	OR2J3(dist=31114),OR2J2(dist=29536)	6:29111775:T:C	6	29111775	1.27878	0.0457433	7.62306e-08	0.757687	1.44099	0.847299	0.970365	0.160969	0.85175	0.0817111	0.0933014	0.0783944	0.00053976	0.000350195	0.00058579	0.0585867	0.0551111	0.0590027	0.224818	0.0439807	1.25209	1.14868	1.36482	3.19209e-07	0.2415	29.62
rs3130725	intergenic	OR2J3(dist=38086),OR2J2(dist=22564)	6:29118747:T:G	6	29118747	1.27701	0.0455942	8.18523e-08	1.52134	0.872914	0.630746	0.929266	0.158233	0.642917	0.0823747	0.0939717	0.079056	0.00112893	0.00114786	0.00112434	0.0637648	0.0578889	0.0644681	0.220653	0.0437566	1.24689	1.14441	1.35855	4.58917e-07	0.1512	47.07
rs4947263	intergenic	OR2J3(dist=52981),OR2J2(dist=7669)	6:29133642:C:T	6	29133642	1.27624	0.0456496	9.12857e-08	1.35427	1.12434	0.787373	0.941792	0.158186	0.7046	0.0818111	0.0933523	0.0785085	0.000672799	0.000564202	0.000699169	0.0628741	0.0576667	0.0634973	0.220682	0.0438265	1.24693	1.14429	1.35877	4.76978e-07	0.1816	41.39
rs3116815	intergenic	OR2J2(dist=6043),LOC101929006(dist=43356)	6:29148394:A:G	6	29148394	1.28237	0.0467727	1.0527e-07	0.953709	1.64544	0.97702	1.19015	0.306312	0.569821	0.0790238	0.0903021	0.0757964	0.000357306	0.000194553	0.000396825	0.017405	0.017	0.0174535	0.246776	0.0462186	1.27989	1.16905	1.40125	9.32933e-08	0.956	0
rs3130746	intergenic	OR2J2(dist=10804),LOC101929006(dist=38595)	6:29153155:A:G	6	29153155	1.29381	0.0468582	3.85684e-08	0.861783	1.70873	0.930629	1.18059	0.307403	0.589165	0.0785641	0.0901196	0.0752574	0.000353505	0.000175097	0.000396825	0.0172743	0.0167778	0.0173338	0.255217	0.0463061	1.29074	1.17875	1.41337	3.55776e-08	0.9311	0
rs3129173	intergenic	OR2J2(dist=17278),LOC101929006(dist=32121)	6:29159629:A:C	6	29159629	1.29633	0.0468229	2.97331e-08	1.032	1.60183	0.98431	1.16877	0.305893	0.610177	0.078702	0.0903869	0.0753581	0.000345902	0.000194553	0.000382653	0.0171021	0.0166667	0.0171543	0.25698	0.0462645	1.29302	1.18093	1.41575	2.78291e-08	0.9362	0
rs3116829	intergenic	OR2J2(dist=21349),LOC101929006(dist=28050)	6:29163700:C:A	6	29163700	1.29013	0.0456881	2.46494e-08	0.00125146	13.0461	0.608446	0.958566	0.160787	0.792405	0.0814827	0.0934456	0.0780593	0.000391516	1.94553e-05	0.000481859	0.0585808	0.0545556	0.0590625	0.232472	0.0439481	1.26172	1.15758	1.37522	1.22511e-07	0.1791	41.85
rs3116830	intergenic	OR2J2(dist=25224),LOC101929006(dist=24175)	6:29167575:G:A	6	29167575	1.30453	0.0468932	1.43602e-08	0.0472658	6.56711	0.642121	1.17399	0.309237	0.60396	0.0784188	0.0902724	0.0750267	0.000315493	1.94553e-05	0.000387377	0.0171081	0.0166667	0.0171609	0.263304	0.046362	1.30122	1.18819	1.425	1.35241e-08	0.8317	0
rs9257611	intergenic	OR2J2(dist=33147),LOC101929006(dist=16252)	6:29175498:G:A	6	29175498	1.29156	0.0457017	2.16568e-08	0.00125146	13.0461	0.608446	0.978453	0.160456	0.892018	0.0814345	0.0934286	0.0780022	0.000391516	1.94553e-05	0.000481859	0.0582245	0.0551111	0.0585971	0.234937	0.0439534	1.26483	1.16043	1.37862	9.0347e-08	0.2176	34.43
rs3130828	intergenic	OR2J2(dist=39546),LOC101929006(dist=9853)	6:29181897:C:A	6	29181897	1.29588	0.0455942	1.31094e-08	0.000130172	15.1135	0.553873	0.980485	0.16083	0.902473	0.0812693	0.0934711	0.0777776	0.000387715	1.94553e-05	0.000477135	0.0579097	0.0548889	0.0582713	0.238362	0.0438654	1.26917	1.16461	1.38312	5.51209e-08	0.2067	36.56
rs3130831	intergenic	OR2J2(dist=40536),LOC101929006(dist=8863)	6:29182887:T:A	6	29182887	1.30885	0.0468091	8.92882e-09	0.0472658	6.56711	0.642121	1.19577	0.306155	0.559222	0.0783499	0.0903699	0.0749102	0.000315493	1.94553e-05	0.000387377	0.0176247	0.0173889	0.0176529	0.26692	0.0462702	1.30594	1.19271	1.42991	7.98802e-09	0.8434	0
rs3130808	intergenic	OR2J2(dist=47621),LOC101929006(dist=1778)	6:29189972:G:A	6	29189972	1.30014	0.0456007	8.62289e-09	0.000350659	14.1994	0.575287	0.977598	0.16278	0.889305	0.0812099	0.093522	0.0776866	0.000383914	1.94553e-05	0.000472411	0.0568112	0.0537778	0.0571742	0.241643	0.0439101	1.27334	1.16833	1.38778	3.73101e-08	0.2041	37.07
rs3117342	ncRNA_intronic	LOC101929006	6:29206251:T:C	6	29206251	1.30076	0.0456763	8.57449e-09	0.0431134	5.58429	0.573439	0.926792	0.177697	0.668765	0.0811079	0.0933862	0.0775943	0.000380113	3.89105e-05	0.000462963	0.0508314	0.0457778	0.0514362	0.241726	0.0442368	1.27345	1.16768	1.38879	4.64565e-08	0.151	47.1
rs3129104	ncRNA_intronic	LOC101929006	6:29211438:A:T	6	29211438	1.31182	0.0468702	7.00809e-09	0.110924	4.29305	0.608509	1.23331	0.306695	0.494142	0.0782281	0.0902936	0.0747754	0.000326897	3.89105e-05	0.000396825	0.0176306	0.0176667	0.0176263	0.269717	0.0463296	1.30959	1.19591	1.43408	5.82537e-09	0.831	0
rs3117339	ncRNA_intronic	LOC101929006	6:29211442:C:T	6	29211442	1.31585	0.0472269	6.17565e-09	0.109264	4.32038	0.608334	1.26	0.309137	0.454703	0.0774126	0.0894366	0.0739717	0.000323096	3.89105e-05	0.000392101	0.017399	0.0176667	0.017367	0.2732	0.0466826	1.31416	1.19926	1.44008	4.84835e-09	0.8392	0
rs3117337	ncRNA_intronic	LOC101929006	6:29211556:T:A	6	29211556	1.31137	0.0468747	7.34047e-09	0.110924	4.29305	0.608509	1.23331	0.306695	0.494142	0.0782225	0.0902724	0.0747742	0.000326897	3.89105e-05	0.000396825	0.0176306	0.0176667	0.0176263	0.269385	0.0463339	1.30916	1.19551	1.43362	6.09988e-09	0.8312	0
rs3117333	ncRNA_intronic	LOC101929006	6:29219489:G:A	6	29219489	1.29597	0.0457287	1.43176e-08	1.75459e-05	20.4925	0.593083	0.917294	0.177071	0.625885	0.0814166	0.0935262	0.0779512	0.000368709	1.94553e-05	0.000453515	0.051348	0.0458333	0.052008	0.237601	0.044276	1.2682	1.16279	1.38318	8.03353e-08	0.1445	48.31
rs3130825	ncRNA_intronic	LOC101929006	6:29223493:G:C	6	29223493	1.2968	0.0457347	1.32511e-08	9.68653e-05	19.4246	0.634218	0.91813	0.177193	0.629771	0.0814006	0.0935305	0.0779294	0.000364908	1.94553e-05	0.000448791	0.0512292	0.0457778	0.0518816	0.238284	0.0442833	1.26907	1.16357	1.38414	7.41158e-08	0.1497	47.35
rs3117326	ncRNA_intronic	LOC101929006	6:29240378:C:T	6	29240378	1.30426	0.0468861	1.46534e-08	1.12005e-05	263.238	0.965458	1.12863	0.307641	0.694073	0.0787897	0.0906457	0.075397	0.00030409	0	0.000377929	0.0175772	0.0166667	0.0176862	0.262353	0.0463509	1.29999	1.18709	1.42362	1.51237e-08	0.8967	0
rs144447022	ncRNA_intronic	LOC101929006	6:29244219:G:T	6	29244219	1.30191	0.0469087	1.86218e-08	0.0910645	4.8637	0.622248	1.2234	0.311924	0.518011	0.0787492	0.0905269	0.0753788	0.000307891	1.94553e-05	0.000377929	0.0168052	0.0166667	0.0168218	0.262213	0.046385	1.2998	1.18685	1.42351	1.57694e-08	0.8447	0
rs3130834	ncRNA_intronic	LOC101929006	6:29248149:T:C	6	29248149	1.30693	0.0468868	1.13591e-08	1.12005e-05	263.238	0.965458	1.24115	0.311	0.487273	0.0787237	0.0906457	0.075312	0.00030409	0	0.000377929	0.0166271	0.0166667	0.0166223	0.266532	0.0463629	1.30543	1.19203	1.42961	8.98625e-09	0.9856	0
rs9257681	ncRNA_intronic	LOC101929006	6:29254982:C:G	6	29254982	1.29866	0.0465924	2.03538e-08	0.143782	3.88196	0.617351	1.01308	0.173361	0.940261	0.0792107	0.0909596	0.0758486	0.000319295	3.89105e-05	0.000387377	0.0509442	0.0492222	0.0511503	0.244312	0.0449927	1.27674	1.16897	1.39445	5.63403e-08	0.3279	10.33
rs3117425	intergenic	LOC101929006(dist=2214),OR14J1(dist=14036)	6:29260431:C:T	6	29260431	1.28297	0.045654	4.81827e-08	0.000119266	6.8898	0.189778	1.03733	0.121448	0.762828	0.0830307	0.0947607	0.0796739	0.000722214	7.7821e-05	0.000878685	0.0995962	0.100056	0.0995412	0.222504	0.0427335	1.2492	1.14883	1.35834	1.92131e-07	0.106	55.44
rs3117439	intergenic	LOC101929006(dist=8266),OR14J1(dist=7984)	6:29266483:G:A	6	29266483	1.26571	0.0460408	3.08999e-07	0.709561	1.29182	0.790547	1.03662	0.122192	0.768501	0.0814383	0.0924996	0.078273	0.000707009	0.000428016	0.000774754	0.0973872	0.0977778	0.0973404	0.210193	0.04306	1.23392	1.13405	1.34258	1.05337e-06	0.2834	20.69
rs3117427	upstream	OR14J1(dist=331)	6:29274136:T:C	6	29274136	1.26585	0.0462323	3.41306e-07	0.0612965	2.74749	0.309528	1.02817	0.121059	0.818466	0.0799092	0.0908536	0.0767773	0.000718413	0.000233463	0.000836168	0.101152	0.101167	0.10115	0.208531	0.0431846	1.23187	1.13189	1.34067	1.37332e-06	0.152	46.93
rs150254595	intergenic	OR14J1(dist=2974),OR5V1(dist=44601)	6:29278406:G:A	6	29278406	1.16489	0.0356131	1.82218e-05	1.18404	0.186938	0.366174	1.1345	0.102108	0.216508	0.129551	0.141876	0.126023	0.0146685	0.0163813	0.0142526	0.148278	0.158056	0.147108	0.150359	0.0330953	1.16225	1.08925	1.24014	5.54054e-06	0.9656	0
rs3129682	intergenic	OR14J1(dist=8240),OR5V1(dist=39335)	6:29283672:C:T	6	29283672	1.29143	0.0469481	5.10965e-08	1.75477	1.30611	0.6668	1.4404	0.301868	0.226708	0.0796345	0.091036	0.0763718	0.000494146	0.00040856	0.000514928	0.0182363	0.0200556	0.0180186	0.258709	0.0463611	1.29526	1.18275	1.41847	2.40114e-08	0.9131	0
rs3129683	intergenic	OR14J1(dist=11238),OR5V1(dist=36337)	6:29286670:C:G	6	29286670	1.16898	0.0356062	1.15944e-05	1.30846	0.1862	0.148777	1.13237	0.101977	0.222819	0.128978	0.141515	0.12539	0.0143378	0.0171595	0.0136527	0.148682	0.158389	0.14752	0.156345	0.0330812	1.16923	1.09582	1.24755	2.2887e-06	0.7931	0
rs3117433	intergenic	OR14J1(dist=27932),OR5V1(dist=19643)	6:29303364:T:C	6	29303364	1.16661	0.0355674	1.4726e-05	1.3464	0.183119	0.104316	1.1375	0.102114	0.20708	0.128783	0.141223	0.125223	0.0142238	0.0174903	0.0134307	0.148747	0.158944	0.147527	0.156124	0.0330371	1.16897	1.09568	1.24717	2.29289e-06	0.7153	0
rs3130805	intergenic	OR14J1(dist=31024),OR5V1(dist=16551)	6:29306456:G:A	6	29306456	1.15776	0.0354903	3.66676e-05	1.3492	0.185881	0.107114	1.15	0.101872	0.170093	0.128247	0.140221	0.12482	0.0137107	0.0169844	0.0129157	0.147945	0.159333	0.146582	0.1506	0.0329828	1.16253	1.08976	1.24017	4.97099e-06	0.7166	0
rs7745768	intergenic	OR14J1(dist=39532),OR5V1(dist=8043)	6:29314964:C:T	6	29314964	1.15618	0.0355504	4.46349e-05	1.22105	0.190367	0.294142	1.15012	0.102081	0.170628	0.12863	0.140527	0.125226	0.0138665	0.0160311	0.0133409	0.147607	0.158944	0.14625	0.146215	0.0330625	1.15745	1.08482	1.23493	9.7614e-06	0.959	0
rs9257761	intergenic	OR14J1(dist=43917),OR5V1(dist=3658)	6:29319349:C:A	6	29319349	1.1556	0.03555	4.74073e-05	1.22228	0.190329	0.29162	1.15292	0.101928	0.162691	0.128675	0.14054	0.125279	0.0138247	0.0160117	0.0132937	0.147957	0.159556	0.146569	0.146067	0.0330568	1.15727	1.08467	1.23474	9.93048e-06	0.9582	0
rs9257779	intergenic	OR5V1(dist=4462),OR12D3(dist=12684)	6:29328516:A:G	6	29328516	1.15828	0.0355378	3.5552e-05	1.21026	0.19027	0.315878	1.15091	0.103125	0.172901	0.1293	0.141312	0.125863	0.0139539	0.01607	0.0134401	0.146223	0.157389	0.144887	0.147606	0.0330868	1.15906	1.08628	1.23671	8.15104e-06	0.9721	0
rs9257793	intergenic	OR5V1(dist=11100),OR12D3(dist=6046)	6:29335154:T:C	6	29335154	1.23842	0.0411948	2.09227e-07	1.00676	0.126596	0.957535	0.99848	0.08412	0.985573	0.098638	0.110631	0.0952059	0.0343546	0.0421401	0.0324641	0.267791	0.263056	0.268358	0.159165	0.0355113	1.17253	1.0937	1.25705	7.39202e-06	0.0324	70.85
rs9257800	downstream	OR12D3(dist=457)	6:29340743:C:T	6	29340743	1.29468	0.0468013	3.42266e-08	0.0297057	8.03955	0.661829	1.41681	0.299472	0.244669	0.0799639	0.0915747	0.0766413	0.000323096	1.94553e-05	0.000396825	0.018266	0.0197222	0.0180918	0.260288	0.0462393	1.2973	1.1849	1.42037	1.81087e-08	0.8568	0
rs3749971	exonic	OR12D3	6:29342775:G:A	6	29342775	1.253	0.0444833	3.97333e-07	1.04348	0.176722	0.809681	1.52977	0.267067	0.111429	0.0854791	0.0967249	0.082261	0.0206781	0.0171206	0.021542	0.019715	0.0233333	0.0192819	0.21999	0.0425857	1.24606	1.14628	1.35453	2.39405e-07	0.4463	0
rs9257803	intergenic	OR12D3(dist=1327),OR12D2(dist=20021)	6:29344395:C:T	6	29344395	1.20696	0.0391676	1.56647e-06	1.00587	0.111666	0.958212	1.08285	0.0864708	0.357324	0.107562	0.119409	0.104173	0.0469097	0.0483658	0.0465561	0.235938	0.243667	0.235013	0.154461	0.0339856	1.16703	1.09182	1.24741	5.49631e-06	0.1961	38.62
rs9257805	intergenic	OR12D3(dist=3261),OR12D2(dist=18087)	6:29346329:A:G	6	29346329	1.20218	0.0389457	2.26686e-06	1.01521	0.111349	0.892173	1.07929	0.0857471	0.373543	0.109147	0.120953	0.105769	0.0469553	0.0487354	0.0465231	0.23823	0.245556	0.237354	0.151829	0.0337877	1.16396	1.08938	1.24365	7.00197e-06	0.2263	32.7
rs9257809	intergenic	OR12D3(dist=13263),OR12D2(dist=8085)	6:29356331:A:G	6	29356331	1.29051	0.0463375	3.71627e-08	8.61618e-06	232.649	0.960022	1.01796	0.228957	0.93802	0.0824615	0.0941838	0.079107	0.000380113	0	0.000472411	0.02981	0.0277778	0.0300532	0.245699	0.0454167	1.27851	1.16962	1.39754	6.30682e-08	0.5963	0
rs442694	intergenic	OR12D3(dist=13619),OR12D2(dist=7729)	6:29356687:G:T	6	29356687	1.31149	0.04678	6.76683e-09	1.76729e-104	3660.49	0.947964	1.18017	0.303808	0.585561	0.081225	0.0933438	0.077757	0.000513152	0	0.000637755	0.0184086	0.0177778	0.018484	0.268722	0.0462351	1.30829	1.19495	1.43239	6.17031e-09	0.9408	0
rs429479	intergenic	OR12D2(dist=6875),OR12D1(dist=12519)	6:29372323:A:G	6	29372323	1.27268	0.0442895	5.20082e-08	0.301948	1.11895	0.284528	1.25524	0.207018	0.272158	0.0873537	0.0994146	0.0839023	0.00125057	0.000505837	0.00143141	0.0325416	0.0355556	0.0321809	0.238371	0.0432771	1.26918	1.16596	1.38153	3.62904e-08	0.4375	0
rs437955	intergenic	OR12D2(dist=10354),OR12D1(dist=9040)	6:29375802:T:C	6	29375802	1.26671	0.0443409	9.71246e-08	0.352939	0.990171	0.292892	1.20547	0.207707	0.368286	0.0873839	0.0992237	0.0839958	0.00142542	0.000700389	0.00160147	0.036342	0.0383333	0.0361037	0.231825	0.0433223	1.2609	1.15825	1.37264	8.73896e-08	0.425	0
rs406511	intergenic	OR12D2(dist=10937),OR12D1(dist=8457)	6:29376385:C:G	6	29376385	1.26645	0.0443408	9.96912e-08	0.352939	0.990171	0.292892	1.20365	0.207792	0.372379	0.0873801	0.0992109	0.0839946	0.00142542	0.000700389	0.00160147	0.0363242	0.0382778	0.0360904	0.23156	0.043323	1.26056	1.15794	1.37228	9.04382e-08	0.4246	0
rs2074464	exonic	OR10C1	6:29408528:A:G	6	29408528	1.08009	0.0218121	0.00041242	1.11312	0.046488	0.0211545	1.14757	0.0834855	0.0992034	0.557541	0.573986	0.552835	0.553463	0.57535	0.548148	0.690885	0.710833	0.688497	0.0853986	0.0192163	1.08915	1.04889	1.13096	8.82761e-06	0.6846	0
rs1535039	intergenic	OR10C1(dist=2678),OR2H1(dist=13500)	6:29411432:T:C	6	29411432	1.32029	0.0468032	2.91001e-09	0.196378	2.36243	0.490824	1.15676	0.314785	0.643651	0.0812599	0.0936153	0.0777242	0.000570169	0.000175097	0.0006661	0.0176841	0.0166667	0.0178059	0.274261	0.0462854	1.31556	1.20147	1.44049	3.11467e-09	0.6633	0
rs2021078	intergenic	OR10C1(dist=4214),OR2H1(dist=11964)	6:29412968:G:A	6	29412968	1.1233	0.0260382	7.99509e-06	1.18969	0.0532762	0.00111332	1.01088	0.0860747	0.899996	0.246026	0.262095	0.241428	0.223156	0.24358	0.218197	0.228236	0.226333	0.228464	0.119325	0.0225748	1.12674	1.07797	1.17771	1.25169e-07	0.2666	24.37
rs2023463	intergenic	OR10C1(dist=4249),OR2H1(dist=11929)	6:29413003:C:T	6	29413003	1.29805	0.045942	1.36149e-08	1.18548	0.183263	0.353192	1.2104	0.131476	0.146402	0.0837811	0.0956389	0.0803878	0.0154896	0.0164786	0.0152494	0.0809501	0.0895	0.0799269	0.24885	0.0422046	1.28255	1.18073	1.39316	3.71804e-09	0.7998	0
rs2523443	intergenic	OR10C1(dist=6710),OR2H1(dist=9468)	6:29415464:C:A	6	29415464	1.32311	0.0467849	2.17034e-09	0.24073	2.21581	0.520424	1.16004	0.314697	0.637115	0.0812476	0.0936874	0.0776878	0.000543561	0.000175097	0.000633031	0.0177553	0.0167778	0.0178723	0.276399	0.0462662	1.31837	1.20408	1.44351	2.31361e-09	0.6838	0
rs2143668	downstream	OR2H1(dist=74)	6:29432173:A:T	6	29432173	1.33052	0.0470176	1.25035e-09	0.614038	1.54524	0.752297	1.22622	0.318649	0.522169	0.0806133	0.0930977	0.0770407	0.000543561	0.000311284	0.000599962	0.0174525	0.017	0.0175066	0.283131	0.046493	1.32728	1.21168	1.45391	1.13081e-09	0.855	0
rs2746149	intergenic	OR2H1(dist=3256),MAS1L(dist=19119)	6:29435355:T:C	6	29435355	1.30004	0.0460031	1.17082e-08	1.33294	0.362004	0.427264	1.21624	0.129063	0.129308	0.0836168	0.0955116	0.0802129	0.00392656	0.00428016	0.0038407	0.0810689	0.0901667	0.0799801	0.255346	0.0430255	1.29091	1.18651	1.40449	2.94282e-09	0.885	0
rs2206853	intergenic	OR2H1(dist=4934),MAS1L(dist=17441)	6:29437033:C:T	6	29437033	1.30776	0.0461151	5.93999e-09	0.548332	1.31875	0.648648	1.65248	0.215725	0.0198942	0.0831609	0.0952401	0.0797043	0.000649992	0.00036965	0.000718065	0.0284976	0.0362778	0.0275665	0.277515	0.0450698	1.31985	1.20826	1.44174	7.39338e-10	0.4563	0
rs2746150	intergenic	OR2H1(dist=10602),MAS1L(dist=11773)	6:29442701:C:T	6	29442701	1.31834	0.046775	3.44969e-09	8.61618e-06	232.649	0.960022	1.29219	0.309543	0.407606	0.0811938	0.0935008	0.077672	0.000380113	0	0.000472411	0.0180819	0.0182778	0.0180585	0.275928	0.0462499	1.31775	1.20355	1.44279	2.43103e-09	0.9966	0
rs1233495	intergenic	OR2H1(dist=12022),MAS1L(dist=10353)	6:29444121:G:A	6	29444121	1.12455	0.0259328	5.99887e-06	1.18442	0.0528239	0.00135491	1.00704	0.0840074	0.933485	0.247211	0.263592	0.242523	0.224989	0.245895	0.219912	0.240143	0.237778	0.240426	0.118867	0.0224335	1.12622	1.07777	1.17684	1.16658e-07	0.2611	25.54
rs1234844	intergenic	OR2H1(dist=20037),MAS1L(dist=2338)	6:29452136:T:G	6	29452136	1.31872	0.0467905	3.36542e-09	0.054453	4.87709	0.550673	1.21497	0.307879	0.52709	0.0811986	0.0935177	0.0776732	0.000383914	1.94553e-05	0.000472411	0.0186758	0.0182222	0.0187301	0.274522	0.0462573	1.3159	1.20184	1.44078	2.94421e-09	0.7805	0
rs1233494	intergenic	OR2H1(dist=21120),MAS1L(dist=1255)	6:29453219:T:C	6	29453219	1.30533	0.0461201	7.58277e-09	0.000296188	14.928	0.586271	1.60937	0.219016	0.0298084	0.0831043	0.0951044	0.0796703	0.000494146	1.94553e-05	0.00060941	0.0283135	0.0353333	0.0274734	0.275272	0.0451301	1.31689	1.20541	1.43868	1.06394e-09	0.5511	0
rs1233493	intergenic	MAS1L(dist=2508),LINC01015(dist=38942)	6:29458241:A:G	6	29458241	1.30899	0.0459179	4.52326e-09	1.14783	0.36807	0.707973	0.958568	0.103706	0.683256	0.083715	0.0959189	0.0802226	0.00388855	0.00389105	0.00388794	0.152559	0.144167	0.153564	0.217154	0.0417159	1.24253	1.14498	1.3484	1.93434e-07	0.0224	73.66
rs1233491	intergenic	MAS1L(dist=5997),LINC01015(dist=35453)	6:29461730:G:C	6	29461730	1.31852	0.0470381	4.14114e-09	8.94732e-05	15.5616	0.549167	1.27204	0.309861	0.437429	0.0806105	0.0927965	0.0771233	0.000402919	1.94553e-05	0.000496032	0.0182601	0.0183333	0.0182513	0.275617	0.0465051	1.31734	1.20258	1.44306	3.0927e-09	0.8214	0
rs1233489	intergenic	MAS1L(dist=7310),LINC01015(dist=34140)	6:29463043:T:A	6	29463043	1.32133	0.0468685	2.76261e-09	0.0157718	8.50663	0.625692	1.31077	0.310879	0.384043	0.0809682	0.0933141	0.0774353	0.000395317	1.94553e-05	0.000486584	0.0179751	0.0183333	0.0179322	0.278329	0.0463441	1.32092	1.20622	1.44652	1.90505e-09	0.873	0
rs1233488	intergenic	MAS1L(dist=11986),LINC01015(dist=29464)	6:29467719:G:A	6	29467719	1.31896	0.0468152	3.34687e-09	0.0408526	5.41765	0.555021	1.28326	0.299947	0.405695	0.0808984	0.0932038	0.077377	0.000402919	3.89105e-05	0.000491308	0.019323	0.0196111	0.0192886	0.275941	0.0462535	1.31777	1.20356	1.44282	2.43377e-09	0.8109	0
rs1233487	intergenic	MAS1L(dist=13076),LINC01015(dist=28374)	6:29468809:A:G	6	29468809	1.12331	0.0259393	7.36693e-06	1.18757	0.0527285	0.00111313	0.968924	0.0847986	0.709678	0.246829	0.263024	0.242194	0.225255	0.246693	0.220049	0.238361	0.23	0.239362	0.116002	0.0224452	1.123	1.07467	1.1735	2.36323e-07	0.1254	51.84
rs1362075	intergenic	MAS1L(dist=26395),LINC01015(dist=15055)	6:29482128:A:G	6	29482128	1.09316	0.0220394	5.30658e-05	1.10072	0.0476912	0.0442069	1.02323	0.0764304	0.763813	0.599853	0.618365	0.594555	0.651836	0.665798	0.648446	0.682648	0.681056	0.682839	0.0859709	0.0193543	1.08977	1.04921	1.13191	8.91456e-06	0.6896	0
rs3130852	intergenic	MAS1L(dist=27865),LINC01015(dist=13585)	6:29483598:A:G	6	29483598	1.09337	0.0220322	5.0855e-05	1.09563	0.0477261	0.0556737	1.03091	0.0765608	0.690923	0.599782	0.618348	0.594469	0.653459	0.666401	0.650317	0.681033	0.680889	0.681051	0.0858466	0.0193539	1.08964	1.04908	1.13177	9.18021e-06	0.7554	0
rs2523431	intergenic	MAS1L(dist=28482),LINC01015(dist=12968)	6:29484215:G:T	6	29484215	1.31625	0.046846	4.46985e-09	1.25387e-103	3549.71	0.946781	1.27781	0.299602	0.413224	0.081022	0.093259	0.0775203	0.000532158	0	0.000661376	0.0196378	0.0198333	0.0196144	0.274081	0.0462836	1.31532	1.20125	1.44022	3.18472e-09	0.993	0
rs3130854	intergenic	MAS1L(dist=30337),LINC01015(dist=11113)	6:29486070:A:G	6	29486070	1.09344	0.0220418	5.06117e-05	1.09779	0.0477836	0.0508665	1.02145	0.0783025	0.786337	0.599684	0.618263	0.594367	0.654177	0.66714	0.65103	0.685042	0.682444	0.685352	0.0858078	0.0193915	1.0896	1.04896	1.13181	9.64333e-06	0.6941	0
rs408623	intergenic	LINC01015(dist=18209),UBD(dist=3835)	6:29519554:G:T	6	29519554	1.3527	0.0468831	1.16581e-10	0.0473289	3.40853	0.370787	1.23847	0.312537	0.493778	0.0822821	0.0954607	0.0785109	0.000695606	0.000155642	0.00082672	0.0180048	0.0177222	0.0180386	0.29954	0.0463601	1.34924	1.23204	1.47758	1.03901e-10	0.5933	0
rs389419	intergenic	LINC01015(dist=20100),UBD(dist=1944)	6:29521445:C:T	6	29521445	1.35019	0.0468295	1.44164e-10	0.0473289	3.40853	0.370787	1.23506	0.309744	0.495494	0.0823964	0.0955413	0.0786347	0.000695606	0.000155642	0.00082672	0.0180166	0.0177222	0.0180519	0.297634	0.046299	1.34667	1.22985	1.47459	1.28847e-10	0.5927	0
rs404240	exonic	UBD	6:29523957:A:G	6	29523957	1.35237	0.0467157	1.03652e-10	0.0473289	3.40853	0.370787	1.2343	0.306884	0.492751	0.0825483	0.0958213	0.0787501	0.000695606	0.000155642	0.00082672	0.0180523	0.0177778	0.0180851	0.299171	0.0461795	1.34874	1.23203	1.47651	9.2673e-11	0.5908	0
rs413670	intronic	UBD	6:29526562:G:A	6	29526562	1.35483	0.0468309	8.90076e-11	0.0390754	3.57325	0.364211	1.21888	0.309726	0.522789	0.0823218	0.095588	0.0785255	0.000733617	0.000155642	0.000873961	0.0180819	0.0176667	0.0181316	0.300718	0.0463007	1.35083	1.23364	1.47915	8.30931e-11	0.5777	0
rs1235162	intergenic	UBD(dist=9522),SNORD32B(dist=12805)	6:29537224:A:G	6	29537224	1.34922	0.0465235	1.20939e-10	8.61618e-06	232.649	0.960022	1.06981	0.243672	0.781816	0.0846296	0.0980825	0.0807799	0.000380113	0	0.000472411	0.0269596	0.0255556	0.0271277	0.291364	0.045698	1.33825	1.2236	1.46365	1.81953e-10	0.6448	0
rs1233396	intergenic	UBD(dist=19097),SNORD32B(dist=3230)	6:29546799:G:A	6	29546799	1.26313	0.0421561	3.00619e-08	1.06836	0.577183	0.90879	0.979296	0.114861	0.855466	0.0990061	0.111399	0.0954596	0.00233389	0.00192607	0.00243292	0.122904	0.117111	0.123597	0.202734	0.0394821	1.22475	1.13354	1.32329	2.82391e-07	0.1117	54.37
rs926552	intergenic	UBD(dist=20387),SNORD32B(dist=1940)	6:29548089:G:A	6	29548089	1.25826	0.0419603	4.37781e-08	1.07708	0.575936	0.897415	0.97751	0.114562	0.842612	0.0996904	0.112023	0.0961613	0.00231869	0.00192607	0.00241402	0.123254	0.117333	0.123963	0.199279	0.0393088	1.22052	1.13002	1.31828	3.98668e-07	0.1148	53.81
rs1233393	upstream	SNORD32B(dist=376)	6:29549653:C:G	6	29549653	1.35503	0.0467673	8.22235e-11	0.127386	2.92808	0.48161	0.980091	0.307262	0.947816	0.084152	0.0976285	0.0802955	0.000581572	0.000155642	0.000684996	0.0213302	0.0185	0.0216689	0.295901	0.0462291	1.34434	1.22788	1.47183	1.54616e-10	0.4202	0
rs1233385	intergenic	OR2H2(dist=2493),GABBR1(dist=10767)	6:29559238:T:C	6	29559238	1.35316	0.0466085	8.63889e-11	2.57974e-08	20.0717	0.384012	1.01417	0.312171	0.96406	0.0848212	0.0983837	0.0809401	0.000558765	1.94553e-05	0.00068972	0.0206295	0.0181111	0.0209309	0.296062	0.0460974	1.34455	1.2284	1.47169	1.34025e-10	0.4452	0
rs3095269	intergenic	GABBR1(dist=5233),MOG(dist=18613)	6:29606145:G:T	6	29606145	1.09035	0.0298598	0.0037705	1.25843	0.049554	3.50692e-06	1.07223	0.14165	0.622456	0.189768	0.200632	0.186659	0.316862	0.345078	0.31001	0.07462	0.0755556	0.074508	0.122951	0.0251686	1.13083	1.0764	1.18801	1.03372e-06	0.0431	68.19
rs3095268	intergenic	GABBR1(dist=5849),MOG(dist=17997)	6:29606761:G:A	6	29606761	1.20059	0.0344056	1.07498e-07	0.973046	0.0956848	0.775214	1.09388	0.184093	0.625973	0.146331	0.161153	0.14209	0.0706325	0.0672763	0.0714475	0.0474525	0.0475556	0.0474402	0.156687	0.0318868	1.16963	1.09877	1.24506	8.93123e-07	0.1104	54.62
rs3095267	intergenic	GABBR1(dist=6134),MOG(dist=17712)	6:29607046:G:C	6	29607046	1.07494	0.0295944	0.0146151	1.25331	0.049509	5.10088e-06	1.08511	0.117568	0.487221	0.19632	0.205791	0.193609	0.317728	0.34535	0.311021	0.103676	0.106778	0.103305	0.111297	0.0248291	1.11773	1.06463	1.17347	7.37742e-06	0.028	72.03
rs3095266	intergenic	GABBR1(dist=6135),MOG(dist=17711)	6:29607047:G:A	6	29607047	1.0871	0.0300395	0.00543453	1.25798	0.0495716	3.65968e-06	1.04297	0.14304	0.768665	0.18883	0.199266	0.185843	0.316797	0.344942	0.309963	0.0742518	0.0736667	0.0743218	0.120204	0.025286	1.12773	1.0732	1.18503	1.99647e-06	0.0359	69.93
rs3131856	intergenic	GABBR1(dist=6189),MOG(dist=17657)	6:29607101:T:C	6	29607101	1.35253	0.0467421	1.04314e-10	0.29094	2.02866	0.542791	1.69317	0.280813	0.0607539	0.0850789	0.0985152	0.0812339	0.000604379	0.000272374	0.000684996	0.0195131	0.0235556	0.0190293	0.30724	0.0460958	1.35967	1.24221	1.48823	2.64238e-11	0.5487	0
rs29218	intergenic	GABBR1(dist=6517),MOG(dist=17329)	6:29607429:A:G	6	29607429	1.07429	0.0293525	0.0146321	1.25418	0.0493126	4.37382e-06	1.09711	0.116202	0.425137	0.197741	0.207343	0.194993	0.317991	0.34607	0.311173	0.1038	0.107778	0.103324	0.111287	0.0246485	1.11772	1.065	1.17304	6.33341e-06	0.0259	72.62
rs3117289	intergenic	GABBR1(dist=9009),MOG(dist=14837)	6:29609921:A:G	6	29609921	1.0867	0.02967	0.00507322	1.25604	0.049327	3.81111e-06	1.05891	0.14115	0.685108	0.190515	0.201201	0.187457	0.316968	0.34537	0.310072	0.074228	0.0744444	0.0742021	0.119596	0.0250223	1.12704	1.0731	1.18369	1.75656e-06	0.0382	69.38
rs3117318	intergenic	GABBR1(dist=10869),MOG(dist=12977)	6:29611781:A:G	6	29611781	1.09129	0.029783	0.00335517	1.253	0.049202	4.56096e-06	1.01867	0.162063	0.909129	0.189844	0.20081	0.186705	0.315634	0.344047	0.308735	0.0603147	0.0577222	0.060625	0.121859	0.0251696	1.1296	1.07522	1.18672	1.28842e-06	0.0453	67.69
rs3130249	intergenic	GABBR1(dist=11413),MOG(dist=12433)	6:29612325:G:T	6	29612325	1.09167	0.0297328	0.00317976	1.24701	0.0491661	7.12968e-06	1.08474	0.149657	0.586763	0.189438	0.200445	0.186288	0.315151	0.342685	0.308466	0.0666686	0.0672222	0.0666024	0.122152	0.0250824	1.12993	1.07572	1.18686	1.11584e-06	0.0659	63.22
rs3129073	intergenic	GABBR1(dist=14910),MOG(dist=8936)	6:29615822:A:G	6	29615822	1.0874	0.0297108	0.0047998	1.25314	0.048984	4.09209e-06	1.09967	0.148768	0.523045	0.190138	0.200831	0.187078	0.31633	0.345136	0.309335	0.0666271	0.0677778	0.0664894	0.12118	0.0250408	1.12883	1.07476	1.18561	1.30285e-06	0.0459	67.55
rs3095271	intergenic	GABBR1(dist=21741),MOG(dist=2105)	6:29622653:G:A	6	29622653	1.09023	0.0297189	0.00365132	1.25582	0.0490267	3.38157e-06	1.11057	0.148489	0.480018	0.190022	0.200942	0.186897	0.316938	0.345875	0.309911	0.0669121	0.0686111	0.0667088	0.123828	0.02505	1.13182	1.07759	1.18878	7.68383e-07	0.0474	67.21
rs29228	intergenic	GABBR1(dist=22827),MOG(dist=1019)	6:29623739:G:A	6	29623739	1.09254	0.0296992	0.00288206	1.25669	0.0490154	3.14035e-06	1.1128	0.148586	0.471937	0.189822	0.200959	0.186635	0.316668	0.345837	0.309585	0.0668052	0.0686111	0.0665891	0.125549	0.0250371	1.13377	1.07948	1.1908	5.31669e-07	0.0502	66.56
rs3095294	intronic	MOG	6:29628037:G:A	6	29628037	1.09692	0.0283617	0.00110756	1.2462	0.0491591	7.55925e-06	1.0911	0.110743	0.431102	0.20862	0.220681	0.205168	0.319355	0.34679	0.312694	0.116894	0.122389	0.116237	0.122627	0.0239834	1.13046	1.07855	1.18487	3.17076e-07	0.0757	61.25
rs3129069	intronic	MOG	6:29628094:C:T	6	29628094	1.0904	0.0298439	0.00373158	1.25427	0.0491456	4.03012e-06	1.14553	0.146582	0.353982	0.190101	0.200997	0.186983	0.316904	0.345409	0.309982	0.0678919	0.0714444	0.0674668	0.124607	0.0251312	1.1327	1.07826	1.18989	7.11252e-07	0.0514	66.3
rs3130251	intronic	MOG	6:29629344:T:C	6	29629344	1.09085	0.0295466	0.00325059	1.25549	0.0490582	3.52016e-06	1.12475	0.144901	0.417167	0.194029	0.205023	0.190883	0.317208	0.345914	0.310237	0.0700594	0.0727222	0.0697407	0.124171	0.024933	1.13221	1.07821	1.18891	6.35231e-07	0.0491	66.82
rs3095290	intronic	ZFP57	6:29641637:G:A	6	29641637	1.09123	0.0295404	0.00312221	1.24755	0.0489031	6.101e-06	1.11939	0.145253	0.43747	0.193923	0.204942	0.19077	0.317386	0.345039	0.310672	0.0691093	0.0713333	0.0688431	0.122792	0.0249107	1.13065	1.07677	1.18722	8.25235e-07	0.0641	63.61
rs3129063	upstream	ZFP57(dist=682)	6:29645613:C:A	6	29645613	1.0902	0.029558	0.00348233	1.25055	0.0488313	4.67842e-06	1.12466	0.144692	0.416824	0.193261	0.204179	0.190136	0.317728	0.345817	0.310908	0.0689252	0.0715	0.068617	0.122986	0.0249089	1.13087	1.07698	1.18745	7.91516e-07	0.0555	65.41
rs3129058	intergenic	ZFP57(dist=3268),HLA-F(dist=42918)	6:29648199:C:T	6	29648199	1.08826	0.0295142	0.00416198	1.25049	0.0488603	4.76194e-06	1.12052	0.14497	0.432504	0.194341	0.205167	0.191243	0.317371	0.345545	0.31053	0.0689786	0.0713333	0.0686968	0.121491	0.0248879	1.12918	1.07542	1.18563	1.05256e-06	0.0516	66.27
rs3117295	intergenic	ZFP57(dist=8446),HLA-F(dist=37740)	6:29653377:T:C	6	29653377	1.09471	0.028951	0.00177518	1.23524	0.048663	1.4158e-05	1.04319	0.157327	0.788107	0.202027	0.213775	0.198665	0.332781	0.356712	0.32697	0.0630879	0.0615	0.0632779	0.120113	0.0245754	1.12762	1.0746	1.18327	1.0211e-06	0.0907	58.34
rs3117299	intergenic	ZFP57(dist=9026),HLA-F(dist=37160)	6:29653957:A:C	6	29653957	1.09507	0.0289445	0.00170311	1.23495	0.0486503	1.43968e-05	1.04256	0.157146	0.790854	0.201845	0.213631	0.198473	0.332811	0.356732	0.327003	0.0629988	0.0613889	0.0631915	0.120275	0.024569	1.12781	1.07478	1.18345	9.81019e-07	0.0923	58.04
rs3095284	intergenic	ZFP57(dist=10308),HLA-F(dist=35878)	6:29655239:C:G	6	29655239	1.09485	0.0289383	0.00173961	1.23297	0.0486279	1.65755e-05	1.10774	0.144084	0.477623	0.202198	0.213983	0.198826	0.33296	0.356518	0.327239	0.0706413	0.0724444	0.0704255	0.121128	0.0245057	1.12877	1.07583	1.18431	7.69891e-07	0.1094	54.81
rs3131898	intergenic	ZFP57(dist=10657),HLA-F(dist=35529)	6:29655588:C:T	6	29655588	1.09484	0.0289394	0.00174289	1.2332	0.048631	1.63041e-05	1.11414	0.143928	0.452691	0.202185	0.213974	0.198811	0.332982	0.356556	0.327258	0.0707185	0.0728333	0.0704654	0.121332	0.024506	1.129	1.07605	1.18455	7.37869e-07	0.1091	54.87
rs3117311	intergenic	ZFP57(dist=10799),HLA-F(dist=35387)	6:29655730:C:T	6	29655730	1.09465	0.0289571	0.00178981	1.23341	0.0486385	1.6102e-05	1.06077	0.153974	0.701618	0.201977	0.21372	0.198616	0.332846	0.356479	0.327107	0.0655819	0.0647778	0.0656782	0.120071	0.0245627	1.12758	1.07458	1.18319	1.01681e-06	0.0999	56.58
rs3117312	intergenic	ZFP57(dist=11340),HLA-F(dist=34846)	6:29656271:T:C	6	29656271	1.09382	0.0289	0.00191643	1.23367	0.048598	1.55275e-05	1.11636	0.144271	0.445503	0.202388	0.214114	0.199032	0.333176	0.356907	0.327414	0.0700356	0.0722222	0.0697739	0.12079	0.0244795	1.12839	1.07553	1.18385	8.04311e-07	0.1036	55.89
rs3131895	intergenic	ZFP57(dist=13028),HLA-F(dist=33158)	6:29657959:C:T	6	29657959	1.09407	0.0288628	0.00184084	1.23712	0.0485638	1.1782e-05	1.1174	0.144815	0.443348	0.202537	0.214314	0.199167	0.333218	0.357412	0.327343	0.0697506	0.0719444	0.069488	0.121665	0.0244552	1.12938	1.07652	1.18483	6.52487e-07	0.0936	57.78
rs9258017	intergenic	ZFP57(dist=13426),HLA-F(dist=32760)	6:29658357:C:T	6	29658357	1.09406	0.0288628	0.00184294	1.23677	0.0485604	1.20808e-05	1.11845	0.144447	0.438346	0.202538	0.214314	0.199168	0.333214	0.357354	0.327353	0.0698397	0.0721111	0.0695678	0.121615	0.024453	1.12932	1.07647	1.18476	6.57806e-07	0.0946	57.59
rs3129039	intergenic	ZFP57(dist=13933),HLA-F(dist=32253)	6:29658864:G:A	6	29658864	1.09337	0.0288829	0.00199773	1.23904	0.048571	1.01998e-05	1.03175	0.158038	0.843216	0.202204	0.213881	0.198862	0.333047	0.357568	0.327093	0.062114	0.06	0.062367	0.119755	0.0245245	1.12722	1.07432	1.18273	1.0445e-06	0.0735	61.69
rs3116813	intergenic	ZFP57(dist=15885),HLA-F(dist=30301)	6:29660816:C:A	6	29660816	1.35348	0.0468879	1.07908e-10	2.30952	0.487635	0.0860645	1.55864	0.275498	0.107192	0.0840699	0.097357	0.0802676	0.00536719	0.00521401	0.00540438	0.0213599	0.0247778	0.0209508	0.311378	0.0460169	1.3653	1.24755	1.49417	1.31854e-11	0.4898	0
rs3129092	intergenic	ZFP57(dist=18109),HLA-F(dist=28077)	6:29663040:G:A	6	29663040	1.09477	0.0288943	0.00172672	1.23764	0.0485522	1.12691e-05	0.9896	0.160431	0.948044	0.202071	0.213872	0.198694	0.333115	0.357549	0.327183	0.0616271	0.0578333	0.0620811	0.119511	0.0245378	1.12695	1.07403	1.18247	1.11325e-06	0.0677	62.86
rs3131889	intergenic	ZFP57(dist=18378),HLA-F(dist=27808)	6:29663309:C:T	6	29663309	1.09556	0.0288801	0.00157744	1.23662	0.048541	1.21275e-05	1.06387	0.147614	0.674914	0.202308	0.214208	0.198903	0.333317	0.357568	0.327428	0.0688895	0.0686111	0.0689229	0.12125	0.0244759	1.12891	1.07603	1.18438	7.27628e-07	0.0923	58.02
rs3129084	intergenic	ZFP57(dist=19733),HLA-F(dist=26453)	6:29664664:C:T	6	29664664	1.09517	0.028931	0.0016772	1.2358	0.0485433	1.29166e-05	1.1067	0.145299	0.485347	0.20194	0.213745	0.198561	0.333229	0.357451	0.327348	0.0702019	0.0718333	0.0700066	0.121969	0.0244963	1.12972	1.07676	1.18528	6.38907e-07	0.1007	56.44
rs9258077	intergenic	ZFP57(dist=22528),HLA-F(dist=23658)	6:29667459:G:A	6	29667459	1.09498	0.0280799	0.0012326	1.23459	0.0486204	1.46142e-05	1.14387	0.120649	0.26522	0.214456	0.226531	0.211	0.33578	0.359319	0.330064	0.097114	0.105222	0.0961436	0.121283	0.0238367	1.12894	1.07741	1.18294	3.61731e-07	0.1012	56.34
rs9258079	intergenic	ZFP57(dist=22572),HLA-F(dist=23614)	6:29667503:T:A	6	29667503	1.0815	0.0265742	0.00319354	1.22077	0.0482222	3.52277e-05	1.00589	0.0842708	0.944438	0.240183	0.252554	0.236642	0.342569	0.364455	0.337254	0.234762	0.234944	0.234741	0.099433	0.0224342	1.10454	1.05703	1.1542	9.32746e-06	0.0458	67.57
rs3116799	intergenic	ZFP57(dist=24076),HLA-F(dist=22110)	6:29669007:T:G	6	29669007	1.10363	0.0282592	0.000484246	1.22357	0.051032	7.68805e-05	1.15079	0.121946	0.249419	0.213114	0.225772	0.209492	0.313798	0.333016	0.309132	0.0946081	0.103056	0.0935971	0.123514	0.024229	1.13147	1.07899	1.18649	3.43672e-07	0.2072	36.47
rs3129046	intergenic	ZFP57(dist=25721),HLA-F(dist=20465)	6:29670652:G:A	6	29670652	1.09842	0.0276654	0.000691191	1.22452	0.0484042	2.85839e-05	1.17071	0.118746	0.184423	0.219848	0.232458	0.21624	0.33884	0.360934	0.333475	0.0982482	0.108167	0.0970612	0.122083	0.0235423	1.12985	1.0789	1.1832	2.15212e-07	0.1428	48.62
rs3094731	intergenic	ZFP57(dist=26204),HLA-F(dist=19982)	6:29671135:T:G	6	29671135	1.09971	0.0276403	0.000584384	1.2242	0.0483877	2.90821e-05	1.16395	0.118927	0.201761	0.22034	0.233107	0.216686	0.339015	0.361206	0.333626	0.0984204	0.107944	0.0972806	0.12262	0.0235263	1.13046	1.07951	1.1838	1.86758e-07	0.1521	46.89
rs3094730	intergenic	ZFP57(dist=26221),HLA-F(dist=19965)	6:29671152:A:G	6	29671152	1.10067	0.0276336	0.00051833	1.22413	0.048404	2.94132e-05	1.16612	0.11891	0.196198	0.220336	0.233209	0.216653	0.338916	0.361167	0.333513	0.0983373	0.108	0.0971809	0.123289	0.0235239	1.13121	1.08024	1.18459	1.59697e-07	0.1568	46.04
rs3129036	intergenic	ZFP57(dist=26422),HLA-F(dist=19764)	6:29671353:G:A	6	29671353	1.09584	0.0289714	0.00158296	1.24042	0.048617	9.35335e-06	1.0785	0.158698	0.633944	0.201252	0.213071	0.197869	0.332838	0.357685	0.326805	0.0608076	0.0607222	0.0608178	0.122835	0.024587	1.1307	1.0775	1.18652	5.85529e-07	0.0869	59.07
rs3131867	intergenic	ZFP57(dist=26517),HLA-F(dist=19669)	6:29671448:A:T	6	29671448	1.10062	0.0276545	0.000526508	1.22359	0.0483892	3.04421e-05	1.16744	0.11881	0.192575	0.22002	0.232853	0.216348	0.339003	0.361187	0.333617	0.0980582	0.107833	0.0968883	0.123241	0.0235343	1.13116	1.08016	1.18456	1.63529e-07	0.1584	45.72
rs3131865	intergenic	ZFP57(dist=27234),HLA-F(dist=18952)	6:29672165:G:C	6	29672165	1.09085	0.0258093	0.000753372	1.2141	0.0480264	5.35513e-05	1.01077	0.0790016	0.892105	0.258795	0.272391	0.254905	0.344937	0.366245	0.339763	0.294816	0.296778	0.294581	0.103282	0.0218478	1.1088	1.06233	1.15732	2.27454e-06	0.0692	62.56
rs3131864	intergenic	ZFP57(dist=28275),HLA-F(dist=17911)	6:29673206:G:A	6	29673206	1.1	0.0277212	0.000585643	1.22655	0.0484213	2.47201e-05	1.07833	0.125096	0.54659	0.219155	0.231826	0.21553	0.338768	0.361381	0.333277	0.0945903	0.0978333	0.0942021	0.120524	0.0236247	1.12809	1.07704	1.18155	3.36797e-07	0.1392	49.29
rs3094725	intergenic	ZFP57(dist=28951),HLA-F(dist=17235)	6:29673882:T:C	6	29673882	1.09691	0.0288951	0.00136963	1.24233	0.0485791	7.94239e-06	1.00732	0.15517	0.96249	0.201253	0.213198	0.197834	0.332773	0.357957	0.326658	0.0656176	0.0624444	0.0659973	0.122088	0.024522	1.12985	1.07683	1.18548	6.4012e-07	0.0668	63.05
rs3094724	intergenic	ZFP57(dist=29364),HLA-F(dist=16822)	6:29674295:A:G	6	29674295	1.09981	0.0288808	0.000987629	1.23802	0.0485778	1.10649e-05	0.975529	0.155795	0.873647	0.201245	0.213465	0.197748	0.332899	0.357549	0.326913	0.0655701	0.0609444	0.0661237	0.122314	0.0245156	1.13011	1.07709	1.18574	6.06139e-07	0.0706	62.27
rs1610588	intergenic	ZFP57(dist=31785),HLA-F(dist=14401)	6:29676716:C:T	6	29676716	1.09922	0.0276446	0.000621784	1.22766	0.0483988	2.25552e-05	1.05963	0.12508	0.643305	0.220345	0.233035	0.216713	0.338646	0.36144	0.333111	0.0944774	0.0966667	0.0942154	0.119515	0.0235746	1.12695	1.07606	1.18024	3.98494e-07	0.1235	52.19
rs1610589	intergenic	ZFP57(dist=32456),HLA-F(dist=13730)	6:29677387:G:A	6	29677387	1.09944	0.0276424	0.000604641	1.22577	0.0483904	2.59046e-05	1.05557	0.124436	0.663865	0.22053	0.233264	0.216886	0.338821	0.36142	0.333333	0.0955404	0.0974444	0.0953125	0.11914	0.0235679	1.12653	1.07567	1.17979	4.30012e-07	0.1292	51.13
rs1610742	intergenic	ZFP57(dist=33021),HLA-F(dist=13165)	6:29677952:T:C	6	29677952	1.09811	0.0276367	0.000708142	1.22446	0.0483761	2.84056e-05	1.05711	0.124277	0.65495	0.2205	0.233103	0.216894	0.339494	0.361848	0.334066	0.0956473	0.0976667	0.0954056	0.118056	0.0235616	1.12531	1.07452	1.17849	5.42778e-07	0.1298	51.02
rs1610744	intergenic	ZFP57(dist=33114),HLA-F(dist=13072)	6:29678045:T:C	6	29678045	1.09943	0.027644	0.000605924	1.22504	0.0483908	2.73455e-05	1.05835	0.124348	0.648361	0.220282	0.232993	0.216645	0.339448	0.361848	0.334009	0.0955107	0.0976111	0.0952593	0.119084	0.0235683	1.12646	1.07561	1.17972	4.35521e-07	0.1334	50.37
rs734259	intergenic	ZFP57(dist=36362),HLA-F(dist=9824)	6:29681293:C:T	6	29681293	1.09649	0.0277086	0.00088657	1.2136	0.0484593	6.4705e-05	1.06024	0.124283	0.637884	0.219647	0.23194	0.216129	0.338897	0.359144	0.333981	0.0952969	0.0975556	0.0950266	0.114998	0.0236158	1.12187	1.07113	1.17502	1.11861e-06	0.1721	43.17
rs1632964	intergenic	ZFP57(dist=37308),HLA-F(dist=8878)	6:29682239:C:T	6	29682239	1.09268	0.027664	0.00135566	1.19257	0.0483878	0.000273175	1.06484	0.123798	0.611809	0.217706	0.229497	0.214331	0.337719	0.354416	0.333664	0.0952494	0.0977778	0.0949468	0.108464	0.0235766	1.11457	1.06423	1.16728	4.21467e-06	0.272	23.19
rs2517914	intergenic	ZFP57(dist=37674),HLA-F(dist=8512)	6:29682605:C:G	6	29682605	1.09267	0.0276908	0.00137183	1.19541	0.0484223	0.000227733	1.06151	0.124013	0.630267	0.217914	0.229717	0.214536	0.337776	0.354883	0.333622	0.0953444	0.0976667	0.0950665	0.108921	0.0235987	1.11507	1.06467	1.16786	3.92054e-06	0.2517	27.51
rs1632962	intergenic	ZFP57(dist=38877),HLA-F(dist=7309)	6:29683808:G:A	6	29683808	1.09801	0.0276471	0.000719948	1.22435	0.048428	2.91952e-05	1.0673	0.123056	0.596579	0.220247	0.232789	0.216659	0.339463	0.36144	0.334127	0.0960808	0.0988889	0.0957447	0.118248	0.0235656	1.12552	1.07472	1.17873	5.22559e-07	0.1348	50.1
rs1736929	intergenic	ZFP57(dist=39043),HLA-F(dist=7143)	6:29683974:T:C	6	29683974	1.09649	0.0276959	0.000880989	1.21961	0.0485076	4.26285e-05	1.06497	0.123527	0.610344	0.219474	0.231699	0.215976	0.33873	0.359903	0.333588	0.0963361	0.0988333	0.0960372	0.116257	0.0236083	1.12329	1.07249	1.17648	8.46065e-07	0.1479	47.68
rs1610638	intergenic	IFITM4P(dist=21552),HCG4(dist=18331)	6:29740477:C:T	6	29740477	1.17194	0.0331597	1.71196e-06	0.987641	0.101484	0.902472	1.33182	0.185549	0.122517	0.154517	0.168564	0.150497	0.0547818	0.0539689	0.0549792	0.0434382	0.0486667	0.0428125	0.146206	0.0310746	1.15743	1.08904	1.23012	2.53875e-06	0.2063	36.64
rs1610639	intergenic	IFITM4P(dist=23078),HCG4(dist=16805)	6:29742003:G:A	6	29742003	1.172	0.0331714	1.71408e-06	0.969786	0.101819	0.763172	1.28573	0.171609	0.14305	0.154608	0.168662	0.150586	0.0548274	0.0534436	0.0551635	0.0522387	0.0574444	0.0516157	0.144156	0.0310203	1.15506	1.08693	1.22747	3.36525e-06	0.1711	43.36
rs9258375	intergenic	IFITM4P(dist=33883),HCG4(dist=6000)	6:29752808:A:G	6	29752808	1.34327	0.0472162	4.10041e-10	1.52906	0.364784	0.244375	1.68635	0.275658	0.058	0.0855339	0.0983413	0.0818688	0.00601718	0.00717899	0.00573507	0.0239074	0.0282778	0.0233843	0.303562	0.0461642	1.35468	1.23748	1.48297	4.84234e-11	0.6793	0
rs1610660	intergenic	LOC554223(dist=6037),HLA-G(dist=23135)	6:29771621:C:G	6	29771621	1.1698	0.0331484	2.23214e-06	0.961018	0.102581	0.698301	1.23086	0.146155	0.155264	0.156152	0.170338	0.152093	0.0555763	0.0547082	0.055787	0.0987292	0.103167	0.0981981	0.141335	0.0308326	1.15181	1.08427	1.22356	4.56255e-06	0.1702	43.53
rs2734986	intergenic	ZNRD1ASP(dist=15738),HCP5B(dist=21104)	6:29818568:T:C	6	29818568	1.20209	0.0339933	6.13809e-08	1.3079	0.149949	0.0734392	1.33034	0.209062	0.172156	0.150704	0.166125	0.146291	0.0214383	0.02607	0.0203137	0.0363124	0.0396667	0.0359109	0.190573	0.0327429	1.20994	1.13473	1.29014	5.87471e-09	0.7741	0
rs2523761	intergenic	ZNRD1ASP(dist=15896),HCP5B(dist=20946)	6:29818726:A:G	6	29818726	1.17387	0.0330407	1.22327e-06	1.33743	0.143718	0.043065	1.10637	0.131049	0.440509	0.16002	0.174406	0.155904	0.0235632	0.0288521	0.0222789	0.0839964	0.0863333	0.0837168	0.163111	0.0312706	1.17717	1.10719	1.25157	1.82696e-07	0.6005	0
rs2508052	intergenic	ZNRD1ASP(dist=17172),HCP5B(dist=19670)	6:29820002:C:A	6	29820002	1.1855	0.0343687	7.37404e-07	1.25072	0.153224	0.144261	1.30878	0.211949	0.20422	0.144197	0.15781	0.140301	0.0209974	0.0241634	0.0202286	0.0336223	0.0366667	0.033258	0.175086	0.0331233	1.19135	1.11646	1.27126	1.25092e-07	0.853	0
rs5013089	intergenic	ZNRD1ASP(dist=17618),HCP5B(dist=19224)	6:29820448:G:A	6	29820448	1.19179	0.0339645	2.39442e-07	1.31127	0.139406	0.0519073	1.35586	0.202724	0.13317	0.151409	0.16621	0.147174	0.0250912	0.0301946	0.023852	0.0360986	0.0406667	0.0355519	0.183998	0.0325706	1.20201	1.12768	1.28125	1.61192e-08	0.6684	0
rs2734983	intergenic	ZNRD1ASP(dist=18121),HCP5B(dist=18721)	6:29820951:T:A	6	29820951	1.192	0.0337893	2.01666e-07	1.31462	0.139087	0.0492148	1.34925	0.203383	0.140797	0.152134	0.16716	0.147834	0.0248328	0.0299805	0.0235828	0.0349109	0.0392778	0.0343883	0.184096	0.0324146	1.20213	1.12813	1.28098	1.35161e-08	0.6708	0
rs2517866	intergenic	ZNRD1ASP(dist=18202),HCP5B(dist=18640)	6:29821032:C:T	6	29821032	1.1918	0.0337613	2.02392e-07	1.31655	0.139057	0.0479603	1.3268	0.20469	0.167136	0.152187	0.167224	0.147884	0.0248442	0.0299805	0.0235969	0.0343112	0.0382778	0.0338364	0.183553	0.0323947	1.20148	1.12756	1.28024	1.46065e-08	0.6959	0
rs3094176	intergenic	ZNRD1ASP(dist=18440),HCP5B(dist=18402)	6:29821270:G:A	6	29821270	1.19208	0.0337676	1.96006e-07	1.31655	0.139057	0.0479603	1.31815	0.205069	0.177979	0.15214	0.16719	0.147833	0.0248442	0.0299805	0.0235969	0.0342518	0.0380556	0.0337965	0.183598	0.0324017	1.20153	1.1276	1.28031	1.45918e-08	0.7079	0
rs2517862	intergenic	ZNRD1ASP(dist=19107),HCP5B(dist=17735)	6:29821937:C:T	6	29821937	1.19058	0.0337642	2.38477e-07	1.31477	0.139136	0.0492008	1.36066	0.203954	0.131041	0.15233	0.1673	0.148045	0.0248328	0.0299611	0.0235875	0.0330166	0.0377778	0.0324468	0.183191	0.0323953	1.20104	1.12715	1.27978	1.55972e-08	0.6491	0
rs9258652	intergenic	ZNRD1ASP(dist=19585),HCP5B(dist=17257)	6:29822415:C:G	6	29822415	1.19161	0.0337656	2.08327e-07	1.30679	0.139296	0.0547466	1.2791	0.210828	0.242983	0.152381	0.167398	0.148083	0.0248404	0.0298638	0.0236206	0.0343646	0.0371111	0.0340359	0.181978	0.0324249	1.19959	1.12572	1.2783	1.99653e-08	0.7752	0
rs2517857	intergenic	ZNRD1ASP(dist=19819),HCP5B(dist=17023)	6:29822649:C:T	6	29822649	1.19128	0.0337216	2.09728e-07	1.29891	0.138933	0.0597838	1.26163	0.211509	0.271852	0.152585	0.167618	0.148283	0.0249202	0.0298638	0.0237198	0.0343705	0.0367778	0.0340824	0.181077	0.0323838	1.19851	1.1248	1.27704	2.25013e-08	0.808	0
rs2517856	intergenic	ZNRD1ASP(dist=19829),HCP5B(dist=17013)	6:29822659:G:A	6	29822659	1.19128	0.0337216	2.09728e-07	1.29891	0.138933	0.0597838	1.24494	0.212223	0.301911	0.152585	0.167618	0.148283	0.0249202	0.0298638	0.0237198	0.0342993	0.0363889	0.0340492	0.180758	0.0323863	1.19813	1.12444	1.27664	2.38712e-08	0.819	0
rs2517855	intergenic	ZNRD1ASP(dist=20334),HCP5B(dist=16508)	6:29823164:G:A	6	29823164	1.18948	0.0336259	2.46687e-07	1.29098	0.138465	0.0651087	1.38395	0.195764	0.0969387	0.152949	0.16797	0.14865	0.0250114	0.0298638	0.0238331	0.0369359	0.0422222	0.0363032	0.182058	0.0322303	1.19968	1.12624	1.27791	1.61713e-08	0.6447	0
rs2508049	intergenic	ZNRD1ASP(dist=21053),HCP5B(dist=15789)	6:29823883:A:G	6	29823883	1.18136	0.0322613	2.38983e-07	1.23511	0.135709	0.119713	1.382	0.195771	0.0984138	0.156705	0.172128	0.152292	0.0241485	0.0284047	0.0231151	0.0370309	0.0422778	0.0364029	0.172918	0.0309909	1.18877	1.11871	1.26321	2.41029e-08	0.7016	0
rs1611673	intergenic	ZNRD1ASP(dist=22585),HCP5B(dist=14257)	6:29825415:A:G	6	29825415	1.17991	0.0324979	3.56857e-07	1.24054	0.134658	0.109443	1.42131	0.200377	0.0793279	0.155319	0.170486	0.150978	0.0253193	0.0294358	0.0243197	0.0355344	0.0412778	0.0348471	0.172641	0.0312055	1.18844	1.11793	1.2634	3.15904e-08	0.6225	0
NA	intergenic	ZNRD1ASP(dist=22680),HCP5B(dist=14162)	6:29825510:A:G	6	29825510	1.18125	0.03241	2.75351e-07	1.26847	0.131979	0.0715616	1.39578	0.197871	0.0919508	0.155807	0.17108	0.151436	0.0259351	0.0305447	0.0248158	0.0363895	0.0417778	0.0357447	0.174644	0.0310841	1.19082	1.12044	1.26563	1.92696e-08	0.6265	0
NA	intergenic	ZNRD1ASP(dist=23896),HCP5B(dist=12946)	6:29826726:T:A	6	29826726	1.18156	0.0327928	3.62881e-07	1.28466	0.136421	0.0663325	1.38223	0.195824	0.0983298	0.155515	0.170792	0.151144	0.0253687	0.0302724	0.024178	0.0369656	0.0422222	0.0363364	0.175336	0.0314702	1.19165	1.12036	1.26746	2.5257e-08	0.6235	0
NA	intergenic	ZNRD1ASP(dist=24077),HCP5B(dist=12765)	6:29826907:G:A	6	29826907	1.18156	0.0327928	3.62881e-07	1.28466	0.136421	0.0663325	1.38223	0.195824	0.0983298	0.155515	0.170792	0.151144	0.0253687	0.0302724	0.024178	0.0369656	0.0422222	0.0363364	0.175336	0.0314702	1.19165	1.12036	1.26746	2.5257e-08	0.6235	0
NA	intergenic	ZNRD1ASP(dist=24319),HCP5B(dist=12523)	6:29827149:C:T	6	29827149	1.18156	0.0327928	3.62881e-07	1.28466	0.136421	0.0663325	1.38223	0.195824	0.0983298	0.155515	0.170792	0.151144	0.0253687	0.0302724	0.024178	0.0369656	0.0422222	0.0363364	0.175336	0.0314702	1.19165	1.12036	1.26746	2.5257e-08	0.6235	0
NA	intergenic	ZNRD1ASP(dist=24502),HCP5B(dist=12340)	6:29827332:C:T	6	29827332	1.18156	0.0327928	3.62881e-07	1.28466	0.136421	0.0663325	1.38223	0.195824	0.0983298	0.155515	0.170792	0.151144	0.0253687	0.0302724	0.024178	0.0369656	0.0422222	0.0363364	0.175336	0.0314702	1.19165	1.12036	1.26746	2.5257e-08	0.6235	0
rs1611698	intergenic	ZNRD1ASP(dist=24767),HCP5B(dist=12075)	6:29827597:G:T	6	29827597	1.18146	0.0327919	3.67554e-07	1.28038	0.136358	0.0698966	1.38087	0.19584	0.0993876	0.155521	0.170792	0.151151	0.0254447	0.0302724	0.0242725	0.0369952	0.0422222	0.0363697	0.175057	0.0314686	1.19131	1.12006	1.26711	2.65291e-08	0.6337	0
rs1611701	intergenic	ZNRD1ASP(dist=25126),HCP5B(dist=11716)	6:29827956:C:T	6	29827956	1.19519	0.033019	6.65853e-08	1.28701	0.147881	0.0879606	1.32131	0.204203	0.172428	0.153512	0.16937	0.148974	0.0221796	0.0265759	0.0211121	0.0354394	0.0388889	0.0350266	0.184175	0.0318316	1.20223	1.12951	1.27962	7.21199e-09	0.7954	0
rs1611703	intergenic	ZNRD1ASP(dist=25605),HCP5B(dist=11237)	6:29828435:A:G	6	29828435	1.19714	0.0330681	5.28679e-08	1.30182	0.148786	0.0762647	1.3226	0.204019	0.170547	0.15328	0.169235	0.148714	0.0219059	0.0264397	0.020805	0.0358729	0.0393333	0.0354588	0.18622	0.0318839	1.20469	1.13171	1.28237	5.20209e-09	0.7721	0
rs1611706	intergenic	ZNRD1ASP(dist=25792),HCP5B(dist=11050)	6:29828622:A:G	6	29828622	1.18575	0.0328656	2.17035e-07	1.29722	0.137361	0.0581684	1.38164	0.195862	0.098842	0.155127	0.170605	0.150698	0.0252053	0.0301946	0.0239938	0.0369834	0.0422222	0.0363564	0.179084	0.0315461	1.19612	1.1244	1.27241	1.37163e-08	0.6185	0
rs1611713	intergenic	ZNRD1ASP(dist=26421),HCP5B(dist=10421)	6:29829251:A:C	6	29829251	1.10392	0.0255275	0.000107536	1.1902	0.0546868	0.00145262	1.07359	0.0921656	0.441052	0.264314	0.280277	0.259746	0.229759	0.235564	0.228349	0.178521	0.186389	0.17758	0.109882	0.0224357	1.11615	1.06813	1.16632	9.69954e-07	0.4181	0
rs1611714	intergenic	ZNRD1ASP(dist=26577),HCP5B(dist=10265)	6:29829407:G:A	6	29829407	1.19321	0.0336708	1.55193e-07	1.23756	0.140979	0.130572	1.38218	0.196344	0.0992621	0.152868	0.168068	0.148518	0.0245363	0.0285798	0.0235544	0.0370606	0.0422778	0.0364362	0.182542	0.0323034	1.20026	1.12663	1.27872	1.59644e-08	0.7429	0
rs1611716	intergenic	ZNRD1ASP(dist=26684),HCP5B(dist=10158)	6:29829514:G:A	6	29829514	1.19333	0.0336916	1.5544e-07	1.23543	0.141277	0.134521	1.38991	0.196138	0.0932247	0.152741	0.167945	0.14839	0.0244792	0.0284825	0.0235072	0.0368824	0.0422778	0.0362367	0.182703	0.0323244	1.20046	1.12676	1.27897	1.58433e-08	0.7295	0
rs1611718	intergenic	ZNRD1ASP(dist=26762),HCP5B(dist=10080)	6:29829592:C:A	6	29829592	1.19439	0.0337226	1.38292e-07	1.22465	0.141886	0.153214	1.40941	0.196546	0.0808093	0.152466	0.167703	0.148106	0.024407	0.0282296	0.0234788	0.0363955	0.0421667	0.0357048	0.183423	0.0323609	1.20132	1.12749	1.27999	1.44442e-08	0.7017	0
rs1611719	intergenic	ZNRD1ASP(dist=26806),HCP5B(dist=10036)	6:29829636:G:A	6	29829636	1.18207	0.0337595	7.24935e-07	1.25358	0.141892	0.111206	1.2565	0.188282	0.225247	0.154593	0.168946	0.150486	0.0258096	0.0299222	0.024811	0.0485095	0.0517778	0.0481184	0.172121	0.0323542	1.18782	1.11484	1.26559	1.03827e-07	0.8807	0
rs1611721	intergenic	ZNRD1ASP(dist=27379),HCP5B(dist=9463)	6:29830209:A:G	6	29830209	1.19514	0.0336905	1.21548e-07	1.29483	0.139137	0.0633069	1.37647	0.195973	0.103011	0.152865	0.168187	0.14848	0.0250076	0.0298638	0.0238284	0.0373634	0.0425	0.0367487	0.186415	0.0322965	1.20492	1.13101	1.28366	7.83464e-09	0.6746	0
rs1611725	intergenic	ZNRD1ASP(dist=27840),HCP5B(dist=9002)	6:29830670:G:A	6	29830670	1.19538	0.0336917	1.17763e-07	1.3028	0.139261	0.0575105	1.39826	0.195101	0.0857513	0.152854	0.168191	0.148465	0.024905	0.0299027	0.0236914	0.0377257	0.0432778	0.0370612	0.187386	0.0322952	1.20609	1.13212	1.28491	6.54165e-09	0.6215	0
rs1611727	intergenic	ZNRD1ASP(dist=27895),HCP5B(dist=8947)	6:29830725:G:A	6	29830725	1.19478	0.0336979	1.28481e-07	1.3028	0.139261	0.0575105	1.39718	0.195236	0.0866964	0.152955	0.168255	0.148577	0.024905	0.0299027	0.0236914	0.0373456	0.0428889	0.0366822	0.186899	0.0323013	1.20551	1.13155	1.28429	7.20309e-09	0.6212	0
rs1611736	intergenic	ZNRD1ASP(dist=28588),HCP5B(dist=8254)	6:29831418:C:G	6	29831418	1.19577	0.0337334	1.15708e-07	1.30794	0.139023	0.0534845	1.38721	0.195826	0.0946519	0.152636	0.167987	0.148243	0.0248366	0.0299416	0.0235969	0.0369299	0.0422778	0.0362899	0.187689	0.0323322	1.20646	1.13238	1.28539	6.43526e-09	0.6328	0
rs1611738	intergenic	ZNRD1ASP(dist=28876),HCP5B(dist=7966)	6:29831706:C:A	6	29831706	1.19776	0.0338689	9.92656e-08	1.31469	0.139268	0.0494646	1.38908	0.195783	0.0932276	0.151935	0.167292	0.14754	0.0247757	0.0299222	0.0235261	0.036823	0.0422222	0.0361769	0.189586	0.0324544	1.20875	1.13425	1.28814	5.16982e-09	0.6247	0
rs1611740	intergenic	ZNRD1ASP(dist=28984),HCP5B(dist=7858)	6:29831814:G:A	6	29831814	1.19845	0.0338851	9.17139e-08	1.31606	0.13928	0.0486207	1.39081	0.196021	0.0923918	0.151765	0.167152	0.147362	0.0247681	0.0299222	0.0235166	0.0367458	0.0421667	0.0360971	0.190201	0.0324699	1.20949	1.13492	1.28897	4.69151e-09	0.6223	0
rs1611744	intergenic	ZNRD1ASP(dist=29649),HCP5B(dist=7193)	6:29832479:T:C	6	29832479	1.195	0.0339154	1.49934e-07	1.31893	0.13919	0.0467225	1.36516	0.197322	0.114684	0.151936	0.16708	0.147602	0.0248328	0.0300389	0.0235686	0.036924	0.0417778	0.0363431	0.187138	0.0325013	1.20579	1.13138	1.2851	8.51931e-09	0.6436	0
rs1611745	intergenic	ZNRD1ASP(dist=29686),HCP5B(dist=7156)	6:29832516:C:T	6	29832516	1.19608	0.0339557	1.34148e-07	1.32113	0.139355	0.0456731	1.36254	0.198333	0.118817	0.151627	0.166791	0.147288	0.0247985	0.03	0.0235355	0.0368171	0.0415556	0.03625	0.187982	0.0325433	1.20681	1.13224	1.2863	7.63302e-09	0.6487	0
rs1611746	intergenic	ZNRD1ASP(dist=29862),HCP5B(dist=6980)	6:29832692:C:T	6	29832692	1.19412	0.0339455	1.72846e-07	1.32002	0.139377	0.0463624	1.35386	0.198835	0.127586	0.151769	0.166812	0.147464	0.0248061	0.03	0.023545	0.0369002	0.0414444	0.0363564	0.186237	0.0325369	1.20471	1.13028	1.28404	1.04116e-08	0.6563	0
rs2734977	intergenic	ZNRD1ASP(dist=30010),HCP5B(dist=6832)	6:29832840:C:T	6	29832840	1.19233	0.0339751	2.24754e-07	1.32542	0.139454	0.0433568	1.29298	0.201539	0.202326	0.151222	0.166074	0.146972	0.0247833	0.03	0.0235166	0.0367102	0.04	0.0363165	0.183801	0.0325755	1.20178	1.12744	1.28101	1.67783e-08	0.7122	0
NA	intergenic	ZNRD1ASP(dist=31642),HCP5B(dist=5200)	6:29834472:C:T	6	29834472	1.19295	0.0337666	1.74243e-07	1.31353	0.138544	0.0490129	1.06327	0.167826	0.714702	0.152667	0.167856	0.148321	0.0250038	0.0302529	0.0237292	0.0550356	0.0537778	0.0551862	0.177392	0.0321969	1.1941	1.12107	1.27188	3.59629e-08	0.6211	0
NA	intergenic	ZNRD1ASP(dist=31975),HCP5B(dist=4867)	6:29834805:A:G	6	29834805	1.21024	0.0340567	2.10572e-08	1.31753	0.149522	0.0651449	1.30145	0.206359	0.201669	0.150479	0.166337	0.145942	0.0215942	0.0264008	0.0204271	0.0352969	0.0382778	0.0349402	0.19674	0.0327845	1.21743	1.14166	1.29822	1.96103e-09	0.813	0
NA	intergenic	ZNRD1ASP(dist=33633),HCP5B(dist=3209)	6:29836463:C:T	6	29836463	1.21207	0.0340887	1.68171e-08	1.33014	0.150495	0.0580068	1.26828	0.206182	0.249047	0.150375	0.16632	0.145812	0.0216246	0.0266148	0.0204129	0.0354097	0.0377778	0.0351263	0.197896	0.0328225	1.21884	1.14289	1.29982	1.64691e-09	0.8183	0
NA	intergenic	ZNRD1ASP(dist=33817),HCP5B(dist=3025)	6:29836647:G:C	6	29836647	1.21146	0.0340999	1.85048e-08	1.3336	0.149972	0.0549093	1.29267	0.205467	0.211513	0.150402	0.166307	0.145851	0.0216816	0.0267315	0.0204554	0.0358848	0.0387222	0.0355452	0.198084	0.0328242	1.21907	1.14311	1.30007	1.59252e-09	0.7891	0
NA	intergenic	ZNRD1ASP(dist=34328),HCP5B(dist=2514)	6:29837158:C:T	6	29837158	1.19784	0.0351715	2.85645e-07	1.37336	0.145369	0.0290751	1.06293	0.17234	0.72324	0.144385	0.158514	0.140341	0.0238673	0.0291829	0.0225765	0.0533967	0.0522222	0.0535372	0.183276	0.0335318	1.20115	1.12474	1.28274	4.61012e-08	0.5069	0
rs885932	intergenic	ZNRD1ASP(dist=34677),HCP5B(dist=2165)	6:29837507:G:A	6	29837507	1.19709	0.0342397	1.48798e-07	1.32685	0.139771	0.0430332	1.08418	0.169625	0.633714	0.149878	0.164903	0.145579	0.0250722	0.0304669	0.0237623	0.0537173	0.0534444	0.05375	0.18184	0.032635	1.19942	1.1251	1.27865	2.51936e-08	0.6441	0
rs1611645	ncRNA_exonic	HCP5B	6:29839672:T:C	6	29839672	1.20999	0.0341709	2.42925e-08	1.33228	0.150487	0.0565933	1.3013	0.205251	0.199447	0.150655	0.166418	0.146144	0.0218793	0.0268288	0.0206774	0.035677	0.0387222	0.0353125	0.197083	0.032892	1.21784	1.14181	1.29894	2.07526e-09	0.7802	0
rs1611658	upstream	HCP5B(dist=891)	6:29842451:A:G	6	29842451	1.1762	0.0333622	1.1474e-06	1.24359	0.138378	0.115163	1.03382	0.165554	0.840782	0.158924	0.173273	0.154817	0.0270222	0.0313813	0.0259637	0.0615855	0.0592222	0.0618684	0.160469	0.0318279	1.17406	1.10306	1.24963	4.61236e-07	0.6817	0
rs1611607	upstream	HLA-H(dist=288)	6:29855062:A:G	6	29855062	1.17075	0.034036	3.62772e-06	1.28913	0.13994	0.0695502	1.31159	0.154157	0.0784942	0.154115	0.167287	0.150346	0.0270488	0.031537	0.025959	0.0717518	0.0788889	0.0708976	0.167784	0.0323362	1.18268	1.11005	1.26006	2.11711e-07	0.6318	0
rs1611545	intergenic	HLA-H(dist=1571),HCG4B(dist=31942)	6:29860427:C:T	6	29860427	1.1767	0.0338566	1.54013e-06	1.28389	0.139772	0.0737963	1.11623	0.135136	0.415835	0.156207	0.170045	0.152247	0.0270944	0.0315759	0.0260062	0.091633	0.0932778	0.0914362	0.164322	0.0319709	1.17859	1.10701	1.25481	2.75132e-07	0.7638	0
rs3128993	intergenic	HLA-H(dist=18013),HCG4B(dist=15500)	6:29876869:A:G	6	29876869	1.15393	0.0326679	1.17288e-05	1.09342	0.103235	0.386964	1.20685	0.109632	0.0863496	0.171037	0.184142	0.167286	0.0600502	0.0705253	0.0575066	0.140196	0.151222	0.138876	0.141983	0.0299602	1.15256	1.08683	1.22226	2.14722e-06	0.8033	0
rs376316	intergenic	HLA-H(dist=19334),HCG4B(dist=14179)	6:29878190:T:C	6	29878190	1.15777	0.0315109	3.33625e-06	1.08144	0.0990448	0.429254	1.05922	0.0897228	0.521375	0.18461	0.198812	0.180546	0.0671925	0.0773346	0.0647298	0.249002	0.252944	0.248531	0.131895	0.0284755	1.14099	1.07905	1.20648	3.62353e-06	0.5503	0
rs3132689	intergenic	HLA-H(dist=23674),HCG4B(dist=9839)	6:29882530:T:G	6	29882530	1.18749	0.0340292	4.4197e-07	1.34332	0.148022	0.0461604	1.11239	0.126353	0.39926	0.154658	0.168955	0.150567	0.0244716	0.0291634	0.0233324	0.11038	0.1125	0.110126	0.173424	0.0320775	1.18937	1.11689	1.26655	6.43e-08	0.6191	0
rs413985	ncRNA_exonic	HCG4B	6:29894600:G:T	6	29894600	1.18885	0.0340408	3.73934e-07	1.30801	0.149948	0.0733457	1.11747	0.126699	0.380684	0.154026	0.168505	0.149882	0.0229816	0.0274903	0.0218868	0.109881	0.112278	0.109594	0.173391	0.0321122	1.18933	1.11678	1.26659	6.68163e-08	0.7245	0
rs389600	intergenic	HCG4B(dist=2007),HLA-A(dist=13248)	6:29896999:C:T	6	29896999	1.19111	0.0341185	2.96085e-07	1.31011	0.150235	0.0721929	1.11496	0.126484	0.389617	0.153323	0.16789	0.149155	0.0229208	0.0274514	0.0218207	0.10861	0.110944	0.108331	0.174981	0.0321767	1.19122	1.11842	1.26877	5.38481e-08	0.7137	0
rs1655927	intergenic	HCG4B(dist=4501),HLA-A(dist=10754)	6:29899493:T:C	6	29899493	1.19152	0.0340442	2.6443e-07	1.30964	0.14981	0.0717629	1.11309	0.126889	0.398472	0.153655	0.168293	0.149466	0.0229968	0.0275292	0.0218963	0.109798	0.111944	0.109541	0.175213	0.0321168	1.1915	1.11881	1.26892	4.88324e-08	0.7096	0
rs401241	intergenic	HCG4B(dist=11823),HLA-A(dist=3432)	6:29906815:T:C	6	29906815	1.1936	0.0339082	1.79604e-07	1.30254	0.14926	0.076587	1.14257	0.131278	0.31	0.15228	0.167292	0.147985	0.0218565	0.0265759	0.0207105	0.0869952	0.0905	0.0865758	0.178401	0.0320643	1.1953	1.1225	1.27283	2.63894e-08	0.798	0
rs439935	intergenic	HCG4B(dist=12969),HLA-A(dist=2286)	6:29907961:G:C	6	29907961	1.19444	0.0339456	1.65697e-07	1.31688	0.149445	0.065489	1.14825	0.131101	0.291668	0.152018	0.167029	0.147723	0.0217272	0.0264981	0.0205688	0.087114	0.0909444	0.0866556	0.179815	0.0320951	1.197	1.12402	1.27471	2.11177e-08	0.774	0
rs2571420	intergenic	HCG4B(dist=14029),HLA-A(dist=1226)	6:29909021:C:G	6	29909021	1.19363	0.0339553	1.86107e-07	1.31803	0.149422	0.064594	1.1449	0.131182	0.302304	0.152077	0.167024	0.147799	0.021712	0.0264981	0.0205499	0.0870131	0.0906667	0.0865758	0.179079	0.0321043	1.19612	1.12317	1.2738	2.43234e-08	0.7645	0
rs707910	exonic	HLA-A	6:29910663:G:A	6	29910663	1.19485	0.0339573	1.58498e-07	1.31033	0.149404	0.070445	1.14558	0.131084	0.29982	0.151975	0.16699	0.147678	0.0218299	0.0265175	0.0206916	0.0870784	0.0907778	0.0866356	0.179752	0.0321043	1.19692	1.12393	1.27466	2.15589e-08	0.786	0
rs1071742	exonic	HLA-A	6:29910759:T:C	6	29910759	1.12368	0.0287783	5.08043e-05	1.14117	0.0955724	0.167047	1.33212	0.103532	0.00560751	0.24487	0.258485	0.240974	0.0772313	0.0794942	0.0766818	0.164216	0.189278	0.161217	0.129064	0.0266291	1.13776	1.0799	1.19872	1.25521e-06	0.2853	20.28
rs9260146	intronic	HLA-A	6:29910910:C:T	6	29910910	1.19767	0.0339503	1.07777e-07	1.30807	0.149408	0.0722646	1.12972	0.129829	0.347488	0.152177	0.167368	0.147829	0.0219781	0.0266342	0.0208475	0.0900059	0.0929444	0.0896543	0.18088	0.0320798	1.19827	1.12525	1.27603	1.71598e-08	0.7594	0
rs3132686	intronic	HLA-A	6:29913137:A:G	6	29913137	1.19408	0.0339407	1.73191e-07	1.31686	0.148853	0.0644392	1.14538	0.130765	0.299267	0.15207	0.167067	0.147778	0.0219287	0.0267704	0.020753	0.0873812	0.0911111	0.0869348	0.179415	0.0320801	1.19652	1.1236	1.27417	2.23551e-08	0.7673	0
rs1061815	UTR3	HLA-A(NM_002116:c.*142C>G,NM_001242758:c.*142C>G)	6:29913374:C:G	6	29913374	1.19596	0.0339654	1.3745e-07	1.31555	0.148997	0.0656676	1.15338	0.130462	0.274043	0.152088	0.167169	0.147772	0.0219173	0.0267315	0.0207483	0.0874228	0.0916111	0.0869215	0.18118	0.0320979	1.19863	1.12555	1.27646	1.65575e-08	0.786	0
rs2571384	intergenic	HLA-A(dist=1035),HCG9(dist=28196)	6:29914696:G:A	6	29914696	1.19557	0.0339555	1.43666e-07	1.32775	0.148866	0.0568707	1.14238	0.133889	0.320105	0.151948	0.166999	0.147641	0.0219477	0.0268677	0.020753	0.0843171	0.0875556	0.0839295	0.180888	0.0321374	1.19828	1.12513	1.27619	1.81694e-08	0.7383	0
rs1655899	intergenic	HLA-A(dist=2542),HCG9(dist=26689)	6:29916203:G:C	6	29916203	1.19708	0.0339545	1.17211e-07	1.32205	0.149398	0.0616615	1.00004	0.152946	0.99981	0.152095	0.167254	0.147758	0.021617	0.0265759	0.0204129	0.0678504	0.0644444	0.068258	0.176492	0.0323605	1.19302	1.1197	1.27115	4.92719e-08	0.4038	0
rs1655900	intergenic	HLA-A(dist=2957),HCG9(dist=26274)	6:29916618:G:A	6	29916618	1.19375	0.0339787	1.86683e-07	1.30647	0.148244	0.0713368	1.01414	0.132022	0.915284	0.151898	0.166842	0.147622	0.0218071	0.0268288	0.0205877	0.0755404	0.0722222	0.0759375	0.171684	0.0321244	1.1873	1.11485	1.26446	9.07384e-08	0.3931	0
rs1655905	intergenic	HLA-A(dist=4361),HCG9(dist=24870)	6:29918022:C:T	6	29918022	1.19682	0.0339749	1.23411e-07	1.31355	0.149187	0.0675283	1.04652	0.145252	0.754243	0.151447	0.16649	0.147142	0.0217006	0.026537	0.0205263	0.0706235	0.069	0.0708178	0.177398	0.0322974	1.19411	1.12086	1.27214	3.95953e-08	0.5385	0
rs1632878	intergenic	HLA-A(dist=4398),HCG9(dist=24833)	6:29918059:C:T	6	29918059	1.19802	0.0340092	1.08141e-07	1.30019	0.149783	0.0796737	1.03231	0.146517	0.828187	0.151088	0.166155	0.146777	0.0214612	0.0260117	0.0203562	0.0707067	0.0683333	0.0709907	0.177233	0.0323467	1.19391	1.12057	1.27205	4.27285e-08	0.5169	0
rs1612063	intergenic	HLA-A(dist=7293),HCG9(dist=21938)	6:29920954:G:A	6	29920954	1.18978	0.0339292	3.03015e-07	1.21516	0.148016	0.187969	1.09847	0.144255	0.515006	0.155179	0.169693	0.151026	0.0245211	0.0283852	0.0235828	0.0705404	0.0716111	0.0704122	0.170784	0.0322352	1.18623	1.11361	1.2636	1.17032e-07	0.8529	0
rs9260628	intergenic	HLA-A(dist=9566),HCG9(dist=19665)	6:29923227:G:A	6	29923227	1.19185	0.0344235	3.4232e-07	1.32435	0.149985	0.061071	1.08473	0.145739	0.576805	0.14995	0.164271	0.145852	0.0216854	0.0265953	0.0204932	0.0673515	0.0678333	0.0672939	0.175778	0.032696	1.19217	1.11817	1.27107	7.60976e-08	0.634	0
rs9260629	intergenic	HLA-A(dist=9578),HCG9(dist=19653)	6:29923239:G:T	6	29923239	1.19145	0.0344321	3.62979e-07	1.32702	0.150116	0.0594563	1.08473	0.145739	0.576805	0.14991	0.164208	0.145819	0.0216474	0.0265759	0.0204507	0.0673515	0.0678333	0.0672939	0.17556	0.0327047	1.19191	1.11791	1.27082	7.95972e-08	0.6282	0
rs429511	intergenic	HLA-A(dist=11170),HCG9(dist=18061)	6:29924831:T:C	6	29924831	1.16905	0.0337112	3.59827e-06	1.31464	0.149032	0.066413	1.01007	0.146675	0.945543	0.157046	0.170609	0.153165	0.0219895	0.0268482	0.0208097	0.0694121	0.0659444	0.0698271	0.154641	0.0320842	1.16724	1.0961	1.243	1.43676e-06	0.4468	0
rs2735086	intergenic	HLA-A(dist=12531),HCG9(dist=16700)	6:29926192:G:T	6	29926192	1.10488	0.0243071	4.07461e-05	1.14232	0.0543212	0.0143045	1.01579	0.0851922	0.854078	0.29369	0.311637	0.288554	0.235263	0.235661	0.235166	0.219002	0.219	0.219003	0.0996034	0.0214709	1.10473	1.05921	1.15222	3.50119e-06	0.5091	0
rs2252965	intergenic	HLA-A(dist=18376),HCG9(dist=10855)	6:29932037:A:T	6	29932037	1.10648	0.0242648	3.04797e-05	1.13784	0.0540776	0.0169432	1.02386	0.0848553	0.781111	0.293956	0.312214	0.288732	0.235537	0.235447	0.235558	0.21921	0.220389	0.219069	0.100621	0.0214213	1.10586	1.06039	1.15328	2.63673e-06	0.5761	0
rs2523933	intergenic	HLA-A(dist=18631),HCG9(dist=10600)	6:29932292:G:T	6	29932292	1.10624	0.024265	3.1672e-05	1.13756	0.0540797	0.0171579	1.02445	0.0848448	0.775856	0.293938	0.312158	0.288724	0.235544	0.235428	0.235573	0.219252	0.2205	0.219102	0.100453	0.0214214	1.10567	1.06021	1.15308	2.74017e-06	0.5811	0
rs2517672	intergenic	HLA-A(dist=23601),HCG9(dist=5630)	6:29937262:A:G	6	29937262	1.10923	0.024216	1.86076e-05	1.13415	0.0540139	0.0197763	1.01971	0.084844	0.818054	0.293446	0.312108	0.288105	0.236103	0.235506	0.236248	0.219816	0.220333	0.219754	0.101805	0.0213836	1.10717	1.06172	1.15456	1.92752e-06	0.564	0
rs2523971	intergenic	HLA-A(dist=24597),HCG9(dist=4634)	6:29938258:C:A	6	29938258	1.12197	0.0249086	3.83029e-06	1.1449	0.0542933	0.0126922	1.12785	0.117677	0.306581	0.273192	0.291838	0.267857	0.233343	0.234086	0.233163	0.0994062	0.104444	0.0988032	0.118665	0.022232	1.12599	1.07798	1.17614	9.41859e-08	0.9442	0
rs2523970	intergenic	HLA-A(dist=24811),HCG9(dist=4420)	6:29938472:G:T	6	29938472	1.10574	0.0244419	3.91728e-05	1.13931	0.0545577	0.0168231	1.01008	0.084974	0.906039	0.290709	0.308319	0.28567	0.234058	0.23321	0.234264	0.227114	0.226611	0.227174	0.0993569	0.0215748	1.10446	1.05873	1.15217	4.11999e-06	0.4888	0
rs2571377	intergenic	HLA-A(dist=24910),HCG9(dist=4321)	6:29938571:G:T	6	29938571	1.10489	0.0242033	3.76725e-05	1.13949	0.0539817	0.0155632	1.00881	0.0849008	0.91775	0.292604	0.310525	0.287475	0.235883	0.235778	0.235908	0.228124	0.2275	0.228198	0.0988167	0.0213737	1.10386	1.05858	1.15109	3.77721e-06	0.4789	0
rs2517669	intergenic	HLA-A(dist=25055),HCG9(dist=4176)	6:29938716:T:C	6	29938716	1.11318	0.0243789	1.09173e-05	1.14453	0.0545559	0.0133459	1.01292	0.0848772	0.879812	0.287173	0.305426	0.28195	0.232728	0.232218	0.232851	0.227643	0.2275	0.22766	0.105474	0.0215298	1.11124	1.06532	1.15913	9.63286e-07	0.4749	0
rs2523965	intergenic	HLA-A(dist=25587),HCG9(dist=3644)	6:29939248:A:C	6	29939248	1.11441	0.0241473	7.26118e-06	1.1299	0.053926	0.0235279	1.01039	0.0847311	0.90295	0.293341	0.312566	0.287839	0.236236	0.23463	0.236626	0.228379	0.227778	0.228451	0.104273	0.021329	1.1099	1.06446	1.15729	1.01464e-06	0.5049	0
rs2523964	intergenic	HLA-A(dist=25633),HCG9(dist=3598)	6:29939294:C:T	6	29939294	1.11092	0.024159	1.33621e-05	1.14146	0.0539096	0.0141146	1.03022	0.0860834	0.729486	0.293782	0.312545	0.288412	0.236259	0.236362	0.236234	0.217957	0.219833	0.217733	0.104805	0.0213572	1.11049	1.06497	1.15797	9.23659e-07	0.6004	0
rs2523963	intergenic	HLA-A(dist=25822),HCG9(dist=3409)	6:29939483:A:T	6	29939483	1.10898	0.0241724	1.87431e-05	1.14202	0.0538305	0.0136281	1.00671	0.0847741	0.937082	0.29401	0.312545	0.288706	0.236726	0.236965	0.236669	0.228723	0.227778	0.228836	0.101924	0.021341	1.1073	1.06194	1.1546	1.78825e-06	0.4505	0
rs2523962	intergenic	HLA-A(dist=25883),HCG9(dist=3348)	6:29939544:G:A	6	29939544	1.10764	0.0241678	2.3344e-05	1.14012	0.0538315	0.0148538	1.00753	0.0847302	0.929492	0.293706	0.312027	0.288463	0.236844	0.236965	0.236815	0.228605	0.227778	0.228703	0.100767	0.0213372	1.10602	1.06072	1.15325	2.32848e-06	0.4645	0
rs369073	intergenic	HLA-A(dist=26193),HCG9(dist=3038)	6:29939854:C:T	6	29939854	1.18918	0.0337304	2.79646e-07	1.26342	0.151156	0.121888	0.96507	0.145879	0.80744	0.156078	0.170817	0.15186	0.022438	0.0262646	0.0215089	0.0752316	0.0692222	0.0759508	0.165876	0.0321132	1.18043	1.10842	1.25711	2.39962e-07	0.3402	7.26
rs2523960	intergenic	HLA-A(dist=26291),HCG9(dist=2940)	6:29939952:T:C	6	29939952	1.11329	0.0241749	9.0184e-06	1.14563	0.0540027	0.0118188	1.00862	0.0847032	0.919276	0.293166	0.312235	0.287709	0.235833	0.236012	0.23579	0.228504	0.227778	0.22859	0.105525	0.0213523	1.11129	1.06575	1.15879	7.72941e-07	0.442	0
rs2523959	intergenic	HLA-A(dist=26317),HCG9(dist=2914)	6:29939978:C:A	6	29939978	1.11329	0.0241764	9.03504e-06	1.14572	0.054001	0.0117639	1.00862	0.0847032	0.919276	0.293178	0.312248	0.287722	0.235864	0.23607	0.235813	0.228504	0.227778	0.22859	0.105536	0.0213532	1.11131	1.06575	1.1588	7.71751e-07	0.4416	0
rs2523958	intergenic	HLA-A(dist=26541),HCG9(dist=2690)	6:29940202:G:A	6	29940202	1.11236	0.02417	1.05509e-05	1.14214	0.0541269	0.0140709	1.03706	0.085915	0.671865	0.294888	0.313881	0.289453	0.235864	0.235817	0.235875	0.21519	0.218167	0.214834	0.106265	0.0213757	1.11212	1.06649	1.1597	6.65023e-07	0.6364	0
rs2256922	intergenic	HLA-A(dist=27153),HCG9(dist=2078)	6:29940814:C:T	6	29940814	1.11237	0.0241429	1.02838e-05	1.14567	0.0537998	0.0114823	0.943554	0.0808059	0.47212	0.295192	0.314191	0.289755	0.237601	0.238774	0.237316	0.273432	0.262056	0.274794	0.0997141	0.0212513	1.10485	1.05978	1.15185	2.70359e-06	0.1137	54
rs2571376	intergenic	HLA-A(dist=27523),HCG9(dist=1708)	6:29941184:C:T	6	29941184	1.11138	0.0241873	1.26522e-05	1.14486	0.0538446	0.0119889	0.941735	0.0808575	0.457822	0.294463	0.313257	0.289085	0.23719	0.238132	0.236961	0.273824	0.262111	0.275226	0.0987626	0.0212853	1.1038	1.0587	1.15083	3.48486e-06	0.111	54.51
rs2735078	intergenic	HLA-A(dist=27739),HCG9(dist=1492)	6:29941400:A:G	6	29941400	1.11131	0.024248	1.34588e-05	1.13333	0.0515767	0.0152344	0.947271	0.0806836	0.501971	0.294204	0.312905	0.288853	0.245978	0.244553	0.246325	0.274133	0.263278	0.275432	0.0978471	0.0211747	1.10279	1.05796	1.14953	3.81983e-06	0.1401	49.12
rs426483	upstream	HCG9(dist=302)	6:29942590:C:T	6	29942590	1.11069	0.0241835	1.41844e-05	1.13965	0.0538045	0.0151196	0.971085	0.0813599	0.718368	0.294591	0.313312	0.289234	0.237236	0.237568	0.237155	0.260048	0.253167	0.260871	0.0998127	0.0212893	1.10496	1.05981	1.15205	2.75348e-06	0.2351	30.93
rs1960063	upstream	HCG9(dist=218)	6:29942674:G:A	6	29942674	1.11948	0.0249039	5.83816e-06	1.15063	0.0539491	0.00930136	1.1029	0.106772	0.35899	0.273475	0.29177	0.268239	0.235214	0.236984	0.234784	0.124739	0.130722	0.124023	0.116841	0.0221205	1.12394	1.07625	1.17374	1.27752e-07	0.8843	0
rs2245950	ncRNA_intronic	HCG9	6:29943866:G:A	6	29943866	1.10733	0.0226255	6.60933e-06	1.10483	0.051736	0.0539783	1.0418	0.0766373	0.593116	0.36306	0.382411	0.357522	0.278581	0.272335	0.280097	0.304424	0.309	0.303876	0.0974525	0.0200107	1.10236	1.05996	1.14645	1.1159e-06	0.7464	0
rs2245958	ncRNA_intronic	HCG9	6:29943947:G:A	6	29943947	1.10801	0.022668	6.04641e-06	1.10482	0.0517387	0.0540245	1.03555	0.0778668	0.65368	0.362168	0.381554	0.35662	0.278759	0.27251	0.280277	0.299121	0.302667	0.298697	0.0976442	0.0200618	1.10257	1.06006	1.14679	1.13203e-06	0.7056	0
rs2245959	ncRNA_intronic	HCG9	6:29943970:G:A	6	29943970	1.10816	0.0226888	5.99638e-06	1.10416	0.0517568	0.0555703	1.03583	0.0778852	0.651241	0.361869	0.381283	0.356314	0.278296	0.271984	0.279828	0.298545	0.302167	0.298112	0.0976715	0.0200775	1.1026	1.06005	1.14685	1.1462e-06	0.7071	0
rs3132685	ncRNA_intronic	HCG9	6:29945949:G:A	6	29945949	1.29705	0.0419165	5.46733e-10	0.876946	0.667373	0.844019	1.53442	0.281556	0.128345	0.0987692	0.113185	0.0946438	0.00129238	0.00116732	0.00132275	0.0194774	0.0222222	0.0191489	0.26222	0.0413798	1.29981	1.19855	1.40963	2.34422e-10	0.7055	0
rs2844802	intergenic	HCG9(dist=2635),ZNRD1ASP(dist=19976)	6:29948812:A:T	6	29948812	1.11549	0.0248552	1.09583e-05	1.09166	0.0512305	0.0869108	1.13556	0.106121	0.230928	0.275402	0.293497	0.270224	0.275198	0.272471	0.27586	0.125137	0.134056	0.124069	0.106116	0.0218818	1.11195	1.06527	1.16068	1.2377e-06	0.9118	0
rs2246555	intergenic	HCG9(dist=2887),ZNRD1ASP(dist=19724)	6:29949064:A:T	6	29949064	1.12258	0.0249204	3.48766e-06	1.0876	0.0516092	0.103722	1.11039	0.107054	0.328032	0.273327	0.292114	0.267951	0.271773	0.26856	0.272553	0.124038	0.130556	0.123258	0.109433	0.0219638	1.11565	1.06864	1.16472	6.27918e-07	0.8577	0
rs401618	intergenic	HCG9(dist=4033),ZNRD1ASP(dist=18578)	6:29950210:A:G	6	29950210	1.11434	0.02484	1.31101e-05	1.09069	0.0511676	0.0897585	1.14232	0.105155	0.205725	0.27572	0.2937	0.270575	0.27516	0.27249	0.275808	0.124822	0.134444	0.12367	0.105418	0.0218579	1.11117	1.06458	1.15981	1.41514e-06	0.8984	0
rs2735067	intergenic	HCG9(dist=4929),ZNRD1ASP(dist=17682)	6:29951106:A:G	6	29951106	1.11357	0.0248507	1.4994e-05	1.09097	0.0511719	0.0888471	1.14466	0.10519	0.19901	0.275677	0.293543	0.270564	0.275418	0.272743	0.276068	0.124584	0.134444	0.123404	0.105019	0.0218659	1.11073	1.06413	1.15937	1.564e-06	0.8979	0
rs2735066	intergenic	HCG9(dist=5552),ZNRD1ASP(dist=17059)	6:29951729:A:G	6	29951729	1.12152	0.0249067	4.13318e-06	1.08693	0.0515523	0.105891	1.11629	0.106462	0.301444	0.273658	0.292313	0.268319	0.272035	0.268852	0.272808	0.123391	0.130611	0.122527	0.10881	0.0219449	1.11495	1.06801	1.16395	7.11089e-07	0.8609	0
rs2735064	intergenic	HCG9(dist=10228),ZNRD1ASP(dist=12383)	6:29956405:G:A	6	29956405	1.11783	0.0248593	7.43637e-06	1.08625	0.0511499	0.105796	1.14304	0.105344	0.204416	0.275561	0.293921	0.270307	0.275354	0.272588	0.276025	0.125059	0.134833	0.12389	0.10711	0.0218713	1.11306	1.06635	1.16181	9.71638e-07	0.8519	0
rs1264807	intergenic	HCG9(dist=12630),ZNRD1ASP(dist=9981)	6:29958807:A:C	6	29958807	1.18604	0.0337522	4.30329e-07	1.28973	0.150879	0.0917282	1.00882	0.127909	0.945281	0.155625	0.170172	0.151462	0.0218375	0.0261284	0.0207955	0.0925713	0.0902778	0.0928457	0.1643	0.0318975	1.17857	1.10714	1.2546	2.59274e-07	0.3925	0
rs1632926	intergenic	HCG9(dist=15097),ZNRD1ASP(dist=7514)	6:29961274:A:G	6	29961274	1.18705	0.033767	3.8106e-07	1.28285	0.151126	0.0993156	1.00763	0.127972	0.952632	0.155426	0.170024	0.151249	0.0218299	0.0260117	0.0208144	0.0926544	0.0902778	0.0929388	0.164745	0.0319133	1.17909	1.1076	1.2552	2.43982e-07	0.3947	0
rs356959	intergenic	HCG9(dist=20610),ZNRD1ASP(dist=2001)	6:29966787:G:A	6	29966787	1.1868	0.0337734	3.95966e-07	1.2858	0.151078	0.0961279	1.00157	0.128001	0.990223	0.155434	0.170024	0.151259	0.0218299	0.0260506	0.020805	0.0933967	0.0905556	0.0937367	0.164286	0.0319186	1.17855	1.10708	1.25464	2.64673e-07	0.3695	0
rs356961	downstream	ZNRD1ASP(dist=362)	6:29968426:C:T	6	29968426	1.10047	0.0237117	5.39846e-05	1.08652	0.05039	0.099603	1.12675	0.100545	0.235253	0.312718	0.330227	0.307708	0.28608	0.285136	0.28631	0.141645	0.151278	0.140492	0.0945556	0.0209826	1.09917	1.05488	1.14532	6.59425e-06	0.9436	0
rs3094146	ncRNA_intronic	ZNRD1ASP	6:29970960:G:C	6	29970960	1.35024	0.0467995	1.39587e-10	0.0576212	3.17049	0.368049	1.66505	0.258662	0.0487106	0.0873169	0.100895	0.0834313	0.000672799	0.000155642	0.000798375	0.0229869	0.0276667	0.0224269	0.306258	0.046047	1.35833	1.24111	1.48663	2.9113e-11	0.4428	0
rs356967	ncRNA_exonic	HLA-J	6:29973910:G:A	6	29973910	1.11566	0.0248305	1.04523e-05	1.08495	0.0509412	0.109461	1.13584	0.105308	0.226465	0.274874	0.293191	0.269633	0.278041	0.276206	0.278486	0.126574	0.135333	0.125525	0.105087	0.0218351	1.11081	1.06427	1.15938	1.48868e-06	0.8653	0
rs356968	ncRNA_intronic	HLA-J,ZNRD1ASP	6:29975047:G:T	6	29975047	1.11597	0.02484	9.99492e-06	1.08312	0.0506875	0.115195	1.13614	0.105221	0.225121	0.275034	0.29331	0.269804	0.280059	0.277607	0.280655	0.126722	0.135556	0.125665	0.104958	0.0218206	1.11066	1.06416	1.1592	1.50896e-06	0.8484	0
rs356969	ncRNA_splicing	HLA-J(NR_024240:exon6:c.1131+1G>C)	6:29977145:G:C	6	29977145	1.11636	0.0248306	9.29555e-06	1.08174	0.0508335	0.122201	1.13421	0.105374	0.232042	0.275108	0.293463	0.269855	0.27931	0.276537	0.279984	0.126936	0.135556	0.125904	0.104945	0.0218272	1.11065	1.06414	1.1592	1.52468e-06	0.8388	0
rs356971	ncRNA_intronic	ZNRD1ASP	6:29979797:T:G	6	29979797	1.1748	0.0335573	1.58073e-06	1.30345	0.150419	0.0780959	1.0247	0.126519	0.847067	0.154399	0.16825	0.150435	0.021693	0.0260895	0.0206255	0.0925356	0.0911111	0.0927061	0.157132	0.031707	1.17015	1.09964	1.24518	7.20504e-07	0.4429	0
rs356954	ncRNA_intronic	ZNRD1ASP	6:29983538:T:C	6	29983538	1.11703	0.0248215	8.24895e-06	1.08049	0.0505507	0.12568	1.13723	0.105204	0.221586	0.274923	0.29339	0.269638	0.280675	0.27821	0.281274	0.126603	0.135556	0.125532	0.105255	0.021797	1.11099	1.06453	1.15949	1.37292e-06	0.8187	0
rs3115631	ncRNA_intronic	ZNRD1ASP	6:29986324:T:A	6	29986324	1.34516	0.0470044	2.8233e-10	0.703741	1.05003	0.737922	1.62131	0.325612	0.137786	0.087954	0.101353	0.0841196	0.0010035	0.000817121	0.00104875	0.0162411	0.0186111	0.0159574	0.299047	0.0464765	1.34857	1.23116	1.47719	1.23987e-10	0.7024	0
rs3129012	ncRNA_intronic	ZNRD1ASP	6:29988642:G:A	6	29988642	1.18551	0.0334195	3.54392e-07	1.29116	0.150015	0.088482	1.00879	0.179572	0.96113	0.157555	0.172565	0.15326	0.0217424	0.02607	0.0206916	0.0491686	0.0455556	0.0496011	0.168922	0.0320946	1.18403	1.11184	1.2609	1.41536e-07	0.5682	0
rs165255	ncRNA_intronic	ZNRD1ASP	6:29989695:G:C	6	29989695	1.12227	0.024896	3.59717e-06	1.07988	0.0509036	0.131115	1.11383	0.106184	0.309981	0.272816	0.291711	0.267409	0.27711	0.274319	0.277787	0.125594	0.132222	0.124801	0.107916	0.0218843	1.11395	1.06718	1.16277	8.17296e-07	0.7939	0
rs259926	ncRNA_intronic	ZNRD1ASP	6:29991867:C:T	6	29991867	1.1827	0.0334502	5.26306e-07	1.27713	0.148519	0.0995491	1.00404	0.127055	0.974664	0.157623	0.172323	0.153416	0.0225103	0.0267704	0.0214758	0.0935867	0.0907222	0.0939295	0.161146	0.031607	1.17486	1.10428	1.24994	3.4245e-07	0.3897	0
rs259921	ncRNA_intronic	ZNRD1ASP	6:29995460:G:A	6	29995460	1.1222	0.0249088	3.68006e-06	1.0805	0.05093	0.128451	1.12426	0.105917	0.268805	0.272719	0.291554	0.267329	0.276889	0.274066	0.277575	0.125766	0.133278	0.124867	0.108376	0.0218928	1.11447	1.06766	1.16333	7.41041e-07	0.7972	0
rs259929	ncRNA_intronic	ZNRD1ASP	6:30002052:T:C	6	30002052	1.1214	0.0248971	4.18197e-06	1.08179	0.0508909	0.122401	1.13824	0.10565	0.220351	0.272827	0.291562	0.267466	0.276939	0.274339	0.27757	0.12614	0.134778	0.125106	0.108571	0.0218794	1.11468	1.06789	1.16353	6.96764e-07	0.8009	0
rs259931	ncRNA_intronic	ZNRD1ASP	6:30004371:T:A	6	30004371	1.11201	0.0248364	1.91445e-05	1.08512	0.0505327	0.105971	1.1388	0.105214	0.216695	0.27458	0.29241	0.269477	0.280413	0.27821	0.280948	0.126841	0.135833	0.125765	0.102632	0.0218057	1.10808	1.06172	1.15647	2.51836e-06	0.8783	0
rs259934	ncRNA_intronic	ZNRD1ASP	6:30006876:C:T	6	30006876	1.11109	0.0248388	2.225e-05	1.08514	0.0505322	0.105896	1.13891	0.1052	0.216315	0.274487	0.29219	0.26942	0.280409	0.27821	0.280943	0.126835	0.135833	0.125758	0.102003	0.0218072	1.10739	1.06105	1.15574	2.90422e-06	0.8822	0
rs259940	ncRNA_intronic	ZNRD1ASP	6:30011934:A:G	6	30011934	1.12171	0.0248729	3.87998e-06	1.08117	0.0508727	0.125016	1.13028	0.105723	0.246726	0.272502	0.291363	0.267105	0.277026	0.274319	0.277683	0.125297	0.133333	0.124335	0.108382	0.0218622	1.11447	1.06773	1.16327	7.13938e-07	0.802	0
rs259943	ncRNA_intronic	ZNRD1ASP	6:30015330:T:C	6	30015330	1.11266	0.0248356	1.71969e-05	1.08115	0.0505683	0.122856	1.12645	0.105531	0.259198	0.274295	0.29219	0.269174	0.280474	0.277763	0.281132	0.126597	0.1345	0.125652	0.101936	0.0218108	1.10731	1.06097	1.15568	2.95915e-06	0.866	0
rs9261259	ncRNA_exonic	ZNRD1ASP	6:30023079:T:C	6	30023079	1.1886	0.0334955	2.49434e-07	1.26851	0.148286	0.108721	1.31353	0.199307	0.171213	0.157085	0.172136	0.152778	0.0227421	0.0273152	0.0216317	0.0378029	0.0412778	0.037387	0.178466	0.032242	1.19538	1.12218	1.27336	3.10875e-08	0.8135	0
rs1150742	ncRNA_intronic	ZNRD1ASP	6:30028831:T:C	6	30028831	1.11351	0.0248248	1.48327e-05	1.07967	0.050586	0.129699	1.06926	0.103365	0.517085	0.274782	0.292767	0.269635	0.280413	0.277451	0.281132	0.136971	0.140833	0.136509	0.0999939	0.0217853	1.10516	1.05897	1.15338	4.43311e-06	0.8159	0
rs1150741	intronic	ZNRD1	6:30029651:C:G	6	30029651	1.11292	0.0248233	1.63281e-05	1.07981	0.0505886	0.129069	1.12252	0.10557	0.273621	0.27457	0.292491	0.269441	0.280394	0.277451	0.281108	0.126627	0.134222	0.125718	0.101742	0.0218045	1.1071	1.06078	1.15544	3.06933e-06	0.8585	0
rs8321	UTR3	ZNRD1(NM_001278786:c.*48A>C,NM_001278785:c.*48A>C,NM_014596:c.*48A>C,NM_170783:c.*48A>C)	6:30032522:A:C	6	30032522	1.34892	0.046296	1.01291e-10	5.81284e-06	207.053	0.95357	1.58111	0.304295	0.132185	0.0880465	0.101816	0.0841062	0.000456135	0	0.000566893	0.017696	0.02	0.0174202	0.302897	0.0457693	1.35377	1.23762	1.48083	3.64337e-11	0.8738	0
rs1245371	UTR3	RNF39(NM_170769:c.*536T>C,NM_025236:c.*536T>C)	6:30038352:A:G	6	30038352	1.11701	0.0248208	8.26047e-06	1.08275	0.05086	0.117987	1.09424	0.106119	0.396063	0.273138	0.291291	0.267943	0.27652	0.273385	0.277282	0.125802	0.130722	0.125213	0.104049	0.0218292	1.10966	1.06318	1.15816	1.87448e-06	0.8517	0
rs9261290	UTR3	RNF39(NM_170769:c.*241A>G,NM_025236:c.*241A>G)	6:30038647:T:C	6	30038647	1.32676	0.0461293	8.82757e-10	7.09555e-06	187.406	0.949556	1.5162	0.247854	0.0931026	0.0884807	0.101731	0.084689	0.000532158	0	0.000661376	0.0241093	0.0277778	0.0236702	0.287207	0.0453505	1.3327	1.21935	1.45658	2.4036e-10	0.8674	0
rs1264714	intronic	RNF39	6:30042209:G:T	6	30042209	1.1803	0.0335419	7.72975e-07	1.2576	0.148746	0.123333	1.0089	0.126692	0.944225	0.156654	0.17111	0.152517	0.0227193	0.0272374	0.0216223	0.0934323	0.0909444	0.0937301	0.158833	0.0316808	1.17214	1.10157	1.24723	5.34363e-07	0.4344	0
rs1264709	intergenic	RNF39(dist=12848),TRIM31(dist=14198)	6:30056476:A:T	6	30056476	1.18742	0.0333047	2.49857e-07	1.30272	0.14933	0.0765741	0.971551	0.120688	0.810995	0.158208	0.173333	0.15388	0.0220009	0.0264981	0.0209089	0.107286	0.102056	0.107912	0.162303	0.0313875	1.17622	1.10604	1.25085	2.32929e-07	0.2168	34.59
rs1264706	intergenic	RNF39(dist=20024),TRIM31(dist=7022)	6:30063652:G:C	6	30063652	1.33159	0.0458062	4.05479e-10	0.102636	1.74832	0.192866	0.959357	0.12929	0.748269	0.0893142	0.102821	0.0854489	0.00141402	0.000194553	0.00171013	0.093171	0.088	0.0937899	0.248271	0.0431633	1.28181	1.17783	1.39497	8.82443e-09	0.0202	74.36
rs1264705	intergenic	RNF39(dist=20046),TRIM31(dist=7000)	6:30063674:G:C	6	30063674	1.33224	0.0457472	3.59696e-10	2.82997e-06	18.1731	0.482072	0.959357	0.12929	0.748269	0.0894727	0.103042	0.0855898	0.00137981	1.94553e-05	0.00171013	0.093171	0.088	0.0937899	0.250253	0.043127	1.28435	1.18025	1.39764	6.52521e-09	0.044	67.98
rs2517601	ncRNA_intronic	TRIM31-AS1	6:30074072:G:C	6	30074072	1.34956	0.0445432	1.69545e-11	0.745473	0.256919	0.252913	1.04993	0.117851	0.679302	0.0961414	0.110954	0.0919026	0.012289	0.00929961	0.0130149	0.12465	0.124833	0.124628	0.253992	0.041129	1.28916	1.18932	1.39739	6.59542e-10	0.0133	76.84
rs2523992	ncRNA_intronic	TRIM31-AS1	6:30075103:T:G	6	30075103	1.1862	0.0338016	4.38208e-07	0.824531	0.108564	0.075535	1.55614	0.169324	0.00901155	0.139997	0.154717	0.135784	0.055561	0.0458949	0.0579082	0.0381235	0.0511111	0.0365691	0.149254	0.0317028	1.16097	1.09102	1.2354	2.50284e-06	0.0013	85
rs2023473	ncRNA_intronic	TRIM31-AS1	6:30075613:T:C	6	30075613	1.35318	0.0458735	4.29985e-11	0.570303	0.922047	0.54248	1.69923	0.269813	0.049418	0.0910877	0.105303	0.0870199	0.00143683	0.0007393	0.0016062	0.0202494	0.0247778	0.0197074	0.306769	0.0451702	1.35903	1.24388	1.48483	1.11051e-11	0.4535	0
rs2427749	ncRNA_intronic	TRIM31-AS1	6:30078888:G:A	6	30078888	1.22788	0.0375335	4.51303e-08	0.76737	0.114617	0.0208787	1.47123	0.190888	0.0431118	0.119241	0.133311	0.115215	0.0495895	0.0393774	0.0520692	0.0328147	0.0411111	0.0318218	0.167399	0.0350628	1.18223	1.10371	1.26633	1.80357e-06	0.0003	87.92
rs2523988	ncRNA_intronic	TRIM31-AS1	6:30079129:T:C	6	30079129	1.2313	0.0375082	2.90022e-08	0.767036	0.114577	0.0206242	1.46584	0.190675	0.0448918	0.119317	0.133582	0.115235	0.0496503	0.0393774	0.0521447	0.0328979	0.0411111	0.0319149	0.169695	0.0350397	1.18494	1.1063	1.26918	1.27934e-06	0.0002	88.02
rs2523987	ncRNA_intronic	TRIM31-AS1	6:30079993:A:C	6	30079993	1.23173	0.0375006	2.7338e-08	0.766799	0.114528	0.0204235	1.46584	0.190675	0.0448918	0.119176	0.133463	0.115088	0.0495667	0.0392996	0.0520597	0.0328979	0.0411111	0.0319149	0.169946	0.0350321	1.18524	1.10659	1.26948	1.22743e-06	0.0002	88.06
rs2844792	ncRNA_intronic	TRIM31-AS1	6:30080956:G:A	6	30080956	1.22616	0.0374244	5.09711e-08	0.766406	0.114566	0.0202237	1.46584	0.190675	0.0448918	0.11961	0.133527	0.115628	0.0496465	0.039358	0.0521447	0.0328979	0.0411111	0.0319149	0.166104	0.034971	1.1807	1.10248	1.26446	2.03651e-06	0.0003	87.9
rs2517597	ncRNA_intronic	TRIM31-AS1	6:30081189:G:A	6	30081189	1.22764	0.0375149	4.5769e-08	0.766447	0.114643	0.0203327	1.46584	0.190675	0.0448918	0.119273	0.133353	0.115244	0.0494678	0.0392996	0.0519369	0.0328979	0.0411111	0.0319149	0.16706	0.035047	1.18183	1.10337	1.26586	1.87229e-06	0.0003	87.93
rs2523986	ncRNA_intronic	TRIM31-AS1	6:30081246:C:T	6	30081246	1.22539	0.037516	6.02888e-08	0.765619	0.114581	0.0197616	1.46584	0.190675	0.0448918	0.119292	0.133268	0.115293	0.0496199	0.0392996	0.0521259	0.0328979	0.0411111	0.0319149	0.165312	0.0350462	1.17976	1.10144	1.26365	2.39374e-06	0.0003	87.92
rs2523983	ncRNA_intronic	TRIM31-AS1	6:30082221:G:T	6	30082221	1.23599	0.037026	1.05147e-08	0.773849	0.114197	0.0247646	1.21863	0.139513	0.156405	0.121525	0.136225	0.117318	0.0495971	0.0397665	0.0519841	0.0641568	0.0722222	0.0631915	0.16915	0.0341495	1.1843	1.10762	1.26628	7.29985e-07	0.0005	86.89
rs2523982	downstream	TRIM31-AS1(dist=569)	6:30083070:C:T	6	30083070	1.23632	0.0370406	1.02097e-08	0.7739	0.114201	0.0248067	1.21876	0.139508	0.156171	0.121498	0.136221	0.117285	0.0495933	0.0397665	0.0519794	0.0641508	0.0722222	0.0631848	0.169365	0.034161	1.18455	1.10784	1.26658	7.12815e-07	0.0005	86.9
rs2523981	downstream	TRIM31-AS1(dist=681)	6:30083182:C:T	6	30083182	1.23666	0.0370405	9.76839e-09	0.7739	0.114201	0.0248067	1.2191	0.139491	0.15553	0.121483	0.136221	0.117266	0.0495933	0.0397665	0.0519794	0.064133	0.0722222	0.0631649	0.169618	0.0341607	1.18485	1.10812	1.2669	6.85961e-07	0.0005	86.92
rs2523980	intergenic	TRIM31-AS1(dist=1004),TRIM40(dist=20380)	6:30083505:A:G	6	30083505	1.2319	0.0376889	3.13751e-08	0.767639	0.114675	0.0211126	1.47688	0.191284	0.041501	0.118392	0.132509	0.114352	0.0494032	0.0393191	0.0518519	0.032595	0.0408889	0.0316024	0.170145	0.0351935	1.18548	1.10646	1.27014	1.33441e-06	0.0002	88.04
rs2523979	intergenic	TRIM31-AS1(dist=1014),TRIM40(dist=20370)	6:30083515:T:A	6	30083515	1.23163	0.0376838	3.22905e-08	0.767639	0.114675	0.0211126	1.47688	0.191284	0.041501	0.118413	0.132509	0.114379	0.0494032	0.0393191	0.0518519	0.032595	0.0408889	0.0316024	0.169964	0.0351894	1.18526	1.10627	1.2699	1.36549e-06	0.0002	88.03
rs2523978	intergenic	TRIM31-AS1(dist=1207),TRIM40(dist=20177)	6:30083708:C:T	6	30083708	1.36638	0.0465708	2.04155e-11	0.574938	0.991467	0.576669	1.69055	0.307118	0.0873377	0.088897	0.103144	0.0848201	0.00123156	0.0007393	0.0013511	0.0172565	0.0202222	0.0169016	0.315077	0.0459948	1.37036	1.25223	1.49964	7.37151e-12	0.5383	0
rs2517596	intergenic	TRIM31-AS1(dist=1354),TRIM40(dist=20030)	6:30083855:G:C	6	30083855	1.22871	0.0375196	4.03052e-08	0.76533	0.114678	0.0196919	1.46416	0.190808	0.04569	0.119305	0.133442	0.11526	0.0495553	0.0392802	0.0520503	0.032886	0.0410556	0.0319082	0.16765	0.0350527	1.18252	1.10401	1.26662	1.72864e-06	0.0002	88.02
rs1034327	intergenic	TRIM31-AS1(dist=1812),TRIM40(dist=19572)	6:30084313:G:T	6	30084313	1.23837	0.0370069	7.59346e-09	0.768819	0.114184	0.0213113	1.22042	0.139559	0.15348	0.121643	0.136509	0.117388	0.0498061	0.0397082	0.0522581	0.0641271	0.0722778	0.0631516	0.170323	0.0341349	1.18569	1.10896	1.26773	6.04746e-07	0.0004	87.36
rs1034326	intergenic	TRIM31-AS1(dist=1945),TRIM40(dist=19439)	6:30084446:A:G	6	30084446	1.21866	0.0362819	5.02434e-08	0.847402	0.0990573	0.094611	1.2116	0.138217	0.16492	0.126433	0.140773	0.122329	0.063418	0.0537354	0.0657691	0.0659857	0.0740556	0.0650199	0.156904	0.0330785	1.16988	1.09644	1.24824	2.10178e-06	0.0026	83.24
rs2523977	intergenic	TRIM31-AS1(dist=2004),TRIM40(dist=19380)	6:30084505:A:G	6	30084505	1.22863	0.0375344	4.11884e-08	0.762977	0.114635	0.0182797	1.46936	0.191044	0.0439723	0.119241	0.133357	0.115202	0.0496845	0.0392996	0.0522062	0.0329157	0.0411667	0.0319282	0.167352	0.035065	1.18217	1.10365	1.26628	1.81829e-06	0.0002	88.19
rs2517595	intergenic	TRIM31-AS1(dist=2048),TRIM40(dist=19336)	6:30084549:G:A	6	30084549	1.22831	0.0375258	4.25612e-08	0.762977	0.114635	0.0182797	1.46893	0.191025	0.0441142	0.119302	0.133413	0.115264	0.0496845	0.0392996	0.0522062	0.0329216	0.0411667	0.0319348	0.167128	0.0350579	1.18191	1.10342	1.26597	1.86793e-06	0.0002	88.18
rs2523976	intergenic	TRIM31-AS1(dist=2195),TRIM40(dist=19189)	6:30084696:T:A	6	30084696	1.22851	0.0375219	4.13757e-08	0.762977	0.114635	0.0182797	1.46865	0.191018	0.0442115	0.119322	0.133446	0.115281	0.0496845	0.0392996	0.0522062	0.0329276	0.0411667	0.0319415	0.167274	0.0350546	1.18208	1.10359	1.26615	1.82569e-06	0.0002	88.19
rs1015466	intergenic	TRIM31-AS1(dist=3415),TRIM40(dist=17969)	6:30085916:T:A	6	30085916	1.2176	0.0362727	5.70576e-08	0.852557	0.0992101	0.107868	1.20948	0.138145	0.168584	0.126905	0.141184	0.122818	0.0636802	0.0541829	0.0659864	0.066829	0.0746667	0.065891	0.156883	0.0330762	1.16986	1.09642	1.24821	2.10508e-06	0.0033	82.52
rs2844790	intergenic	TRIM31-AS1(dist=11612),TRIM40(dist=9772)	6:30094113:C:G	6	30094113	1.23382	0.0388199	6.21201e-08	0.973451	0.0878548	0.759394	1.4263	0.198315	0.0733752	0.113316	0.12727	0.109324	0.0786263	0.0740272	0.079743	0.0324941	0.0393333	0.0316755	0.177104	0.0349522	1.19375	1.11471	1.2784	4.04069e-07	0.0314	71.1
rs1541269	upstream	TRIM40(dist=525)	6:30103360:G:A	6	30103360	1.24468	0.0391935	2.34303e-08	0.714974	0.230567	0.145628	1.44881	0.200423	0.0643431	0.11155	0.125738	0.10749	0.0150411	0.0100973	0.0162415	0.0312589	0.0381667	0.0304322	0.209309	0.0379406	1.23283	1.14447	1.328	3.45327e-08	0.043	68.21
rs2844789	intronic	TRIM40	6:30112795:G:A	6	30112795	1.35372	0.045854	3.98166e-11	0.612422	0.958627	0.609003	1.656	0.268829	0.0606143	0.0912671	0.105498	0.0871947	0.00166869	0.00101167	0.00182823	0.0205819	0.0247778	0.0200798	0.306781	0.045151	1.35904	1.24394	1.48479	1.08657e-11	0.5382	0
rs2523735	intronic	TRIM10	6:30122657:C:G	6	30122657	1.22655	0.0399007	3.08927e-07	1.11219	0.16875	0.528614	1.18654	0.147071	0.244837	0.109804	0.122845	0.106072	0.0189676	0.0186965	0.0190334	0.0622684	0.0679444	0.0615891	0.197203	0.0375435	1.21799	1.13158	1.311	1.49935e-07	0.8384	0
rs1970	intronic	TRIM10	6:30125543:C:T	6	30125543	1.34356	0.0458251	1.15975e-10	0.500599	1.15571	0.549358	1.54054	0.262298	0.0994607	0.0914068	0.105337	0.0874205	0.0010263	0.000505837	0.00115268	0.0210214	0.0245	0.0206051	0.297862	0.045107	1.34698	1.233	1.47149	4.01662e-11	0.607	0
rs1573296	intronic	TRIM10	6:30127805:A:G	6	30127805	1.33679	0.045852	2.44261e-10	0.523674	1.14726	0.572853	1.54665	0.262012	0.0960322	0.0914143	0.105137	0.0874873	0.000999696	0.000505837	0.00111961	0.0209026	0.0244444	0.0204787	0.293146	0.0451307	1.34064	1.22714	1.46463	8.27682e-11	0.6148	0
rs2157678	upstream	TRIM10(dist=238)	6:30128949:G:T	6	30128949	1.34454	0.0458339	1.05261e-10	0.455719	1.20472	0.514185	1.53977	0.262488	0.100094	0.0914842	0.105439	0.0874909	0.0010301	0.000486381	0.00116213	0.0210451	0.0245	0.0206316	0.298539	0.0451191	1.34789	1.23381	1.47252	3.67356e-11	0.5856	0
rs929157	intronic	TRIM15	6:30137209:G:A	6	30137209	1.20164	0.0373157	8.54239e-07	0.177731	0.897495	0.0542562	0.981662	0.122474	0.87988	0.122178	0.135199	0.118452	0.00247833	0.000894942	0.00286281	0.101188	0.0977778	0.101596	0.163521	0.0356674	1.17765	1.09813	1.26292	4.54829e-06	0.0311	71.18
rs2523729	intronic	TRIM15	6:30137387:G:A	6	30137387	1.33987	0.0456422	1.45421e-10	0.0279499	2.94525	0.224513	0.989118	0.142432	0.938768	0.0918844	0.105842	0.0878903	0.00114414	0.000233463	0.00136527	0.075772	0.0733333	0.0760638	0.26347	0.0434603	1.30144	1.19517	1.41716	1.34175e-09	0.0545	65.63
rs11158	UTR3	TRIM26(NM_001242783:c.*1186C>A,NM_003449:c.*1186C>A)	6:30152467:G:T	6	30152467	1.36478	0.0465948	2.4809e-11	7.81041e-05	12.1158	0.435045	1.31957	0.210566	0.187854	0.0894378	0.103551	0.0853992	0.000581572	5.83658e-05	0.000708617	0.0337827	0.0376111	0.0333245	0.309286	0.0454939	1.36245	1.24622	1.48952	1.05786e-11	0.7138	0
rs2106072	UTR3	TRIM26(NM_001242783:c.*290C>T,NM_003449:c.*290C>T)	6:30153363:G:A	6	30153363	1.35798	0.0465954	5.13147e-11	0.000140726	12.0593	0.462081	1.43448	0.214175	0.0920606	0.0893831	0.103347	0.085387	0.000577771	5.83658e-05	0.000703893	0.0313539	0.0366667	0.0307181	0.308341	0.04553	1.36117	1.24496	1.48822	1.26781e-11	0.7256	0
rs2517622	intronic	TRIM26	6:30155149:G:C	6	30155149	1.33854	0.0457745	1.89144e-10	2.08126e-07	12.0633	0.202179	0.982584	0.149179	0.906245	0.091807	0.105697	0.087832	0.000916071	5.83658e-05	0.00112434	0.0699822	0.0673333	0.0702992	0.264771	0.0437605	1.30313	1.19602	1.41984	1.44431e-09	0.0606	64.34
rs2517617	intronic	TRIM26	6:30161536:G:A	6	30161536	1.3517	0.0465936	9.93392e-11	0.000191339	11.6803	0.46357	1.50724	0.212563	0.0535868	0.0895558	0.103343	0.0856104	0.00060818	5.83658e-05	0.000741686	0.0312767	0.0377778	0.0304987	0.306224	0.0455126	1.35829	1.24237	1.48502	1.7163e-11	0.6614	0
rs2517615	intronic	TRIM26	6:30162505:G:A	6	30162505	1.19688	0.0372927	1.44133e-06	0.12139	1.07739	0.0503142	0.976292	0.122575	0.844811	0.122541	0.135347	0.118877	0.00205641	0.000525292	0.00242819	0.101591	0.0977778	0.102048	0.159974	0.0356584	1.17348	1.09427	1.25843	7.2474e-06	0.0307	71.29
rs2517613	intronic	TRIM26	6:30165662:G:A	6	30165662	1.19746	0.0372713	1.33207e-06	0.124843	1.0837	0.0548589	0.972245	0.122476	0.818232	0.122569	0.135415	0.118894	0.00182454	0.000389105	0.00217309	0.1019	0.0977778	0.102394	0.160118	0.0356375	1.17365	1.09447	1.25856	7.0239e-06	0.0313	71.14
rs2523720	UTR5	TRIM26(NM_001242783:c.-6G>A,NM_003449:c.-6G>A)	6:30166886:C:T	6	30166886	1.19898	0.0372802	1.12921e-06	0.276632	0.743083	0.0837425	0.973921	0.122831	0.82966	0.122559	0.135483	0.118861	0.00244792	0.000933852	0.00281557	0.101633	0.0976111	0.102114	0.160601	0.0356323	1.17422	1.09501	1.25915	6.56988e-06	0.0404	68.83
rs2517612	intronic	TRIM26	6:30169092:A:G	6	30169092	1.19709	0.0371759	1.30533e-06	0.514741	0.505449	0.188892	0.985332	0.125653	0.906387	0.122939	0.135877	0.119236	0.00332598	0.00200389	0.00364701	0.0966746	0.0933333	0.0970745	0.160124	0.0355601	1.17366	1.09464	1.25838	6.70311e-06	0.0872	59.01
rs2517609	intronic	TRIM26	6:30170287:A:G	6	30170287	1.34342	0.0456462	9.95586e-11	0.457675	0.99023	0.429932	0.96321	0.146806	0.798467	0.0921713	0.106249	0.0881428	0.00110993	0.000603113	0.00123299	0.0720309	0.0686111	0.0724402	0.263867	0.0435457	1.30196	1.19544	1.41796	1.36505e-09	0.055	65.52
rs2523715	intronic	TRIM26	6:30171284:C:T	6	30171284	1.19531	0.0371819	1.60138e-06	0.567125	0.466909	0.224463	1.00642	0.124347	0.95898	0.122933	0.135754	0.119264	0.00357306	0.00241245	0.00385488	0.0976485	0.0957778	0.0978723	0.160054	0.0355202	1.17357	1.09465	1.25819	6.60629e-06	0.1227	52.34
rs2523712	intronic	TRIM26	6:30173538:G:A	6	30173538	1.35706	0.0465151	5.24254e-11	0.77184	1.2396	0.83451	1.34197	0.203743	0.148825	0.0897748	0.103721	0.085784	0.000661396	0.00040856	0.000722789	0.0369181	0.0415	0.0363697	0.304012	0.045318	1.35529	1.2401	1.48118	1.96733e-11	0.9006	0
rs885913	intronic	TRIM26	6:30174428:A:T	6	30174428	1.19835	0.0371621	1.12075e-06	0.425772	0.549412	0.120157	0.987669	0.125828	0.921451	0.12272	0.135691	0.119008	0.00321955	0.00171206	0.0035856	0.0963302	0.0931667	0.0967088	0.161164	0.0355654	1.17488	1.09577	1.2597	5.85712e-06	0.0608	64.28
rs3129695	intronic	TRIM26	6:30177939:G:A	6	30177939	1.19758	0.0372491	1.29516e-06	0.509266	0.506775	0.183016	0.981498	0.126089	0.882254	0.122405	0.135275	0.118722	0.00332598	0.00198444	0.00365174	0.0963539	0.0927778	0.0967819	0.160184	0.0356345	1.17373	1.09455	1.25863	6.95079e-06	0.0813	60.15
rs2188100	upstream	TRIM26(dist=612)	6:30181883:G:A	6	30181883	1.19796	0.0371641	1.17403e-06	0.511473	0.503924	0.18336	1.01147	0.125491	0.927614	0.123022	0.135975	0.119315	0.00353125	0.00214008	0.00386905	0.0946556	0.0933333	0.0948138	0.162805	0.0355456	1.17681	1.09761	1.26172	4.64548e-06	0.1097	54.75
rs2517602	intergenic	TRIM26(dist=8769),HCG17(dist=11776)	6:30190040:C:T	6	30190040	1.09089	0.0238212	0.000260302	1.14098	0.0498492	0.00815023	1.04038	0.106143	0.709203	0.289884	0.305273	0.285481	0.307659	0.316556	0.305499	0.135879	0.136944	0.135751	0.0931433	0.0210657	1.09762	1.05322	1.14389	9.79906e-06	0.6296	0
rs1264690	intergenic	TRIM26(dist=13767),HCG17(dist=6778)	6:30195038:G:T	6	30195038	1.19518	0.0371782	1.62025e-06	0.441768	0.540081	0.130361	0.98658	0.126643	0.91504	0.1231	0.13592	0.119431	0.00331458	0.00184825	0.00367063	0.0953979	0.0922222	0.0957779	0.158823	0.0355953	1.17213	1.09314	1.25683	8.12266e-06	0.0675	62.9
rs2844781	ncRNA_intronic	HCG17	6:30204247:A:T	6	30204247	1.34206	0.0456338	1.14031e-10	0.0603552	2.44379	0.250625	0.980128	0.14528	0.890114	0.0921817	0.106228	0.0881622	0.000935077	0.000155642	0.00112434	0.0744596	0.0715556	0.0748072	0.265006	0.0435297	1.30344	1.19684	1.41953	1.14372e-09	0.0539	65.76
rs2844777	ncRNA_intronic	HCG17	6:30206014:G:A	6	30206014	1.33701	0.0456274	1.94848e-10	1.99387e-06	267.15	0.960815	0.96465	0.159198	0.821147	0.0922837	0.106185	0.0883055	0.000760225	0	0.000944822	0.0651069	0.0612222	0.0655718	0.265655	0.0438615	1.30429	1.19684	1.42137	1.38949e-09	0.1432	48.56
rs2844773	ncRNA_intronic	HCG17	6:30207495:C:A	6	30207495	1.18252	0.0346624	1.32051e-06	0.592668	0.423392	0.216626	0.984094	0.122119	0.895541	0.135504	0.149499	0.131499	0.00425726	0.00272374	0.00462963	0.102732	0.0988889	0.103191	0.14978	0.0332422	1.16158	1.08831	1.23978	6.61448e-06	0.0985	56.85
rs2844771	ncRNA_intronic	HCG17	6:30208843:G:A	6	30208843	1.18245	0.0346777	1.34633e-06	0.565062	0.440819	0.195352	0.984188	0.122141	0.896176	0.13549	0.149461	0.131491	0.00409761	0.00258755	0.00446429	0.102732	0.0988889	0.103191	0.149773	0.0332642	1.16157	1.08825	1.23983	6.71468e-06	0.0918	58.13
rs2188099	ncRNA_intronic	HCG17	6:30209918:A:G	6	30209918	1.18349	0.0346811	1.18753e-06	0.526899	0.465753	0.168908	0.974685	0.122753	0.834538	0.135318	0.14933	0.131308	0.00382773	0.00235409	0.00418556	0.1025	0.0979444	0.103045	0.150061	0.0332893	1.16191	1.08851	1.24024	6.55086e-06	0.0738	61.64
rs2844770	ncRNA_intronic	HCG17	6:30210550:C:A	6	30210550	1.1848	0.034686	1.01426e-06	0.53351	0.45961	0.171632	0.974222	0.122718	0.831471	0.13529	0.149368	0.131262	0.00393797	0.00243191	0.00430367	0.102548	0.0979444	0.103098	0.150987	0.0332906	1.16298	1.08952	1.2414	5.74842e-06	0.0726	61.87
rs2022083	ncRNA_intronic	HCG17	6:30213540:A:T	6	30213540	1.18434	0.0347564	1.12924e-06	0.530857	0.462055	0.170519	0.979423	0.122701	0.865445	0.134947	0.148927	0.130946	0.00391896	0.00243191	0.00428005	0.102411	0.0982222	0.102912	0.150964	0.0333535	1.16295	1.08936	1.24152	6.00571e-06	0.0775	60.9
rs3129696	ncRNA_intronic	HCG17	6:30214250:G:C	6	30214250	1.18424	0.0347532	1.14042e-06	0.532059	0.462031	0.17203	0.980167	0.122813	0.870428	0.134941	0.148918	0.130941	0.00388855	0.00241245	0.00424698	0.102292	0.0981667	0.102786	0.150981	0.0333529	1.16297	1.08938	1.24154	5.98909e-06	0.0791	60.59
rs3094078	ncRNA_intronic	HCG17	6:30224970:T:A	6	30224970	1.3454	0.0465835	1.90197e-10	0.00340729	10.9671	0.604404	1.34465	0.210198	0.158882	0.0895199	0.103084	0.0856383	0.000516953	1.94553e-05	0.000637755	0.035671	0.0398333	0.0351729	0.296564	0.0454797	1.34523	1.2305	1.47065	6.99305e-11	0.8619	0
rs3094076	ncRNA_intronic	HCG17	6:30226305:C:T	6	30226305	1.18627	0.034555	7.68513e-07	0.559033	0.439372	0.185641	1.00341	0.120554	0.977468	0.135924	0.150106	0.131865	0.00453474	0.00305447	0.00489418	0.107411	0.105278	0.107666	0.153899	0.0331228	1.16637	1.09306	1.24461	3.37934e-06	0.1003	56.52
rs3129697	ncRNA_exonic	HLA-L	6:30227425:C:G	6	30227425	1.18156	0.0342765	1.13082e-06	1.02208	0.0969825	0.821797	0.998512	0.119765	0.990081	0.13844	0.152694	0.134361	0.0591151	0.058463	0.0592734	0.107458	0.105222	0.107726	0.140405	0.0312014	1.15074	1.08247	1.22331	6.79702e-06	0.1744	42.74
rs3094075	ncRNA_intronic	HCG17,HLA-L	6:30229267:G:C	6	30229267	1.34313	0.0456877	1.06818e-10	0.17655	1.41281	0.219656	1.04293	0.153629	0.784409	0.0922695	0.106308	0.0882521	0.00106432	0.000252918	0.00126134	0.0663539	0.0659444	0.0664029	0.272521	0.0437712	1.31327	1.2053	1.43091	4.78387e-10	0.1049	55.66
rs3129699	ncRNA_intronic	HCG17,HLA-L	6:30229989:C:T	6	30229989	1.18096	0.0342616	1.20666e-06	1.04717	0.095204	0.628258	1.02549	0.118043	0.831134	0.138744	0.152999	0.134665	0.0601338	0.0609728	0.0599301	0.109097	0.108889	0.109122	0.143699	0.0310987	1.15454	1.08627	1.2271	3.82392e-06	0.2872	19.85
rs3130398	ncRNA_intronic	HCG17,HLA-L	6:30230760:G:A	6	30230760	1.18239	0.0341763	9.47927e-07	1.05357	0.0944661	0.58069	1.02373	0.118056	0.84256	0.139148	0.153559	0.135024	0.0603961	0.0616342	0.0600954	0.109121	0.108778	0.109162	0.145166	0.0310093	1.15623	1.08805	1.22868	2.84957e-06	0.2922	18.71
rs3130399	ncRNA_intronic	HCG17,HLA-L	6:30230768:A:T	6	30230768	1.34186	0.0461122	1.80628e-10	0.110084	1.75313	0.20817	1.04296	0.154687	0.78568	0.0909311	0.104684	0.0869956	0.000992094	0.000175097	0.00119048	0.0655938	0.0652222	0.0656383	0.271916	0.0441765	1.31248	1.20362	1.43118	7.49754e-10	0.1088	54.93
rs3130400	ncRNA_intronic	HCG17,HLA-L	6:30230777:A:G	6	30230777	1.17899	0.0343544	1.6431e-06	1.05366	0.0944704	0.58009	1.0272	0.118087	0.820191	0.137947	0.152007	0.133924	0.0603885	0.0616342	0.060086	0.108723	0.108722	0.108723	0.14286	0.0311429	1.15357	1.08526	1.22618	4.49096e-06	0.3186	12.57
rs3129700	ncRNA_intronic	HCG17,HLA-L	6:30230924:C:G	6	30230924	1.18181	0.0341702	1.01486e-06	1.05357	0.0944661	0.58069	1.02249	0.117923	0.850417	0.139252	0.153636	0.135136	0.0603961	0.0616342	0.0600954	0.109329	0.108889	0.109382	0.144668	0.0310023	1.15566	1.08752	1.22806	3.06569e-06	0.2915	18.88
rs3094074	ncRNA_intronic	HCG17,HLA-L	6:30230930:A:G	6	30230930	1.18113	0.0340809	1.03612e-06	1.06201	0.0937487	0.521004	1.02518	0.118078	0.833217	0.139491	0.153911	0.135364	0.0606812	0.0624903	0.0602419	0.109032	0.108778	0.109063	0.145209	0.0309129	1.15628	1.0883	1.22851	2.63551e-06	0.3245	11.15
rs3094073	ncRNA_exonic	HLA-L	6:30231224:G:A	6	30231224	1.18162	0.0340689	9.65317e-07	1.06356	0.0932506	0.508709	1.02208	0.117868	0.853018	0.139564	0.153996	0.135434	0.060818	0.0626459	0.0603741	0.109382	0.108889	0.109441	0.145387	0.0308822	1.15649	1.08856	1.22865	2.50427e-06	0.316	13.19
rs3130401	ncRNA_exonic	HLA-L	6:30231273:A:G	6	30231273	1.18206	0.0340716	9.15814e-07	1.06356	0.0932506	0.508709	1.0317	0.117835	0.791105	0.139531	0.153996	0.135392	0.060818	0.0626459	0.0603741	0.108551	0.108889	0.108511	0.146323	0.0308836	1.15757	1.08958	1.2298	2.15952e-06	0.3402	7.27
rs3132659	ncRNA_exonic	HLA-L	6:30231330:T:C	6	30231330	1.18283	0.0340717	8.30423e-07	1.06356	0.0932506	0.508709	1.04078	0.117824	0.734415	0.139486	0.153996	0.135334	0.060818	0.0626459	0.0603741	0.107838	0.108889	0.107713	0.14746	0.0308835	1.15889	1.09082	1.2312	1.79946e-06	0.3606	1.95
rs3130402	ncRNA_exonic	HLA-L	6:30231587:A:G	6	30231587	1.1832	0.0340938	8.05537e-07	1.06362	0.0932529	0.508362	1.02687	0.118285	0.82262	0.13945	0.153967	0.135296	0.0608104	0.0626459	0.0603647	0.108753	0.108667	0.108763	0.14684	0.0309083	1.15817	1.09009	1.2305	2.02599e-06	0.3227	11.58
rs9261635	ncRNA_exonic	HLA-L	6:30231594:A:G	6	30231594	1.18264	0.0341798	9.20658e-07	1.06365	0.0932548	0.508148	1.04109	0.118116	0.733138	0.138845	0.153237	0.134727	0.0608066	0.0626459	0.06036	0.107524	0.108611	0.107394	0.147292	0.0309694	1.15869	1.09045	1.2312	1.97422e-06	0.364	1.06
rs9261636	ncRNA_exonic	HLA-L	6:30231602:G:C	6	30231602	1.18314	0.0340939	8.11197e-07	1.06362	0.0932529	0.508362	1.02687	0.118285	0.82262	0.139449	0.153962	0.135296	0.0608104	0.0626459	0.0603647	0.108753	0.108667	0.108763	0.146802	0.0309084	1.15812	1.09005	1.23045	2.03847e-06	0.323	11.52
rs3132658	ncRNA_exonic	HLA-L	6:30231666:T:C	6	30231666	1.1857	0.034121	5.97202e-07	1.06362	0.0932529	0.508362	1.01072	0.118268	0.928184	0.138901	0.153487	0.134727	0.0608142	0.0626459	0.0603694	0.109145	0.107778	0.109309	0.147464	0.0309283	1.15889	1.09073	1.23132	1.86128e-06	0.268	24.06
rs3094072	ncRNA_exonic	HLA-L	6:30231755:G:C	6	30231755	1.183	0.0341167	8.39656e-07	1.06248	0.0932385	0.51566	1.02577	0.118052	0.829344	0.139444	0.153928	0.1353	0.0609054	0.0626654	0.0604781	0.109097	0.108944	0.109116	0.146456	0.0309207	1.15772	1.08964	1.23006	2.1745e-06	0.3167	13.02
rs3094071	ncRNA_exonic	HLA-L	6:30231768:G:A	6	30231768	1.18142	0.0340639	9.87138e-07	1.06266	0.0932585	0.514614	0.998839	0.118078	0.99215	0.139564	0.153996	0.135434	0.0608902	0.0626459	0.0604639	0.110095	0.107778	0.110372	0.143614	0.0308825	1.15444	1.08663	1.22647	3.31409e-06	0.2525	27.33
rs3094070	ncRNA_exonic	HLA-L	6:30231829:G:C	6	30231829	1.18243	0.0340917	8.86106e-07	1.0631	0.093265	0.511754	1.00799	0.118353	0.946387	0.139522	0.153996	0.13538	0.060856	0.0626459	0.0604214	0.109335	0.107778	0.109521	0.145004	0.0309084	1.15604	1.08809	1.22824	2.71334e-06	0.2744	22.68
rs3130403	ncRNA_exonic	HLA-L	6:30232009:T:G	6	30232009	1.18262	0.0340931	8.6596e-07	1.06362	0.0932529	0.508362	1.02679	0.117859	0.82249	0.139415	0.153886	0.135274	0.0608142	0.0626459	0.0603694	0.109026	0.108889	0.109043	0.146377	0.0309001	1.15763	1.0896	1.22991	2.16805e-06	0.3242	11.23
rs3130404	ncRNA_exonic	HLA-L	6:30232250:A:G	6	30232250	1.18262	0.0340931	8.6596e-07	1.06362	0.0932529	0.508362	1.02398	0.117871	0.840651	0.139415	0.153886	0.135274	0.0608142	0.0626459	0.0603694	0.109264	0.108889	0.109309	0.14619	0.0309003	1.15742	1.0894	1.22968	2.23399e-06	0.3165	13.07
rs3094630	ncRNA_exonic	HLA-L	6:30232436:G:A	6	30232436	1.18242	0.0340948	8.89636e-07	1.06334	0.0932534	0.510149	1.00924	0.118284	0.938039	0.139457	0.153933	0.135314	0.0608294	0.0626459	0.0603883	0.109264	0.107778	0.109441	0.145087	0.030909	1.15614	1.08818	1.22835	2.67914e-06	0.2781	21.86
rs3129701	ncRNA_exonic	HLA-L	6:30232672:C:T	6	30232672	1.18208	0.0340782	9.17977e-07	1.06169	0.09337	0.521445	1.02336	0.117868	0.844679	0.139529	0.153996	0.135389	0.0607762	0.0624903	0.06036	0.109264	0.108889	0.109309	0.145608	0.0308935	1.15674	1.08878	1.22895	2.43837e-06	0.3122	14.09
rs3129702	ncRNA_exonic	HLA-L	6:30232785:C:A	6	30232785	1.18241	0.034086	8.85164e-07	1.06291	0.0933223	0.513261	1.02662	0.117905	0.823656	0.139502	0.153984	0.135358	0.0607914	0.0625875	0.0603553	0.109026	0.108889	0.109043	0.146171	0.0308982	1.15739	1.08938	1.22965	2.23716e-06	0.323	11.52
rs3094629	ncRNA_exonic	HLA-L	6:30232953:G:A	6	30232953	1.19334	0.0341863	2.33718e-07	0.563517	0.433584	0.185892	1.03709	0.118251	0.758102	0.138543	0.153534	0.134253	0.00447773	0.00299611	0.00483749	0.108314	0.108889	0.108245	0.161711	0.0327476	1.17552	1.10244	1.25345	7.88902e-07	0.1229	52.29
rs3132657	ncRNA_exonic	HLA-L	6:30233513:T:C	6	30233513	1.18224	0.0340998	9.13483e-07	1.04369	0.0940467	0.649344	1.03039	0.117932	0.799579	0.138644	0.153029	0.134528	0.0604341	0.0610895	0.0602749	0.108866	0.108889	0.108863	0.144465	0.0309351	1.15542	1.08745	1.22764	3.013e-06	0.2773	22.04
rs3129703	ncRNA_exonic	HLA-L	6:30233558:C:A	6	30233558	1.18059	0.0340896	1.11595e-06	1.04369	0.0940467	0.649344	1.0286	0.117913	0.811006	0.138957	0.153288	0.134857	0.0604341	0.0610895	0.0602749	0.108943	0.108889	0.108949	0.143206	0.030927	1.15397	1.0861	1.22608	3.64876e-06	0.2809	21.25
rs3132656	ncRNA_exonic	HLA-L	6:30233739:T:C	6	30233739	1.18107	0.0340914	1.05177e-06	1.04369	0.0940467	0.649344	1.02336	0.117898	0.844718	0.139122	0.153491	0.135009	0.0604341	0.0610895	0.0602749	0.109305	0.108889	0.109355	0.143186	0.0309281	1.15394	1.08607	1.22606	3.66301e-06	0.2668	24.31
rs3132655	ncRNA_exonic	HLA-L	6:30233876:T:C	6	30233876	1.18059	0.0340896	1.11595e-06	1.04369	0.0940467	0.649344	1.0286	0.117913	0.811006	0.138957	0.153288	0.134857	0.0604341	0.0610895	0.0602749	0.108943	0.108889	0.108949	0.143206	0.030927	1.15397	1.0861	1.22608	3.64876e-06	0.2809	21.25
rs3130405	ncRNA_exonic	HLA-L	6:30234152:C:T	6	30234152	1.18107	0.0340914	1.05177e-06	1.04369	0.0940467	0.649344	1.05504	0.122553	0.661954	0.139122	0.153491	0.135009	0.0604341	0.0610895	0.0602749	0.0968349	0.0988889	0.0965891	0.145757	0.0310077	1.15692	1.0887	1.22941	2.59314e-06	0.3443	6.22
rs3129831	ncRNA_exonic	HLA-L	6:30234627:A:T	6	30234627	1.18054	0.0340903	1.12462e-06	1.04414	0.0940741	0.646105	1.01443	0.118322	0.903608	0.138972	0.153296	0.134874	0.0604265	0.0610895	0.0602655	0.108961	0.107778	0.109102	0.142326	0.0309359	1.15295	1.08512	1.22502	4.21159e-06	0.2514	27.58
rs3129832	ncRNA_exonic	HLA-L	6:30234657:A:G	6	30234657	1.18205	0.0341594	9.77202e-07	1.05713	0.0936	0.552801	1.0077	0.118532	0.948376	0.138737	0.15311	0.134623	0.0607534	0.0622179	0.0603978	0.109014	0.107389	0.109209	0.144122	0.0309742	1.15503	1.08699	1.22732	3.27175e-06	0.262	25.34
rs3129704	ncRNA_exonic	HLA-L	6:30234700:T:C	6	30234700	1.19251	0.0343522	2.97253e-07	0.526358	0.441924	0.146438	1.03263	0.119324	0.787836	0.137332	0.1521	0.133106	0.00448913	0.00289883	0.00487528	0.107185	0.107389	0.107161	0.160567	0.0329197	1.17418	1.10081	1.25243	1.07425e-06	0.0974	57.07
rs3129705	ncRNA_exonic	HLA-L	6:30234721:G:A	6	30234721	1.18094	0.0341943	1.15171e-06	1.0438	0.0940514	0.648547	1.00542	0.117496	0.963293	0.138602	0.152889	0.134514	0.0604265	0.0610895	0.0602655	0.110576	0.108889	0.110778	0.141705	0.0309978	1.15224	1.08432	1.22441	4.84354e-06	0.2267	32.61
rs3129706	ncRNA_intronic	HCG17	6:30234931:T:C	6	30234931	1.18229	0.0343884	1.11938e-06	1.04382	0.0941035	0.648589	1.04551	0.118281	0.706715	0.13733	0.151527	0.133267	0.0605747	0.0612062	0.0604214	0.10807	0.109278	0.107926	0.145263	0.0311585	1.15634	1.08784	1.22916	3.13063e-06	0.3126	14
rs3129835	ncRNA_intronic	HCG17	6:30234934:A:C	6	30234934	1.18271	0.0343959	1.06816e-06	1.04438	0.0940866	0.64445	1.04557	0.118276	0.706355	0.137195	0.151425	0.133123	0.0605177	0.0611868	0.0603553	0.108064	0.109278	0.107919	0.145604	0.0311633	1.15674	1.0882	1.22959	2.97888e-06	0.3125	14.02
rs3129836	ncRNA_intronic	HCG17	6:30234945:A:G	6	30234945	1.19286	0.0345116	3.22161e-07	0.554887	0.432528	0.17328	1.05918	0.118651	0.627979	0.136188	0.150848	0.131993	0.00464497	0.00311284	0.00501701	0.107156	0.109278	0.106902	0.16267	0.0330414	1.17665	1.10286	1.25537	8.51261e-07	0.1379	49.53
rs3129707	ncRNA_intronic	HCG17	6:30235204:G:A	6	30235204	1.18587	0.034135	5.9079e-07	1.04654	0.093797	0.627674	1.0322	0.117621	0.787589	0.139198	0.153839	0.135008	0.0612969	0.0618872	0.0611536	0.109739	0.109944	0.109714	0.147264	0.0309467	1.15866	1.09047	1.23111	1.94895e-06	0.2718	23.23
rs3129708	ncRNA_intronic	HCG17	6:30236038:G:T	6	30236038	1.1857	0.0341354	6.04114e-07	1.04429	0.0940823	0.645072	1.032	0.117616	0.788854	0.139203	0.153835	0.135016	0.0605253	0.0611868	0.0603647	0.109697	0.109889	0.109674	0.146965	0.0309572	1.15831	1.09012	1.23077	2.06099e-06	0.2664	24.4
rs3129830	ncRNA_intronic	HCG17	6:30248711:G:A	6	30248711	1.3713	0.0466173	1.25735e-11	0.00209922	14.4046	0.6686	1.68269	0.202323	0.0101088	0.0895756	0.103882	0.0854817	0.00047134	1.94553e-05	0.000581066	0.0325534	0.0422778	0.0313896	0.326012	0.0454268	1.38543	1.26741	1.51444	7.14455e-13	0.5558	0
rs3094069	ncRNA_intronic	HCG17	6:30251391:C:T	6	30251391	1.37093	0.0466386	1.33732e-11	0.00209922	14.4046	0.6686	1.73919	0.203159	0.00644828	0.0895275	0.103818	0.085438	0.00047134	1.94553e-05	0.000581066	0.0310748	0.0417222	0.0298005	0.327336	0.045456	1.38727	1.26902	1.51654	5.97029e-13	0.4709	0
rs3094066	ncRNA_intronic	HCG17,HCG18	6:30278745:C:T	6	30278745	1.34679	0.0456191	6.74156e-11	0.0367041	3.22838	0.305981	1.0625	0.152954	0.691833	0.092193	0.106372	0.0881355	0.000821043	7.7821e-05	0.00100151	0.0655344	0.0658889	0.065492	0.277699	0.0437121	1.32009	1.2117	1.43817	2.11294e-10	0.1792	41.83
rs3130380	ncRNA_intronic	HCG17,HCG18	6:30279130:G:A	6	30279130	1.3574	0.0464148	4.59331e-11	5.81284e-06	207.053	0.95357	1.58338	0.195556	0.0187721	0.089821	0.103852	0.0858059	0.000456135	0	0.000566893	0.0352732	0.0444444	0.0341755	0.313786	0.0451602	1.3686	1.25266	1.49526	3.69758e-12	0.7443	0
rs3094628	ncRNA_intronic	HCG17,HCG18	6:30285312:G:C	6	30285312	1.34068	0.0458128	1.56005e-10	3.05714e-06	21.2109	0.549402	1.73521	0.272598	0.0432008	0.0912076	0.105104	0.0872311	0.000494146	1.94553e-05	0.00060941	0.0219477	0.0263889	0.0214162	0.3002	0.0451791	1.35013	1.23571	1.47514	3.03898e-11	0.5362	0
rs3094064	intronic	TRIM39	6:30296253:G:A	6	30296253	1.34724	0.0455985	6.2912e-11	0.0255212	3.66061	0.316302	1.05153	0.154045	0.744301	0.0923422	0.106537	0.08828	0.000866657	9.72763e-05	0.00105348	0.0646081	0.0644444	0.0646277	0.277534	0.0437201	1.31987	1.21148	1.43796	2.18168e-10	0.1702	43.53
rs3094067	intronic	TRIM39,TRIM39-RPP21	6:30299245:T:G	6	30299245	1.3632	0.0465223	2.74007e-11	0.000210514	20.1568	0.674482	1.67455	0.202082	0.0107366	0.0896889	0.103861	0.0856335	0.000486544	1.94553e-05	0.000599962	0.0325416	0.0422222	0.031383	0.320143	0.0453363	1.37732	1.26022	1.50531	1.64691e-12	0.556	0
rs3129837	intronic	TRIM39,TRIM39-RPP21	6:30306306:A:G	6	30306306	1.19403	0.0344145	2.56362e-07	0.597171	0.432705	0.233472	0.974165	0.10925	0.810652	0.138172	0.15308	0.133906	0.00420785	0.00297665	0.0045068	0.133866	0.128278	0.134535	0.155107	0.0327304	1.16778	1.09522	1.24515	2.14855e-06	0.0616	64.11
rs3129840	intronic	TRIM39,TRIM39-RPP21	6:30307342:G:C	6	30307342	1.19756	0.0344548	1.67105e-07	0.614969	0.427261	0.25516	0.962844	0.109647	0.729851	0.137862	0.15294	0.133547	0.00432568	0.00309339	0.00462491	0.133747	0.127167	0.134535	0.156878	0.0327733	1.16985	1.09707	1.24747	1.69484e-06	0.0528	65.99
rs3132650	intronic	TRIM39-RPP21	6:30312176:A:G	6	30312176	1.18647	0.0344592	6.9813e-07	0.540748	0.452863	0.174594	1.02678	0.118952	0.824164	0.137559	0.151913	0.133451	0.00423445	0.00282101	0.00457766	0.109014	0.108556	0.109069	0.155675	0.0330103	1.16845	1.09524	1.24654	2.40579e-06	0.1181	53.19
rs3130355	intergenic	TRIM39-RPP21(dist=3692),HLA-E(dist=138856)	6:30318327:G:A	6	30318327	1.35016	0.0467673	1.36772e-10	2.42769e-05	15.3408	0.488522	1.68686	0.198093	0.00830262	0.0891933	0.102825	0.0852923	0.000513152	3.89105e-05	0.000628307	0.0335392	0.0439444	0.0322939	0.311878	0.0455158	1.36599	1.2494	1.49345	7.2779e-12	0.4264	0
rs3130364	intergenic	TRIM39-RPP21(dist=4519),HLA-E(dist=138029)	6:30319154:A:T	6	30319154	1.36655	0.0460643	1.20651e-11	0.00522549	5.04613	0.297767	1.23709	0.158376	0.179147	0.0917192	0.106215	0.087571	0.000885662	0.000194553	0.00105348	0.0549525	0.0611111	0.0542154	0.3041	0.0442297	1.3554	1.24285	1.47815	6.17882e-12	0.4544	0
rs3132649	intergenic	TRIM39-RPP21(dist=6422),HLA-E(dist=136126)	6:30321057:G:A	6	30321057	1.25113	0.0404157	2.96381e-08	0.928189	0.124222	0.54858	1.10699	0.10524	0.334119	0.112222	0.126684	0.108084	0.0369469	0.0432685	0.0354119	0.137648	0.143333	0.136968	0.184428	0.0361008	1.20253	1.12038	1.2907	3.24393e-07	0.0517	66.25
rs3094061	intergenic	TRIM39-RPP21(dist=6554),HLA-E(dist=135994)	6:30321189:A:C	6	30321189	1.25274	0.040406	2.45117e-08	0.927685	0.124222	0.545671	1.10529	0.105247	0.341518	0.112198	0.126722	0.108042	0.0368709	0.0431907	0.0353364	0.137767	0.143333	0.137101	0.185243	0.0360941	1.20351	1.12131	1.29174	2.8634e-07	0.0491	66.83
rs3130374	intergenic	TRIM39-RPP21(dist=6701),HLA-E(dist=135847)	6:30321336:C:T	6	30321336	1.24581	0.0403048	4.95045e-08	0.939636	0.123914	0.615338	1.10337	0.105263	0.350031	0.112559	0.126867	0.108464	0.0369507	0.0435798	0.0353411	0.137999	0.143333	0.13736	0.181746	0.036015	1.19931	1.11757	1.28703	4.50213e-07	0.0673	62.93
rs3094627	intergenic	TRIM39-RPP21(dist=6847),HLA-E(dist=135701)	6:30321482:T:C	6	30321482	1.25269	0.0404056	2.46495e-08	0.928049	0.124319	0.54808	1.106	0.105317	0.338751	0.112174	0.126705	0.108016	0.0368405	0.0431712	0.0353033	0.137797	0.143333	0.137134	0.185367	0.0360991	1.20366	1.12144	1.29191	2.82227e-07	0.0499	66.65
rs3130375	intergenic	TRIM39-RPP21(dist=7097),HLA-E(dist=135451)	6:30321732:C:A	6	30321732	1.25255	0.0403973	2.4883e-08	0.928622	0.12428	0.551265	1.10862	0.105224	0.327109	0.112214	0.126744	0.108056	0.0368443	0.0431907	0.0353033	0.13753	0.143333	0.136835	0.185589	0.0360884	1.20393	1.12171	1.29217	2.70948e-07	0.0513	66.33
rs3130376	intergenic	TRIM39-RPP21(dist=8474),HLA-E(dist=134074)	6:30323109:G:A	6	30323109	1.22792	0.0401391	3.13424e-07	0.952336	0.123811	0.693249	1.1177	0.106113	0.29434	0.114233	0.127838	0.11034	0.0370078	0.0439105	0.0353316	0.138367	0.144778	0.1376	0.173138	0.0359276	1.18903	1.10818	1.27578	1.44228e-06	0.1226	52.35
rs3094060	intergenic	TRIM39-RPP21(dist=8475),HLA-E(dist=134073)	6:30323110:A:C	6	30323110	1.22824	0.0401482	3.04574e-07	0.952336	0.123811	0.693249	1.1195	0.106088	0.287305	0.114202	0.127813	0.110307	0.0370078	0.0439105	0.0353316	0.138236	0.144778	0.137453	0.173518	0.0359331	1.18948	1.10859	1.27628	1.37279e-06	0.1231	52.27
rs3130377	intergenic	TRIM39-RPP21(dist=8758),HLA-E(dist=133790)	6:30323393:C:T	6	30323393	1.38139	0.0458946	1.92424e-12	0.00248752	12.9901	0.644354	1.31856	0.165497	0.0947308	0.0907357	0.105914	0.0863922	0.000551163	1.94553e-05	0.000680272	0.0490618	0.0567222	0.0481449	0.319694	0.0442253	1.37671	1.2624	1.50137	4.87415e-13	0.8565	0
rs3094625	intergenic	TRIM39-RPP21(dist=12169),HLA-E(dist=130379)	6:30326804:T:A	6	30326804	1.37504	0.0458318	3.68001e-12	0.00316626	9.66112	0.551371	1.31913	0.165323	0.0938633	0.0909971	0.106045	0.0866909	0.000585373	5.83658e-05	0.000713341	0.0493112	0.057	0.048391	0.315394	0.0441656	1.3708	1.25713	1.49475	9.25391e-13	0.7972	0
rs3094624	intergenic	TRIM39-RPP21(dist=12174),HLA-E(dist=130374)	6:30326809:T:A	6	30326809	1.36886	0.0458886	7.80236e-12	0.742974	1.14798	0.795791	1.3122	0.165733	0.101125	0.0908593	0.10568	0.086618	0.000646191	0.000428016	0.000699169	0.0494299	0.0568889	0.0485372	0.310065	0.0441919	1.36351	1.25038	1.48688	2.27771e-12	0.8434	0
rs3094059	intergenic	TRIM39-RPP21(dist=12559),HLA-E(dist=129989)	6:30327194:G:A	6	30327194	1.36593	0.0456988	8.87045e-12	0.750732	1.1437	0.802059	1.30615	0.165615	0.106818	0.0913388	0.106194	0.0870878	0.000630987	0.00040856	0.000684996	0.0494181	0.0567222	0.0485439	0.307788	0.0440198	1.36041	1.24796	1.483	2.70949e-12	0.8443	0
rs3094058	intergenic	TRIM39-RPP21(dist=12561),HLA-E(dist=129987)	6:30327196:G:A	6	30327196	1.36817	0.0459271	8.76539e-12	0.75202	1.14512	0.803457	1.3161	0.165948	0.0978923	0.0906734	0.10546	0.086442	0.000627186	0.00040856	0.000680272	0.0490143	0.0566111	0.0481051	0.309823	0.0442302	1.36318	1.24999	1.48663	2.47344e-12	0.8517	0
rs3130350	intergenic	TRIM39-RPP21(dist=13204),HLA-E(dist=129344)	6:30327839:G:T	6	30327839	1.37125	0.0457088	4.94254e-12	0.764234	1.13777	0.813182	1.31466	0.165537	0.0984024	0.0910934	0.106092	0.0868013	0.000623385	0.00040856	0.000675548	0.0491805	0.0567222	0.0482779	0.311864	0.044027	1.36597	1.25304	1.48908	1.40586e-12	0.8517	0
rs3094622	intergenic	TRIM39-RPP21(dist=13317),HLA-E(dist=129231)	6:30327952:A:G	6	30327952	1.368	0.0423364	1.34677e-13	0.885346	0.122467	0.320046	1.24772	0.139494	0.112608	0.0987031	0.115998	0.0937539	0.0419302	0.0353891	0.0435185	0.0687648	0.0788889	0.0675532	0.263437	0.038462	1.3014	1.2069	1.40329	7.42151e-12	0.0034	82.42
rs3130351	intergenic	TRIM39-RPP21(dist=13557),HLA-E(dist=128991)	6:30328192:C:T	6	30328192	1.3792	0.0458633	2.38216e-12	5.91378e-06	193.131	0.950299	1.31664	0.16551	0.0965058	0.0907262	0.105888	0.0863874	0.000532158	0	0.000661376	0.0490499	0.0566667	0.0481383	0.318194	0.0441978	1.37464	1.26057	1.49904	6.05192e-13	0.9622	0
rs3130352	intergenic	TRIM39-RPP21(dist=13722),HLA-E(dist=128826)	6:30328357:C:T	6	30328357	1.3792	0.0458633	2.38216e-12	5.91378e-06	193.131	0.950299	1.3211	0.165505	0.09247	0.0907262	0.105888	0.0863874	0.000532158	0	0.000661376	0.0489311	0.0566667	0.0480053	0.318435	0.0441978	1.37497	1.26088	1.4994	5.81406e-13	0.9671	0
rs3094621	intergenic	TRIM39-RPP21(dist=14118),HLA-E(dist=128430)	6:30328753:T:C	6	30328753	1.36667	0.0423205	1.56771e-13	0.901766	0.120619	0.391311	1.24588	0.139557	0.115185	0.0986719	0.11593	0.0937333	0.0424206	0.0361868	0.0439342	0.0688836	0.0788889	0.0676862	0.263252	0.0383929	1.30115	1.20684	1.40284	7.04294e-12	0.0048	81.28
rs3094620	intergenic	TRIM39-RPP21(dist=15291),HLA-E(dist=127257)	6:30329926:A:T	6	30329926	1.37897	0.0458737	2.4723e-12	5.91378e-06	193.131	0.950299	1.31248	0.165464	0.100309	0.0907045	0.105854	0.0863692	0.000532158	0	0.000661376	0.0491627	0.0566667	0.0482646	0.317811	0.0442062	1.37412	1.26007	1.49849	6.5137e-13	0.9575	0
rs3094057	intergenic	TRIM39-RPP21(dist=15331),HLA-E(dist=127217)	6:30329966:G:A	6	30329966	1.37044	0.0457192	5.46958e-12	1.69991	0.832067	0.523696	1.31239	0.165481	0.100429	0.0911104	0.106109	0.0868183	0.000748822	0.000894942	0.000713341	0.0492043	0.0566667	0.0483112	0.312676	0.0440066	1.36708	1.25411	1.49023	1.2014e-12	0.936	0
rs3094056	intergenic	TRIM39-RPP21(dist=15436),HLA-E(dist=127112)	6:30330071:G:A	6	30330071	1.37911	0.0458711	2.42752e-12	5.91378e-06	193.131	0.950299	1.31248	0.165464	0.100309	0.0907111	0.105867	0.086374	0.000532158	0	0.000661376	0.0491627	0.0566667	0.0482646	0.317903	0.0442039	1.37424	1.26019	1.49862	6.39692e-13	0.9573	0
rs3132648	intergenic	TRIM39-RPP21(dist=15757),HLA-E(dist=126791)	6:30330392:C:G	6	30330392	1.37911	0.0458711	2.42752e-12	5.91378e-06	193.131	0.950299	1.31248	0.165464	0.100309	0.0907111	0.105867	0.086374	0.000532158	0	0.000661376	0.0491627	0.0566667	0.0482646	0.317903	0.0442039	1.37424	1.26019	1.49862	6.39692e-13	0.9573	0
rs3132647	intergenic	TRIM39-RPP21(dist=16102),HLA-E(dist=126446)	6:30330737:A:G	6	30330737	1.37866	0.0458684	2.54599e-12	5.91378e-06	193.131	0.950299	1.31221	0.165449	0.100536	0.0907102	0.105854	0.0863764	0.000532158	0	0.000661376	0.0491686	0.0566667	0.0482713	0.317587	0.0442012	1.37381	1.2598	1.49814	6.71979e-13	0.9575	0
rs3130353	intergenic	TRIM39-RPP21(dist=16581),HLA-E(dist=125967)	6:30331216:A:T	6	30331216	1.37886	0.0458763	2.51205e-12	5.91378e-06	193.131	0.950299	1.31841	0.165655	0.0951779	0.0907111	0.105854	0.0863777	0.000532158	0	0.000661376	0.0490143	0.0566667	0.0480984	0.318061	0.0442122	1.37446	1.26037	1.49888	6.29371e-13	0.9646	0
rs3094054	intergenic	TRIM39-RPP21(dist=18870),HLA-E(dist=123678)	6:30333505:G:T	6	30333505	1.37815	0.0457625	2.40223e-12	0.0291686	3.17001	0.264837	1.31591	0.165853	0.0978765	0.0916399	0.10686	0.0872845	0.00077543	0.000175097	0.000921202	0.0490439	0.0566111	0.0481383	0.316728	0.0441097	1.37263	1.25894	1.49658	6.94751e-13	0.461	0
rs3129809	intergenic	TRIM39-RPP21(dist=20986),HLA-E(dist=121562)	6:30335621:A:G	6	30335621	1.32146	0.0424802	5.32116e-11	1.27252	0.345035	0.484883	1.04922	0.104692	0.646247	0.102531	0.11764	0.0982069	0.00443971	0.00474708	0.00436508	0.144074	0.145556	0.143896	0.246062	0.0391095	1.27898	1.1846	1.38087	3.14143e-10	0.1244	52.03
rs3130356	intergenic	TRIM39-RPP21(dist=22028),HLA-E(dist=120520)	6:30336663:T:C	6	30336663	1.37723	0.0459252	3.18205e-12	0.00855097	8.00256	0.551828	1.30983	0.167107	0.106281	0.0909669	0.10605	0.0866508	0.000554964	1.94553e-05	0.000684996	0.0483789	0.0556667	0.0475066	0.316394	0.0442826	1.37217	1.2581	1.49659	9.00734e-13	0.7841	0
rs3129810	intergenic	TRIM39-RPP21(dist=22506),HLA-E(dist=120042)	6:30337141:G:T	6	30337141	1.37738	0.0459238	3.12228e-12	0.00855097	8.00256	0.551828	1.30999	0.167098	0.10611	0.0909537	0.106041	0.0866362	0.000554964	1.94553e-05	0.000684996	0.0483729	0.0556667	0.0475	0.316507	0.0442812	1.37233	1.25824	1.49675	8.82682e-13	0.7841	0
rs3129812	intergenic	TRIM39-RPP21(dist=23339),HLA-E(dist=119209)	6:30337974:G:A	6	30337974	1.37021	0.0464499	1.19576e-11	0.0207605	5.74087	0.499718	1.30257	0.254229	0.298454	0.0898078	0.104348	0.0856468	0.000463737	1.94553e-05	0.000571618	0.0259026	0.0274444	0.0257181	0.313063	0.045692	1.36761	1.25045	1.49574	7.30329e-12	0.7518	0
rs3129815	intergenic	TRIM39-RPP21(dist=25893),HLA-E(dist=116655)	6:30340528:G:A	6	30340528	1.38043	0.0459553	2.29242e-12	0.08441	2.82527	0.381581	1.30563	0.16721	0.110728	0.0909103	0.106075	0.0865707	0.000543561	5.83658e-05	0.000661376	0.0483254	0.0555	0.0474668	0.317797	0.0443067	1.3741	1.2598	1.49876	7.35509e-13	0.5832	0
rs3130363	intergenic	TRIM39-RPP21(dist=26192),HLA-E(dist=116356)	6:30340827:A:G	6	30340827	1.32187	0.0424916	5.12895e-11	1.16734	0.35429	0.662309	1.03607	0.104775	0.735243	0.102445	0.117567	0.0981171	0.00425726	0.00428016	0.0042517	0.14421	0.1445	0.144176	0.243542	0.0391356	1.27576	1.18156	1.37747	4.87654e-10	0.0951	57.5
rs3130365	intergenic	TRIM39-RPP21(dist=26755),HLA-E(dist=115793)	6:30341390:A:G	6	30341390	1.37985	0.0459548	2.44631e-12	0.08441	2.82527	0.381581	1.30563	0.16721	0.110728	0.0909169	0.106062	0.0865828	0.000543561	5.83658e-05	0.000661376	0.0483254	0.0555	0.0474668	0.317406	0.0443063	1.37356	1.25931	1.49817	7.84111e-13	0.5837	0
rs3132638	intergenic	TRIM39-RPP21(dist=26836),HLA-E(dist=115712)	6:30341471:T:C	6	30341471	1.32191	0.042492	5.10617e-11	1.16182	0.354667	0.672371	1.036	0.104785	0.735741	0.102444	0.117567	0.0981159	0.00428767	0.00428016	0.00428949	0.144234	0.1445	0.144202	0.243509	0.039137	1.27572	1.18152	1.37743	4.90967e-10	0.0946	57.59
rs3129817	intergenic	TRIM39-RPP21(dist=28118),HLA-E(dist=114430)	6:30342753:G:A	6	30342753	1.34598	0.0401364	1.33273e-13	0.900611	0.120872	0.38646	1.04515	0.0989774	0.655473	0.108519	0.126375	0.103409	0.0428501	0.0364591	0.0444019	0.164133	0.166667	0.16383	0.229735	0.0355496	1.25827	1.17358	1.34907	1.03058e-10	0.0009	85.7
rs3129818	intergenic	TRIM39-RPP21(dist=28331),HLA-E(dist=114217)	6:30342966:G:T	6	30342966	1.32154	0.0424871	5.31237e-11	1.14827	0.356618	0.698251	1.04239	0.104446	0.690983	0.102451	0.117563	0.0981268	0.00426106	0.00424125	0.00426587	0.14465	0.145556	0.144541	0.243822	0.039118	1.27612	1.18193	1.37781	4.57643e-10	0.1045	55.72
rs3132634	intergenic	TRIM39-RPP21(dist=28637),HLA-E(dist=113911)	6:30343272:A:C	6	30343272	1.32281	0.0443095	2.72395e-10	1.17306	0.358014	0.65572	1.09147	0.105901	0.408547	0.0961725	0.110402	0.0921005	0.00416603	0.00420233	0.00415722	0.137381	0.142278	0.136795	0.249941	0.040612	1.28395	1.18571	1.39033	7.5376e-10	0.2383	30.28
rs3129820	intergenic	TRIM39-RPP21(dist=28934),HLA-E(dist=113614)	6:30343569:G:A	6	30343569	1.32188	0.0424843	5.08259e-11	1.16734	0.35429	0.662309	1.04375	0.104435	0.681794	0.102433	0.117555	0.0981062	0.00425726	0.00428016	0.0042517	0.144537	0.145556	0.144415	0.244408	0.0391122	1.27687	1.18264	1.3786	4.13345e-10	0.1078	55.11
rs3129821	intergenic	TRIM39-RPP21(dist=29403),HLA-E(dist=113145)	6:30344038:G:A	6	30344038	1.31697	0.042486	9.13535e-11	1.16734	0.35429	0.662309	1.05791	0.103331	0.585867	0.10234	0.117296	0.09806	0.00425726	0.00428016	0.0042517	0.145356	0.147722	0.145073	0.24258	0.0390547	1.27453	1.18061	1.37593	5.25531e-10	0.1419	48.79
rs3132631	intergenic	TRIM39-RPP21(dist=30010),HLA-E(dist=112538)	6:30344645:C:T	6	30344645	1.31525	0.0424933	1.12825e-10	1.16734	0.35429	0.662309	1.057	0.103305	0.591536	0.102276	0.117173	0.0980127	0.00425726	0.00428016	0.0042517	0.145487	0.147778	0.145213	0.241327	0.039059	1.27294	1.17912	1.37422	6.46977e-10	0.143	48.58
rs3132630	intergenic	TRIM39-RPP21(dist=30483),HLA-E(dist=112065)	6:30345118:C:T	6	30345118	1.31517	0.0424758	1.11887e-10	1.04979	0.367279	0.894752	1.04682	0.103566	0.658608	0.102446	0.117343	0.0981826	0.00418124	0.00389105	0.0042517	0.145368	0.146667	0.145213	0.238929	0.039076	1.26989	1.17626	1.37097	9.6881e-10	0.1093	54.83
rs3130370	intergenic	TRIM39-RPP21(dist=30659),HLA-E(dist=111889)	6:30345294:A:G	6	30345294	1.3151	0.0424768	1.12959e-10	1.04991	0.367229	0.894488	1.04686	0.103601	0.658439	0.102448	0.117343	0.0981863	0.00421925	0.00391051	0.00429422	0.145493	0.146778	0.145339	0.238905	0.0390785	1.26986	1.17623	1.37094	9.74887e-10	0.1096	54.77
rs3130372	intergenic	TRIM39-RPP21(dist=31374),HLA-E(dist=111174)	6:30346009:A:G	6	30346009	1.31512	0.0424765	1.12608e-10	1.04715	0.367509	0.900227	1.05503	0.103386	0.604328	0.102448	0.117343	0.0981851	0.00418504	0.00389105	0.00425642	0.145457	0.147556	0.145206	0.23989	0.039067	1.27111	1.17741	1.37226	8.22745e-10	0.1244	52.02
rs3129822	intergenic	TRIM39-RPP21(dist=31573),HLA-E(dist=110975)	6:30346208:G:T	6	30346208	1.3149	0.0424832	1.16383e-10	1.04185	0.367956	0.911273	1.05503	0.103397	0.604406	0.102448	0.117343	0.0981863	0.00421545	0.00389105	0.00429422	0.145475	0.147556	0.145226	0.239692	0.0390735	1.27086	1.17716	1.37201	8.54899e-10	0.124	52.1
rs3132627	intergenic	TRIM39-RPP21(dist=32125),HLA-E(dist=110423)	6:30346760:T:A	6	30346760	1.35926	0.0463438	3.51618e-11	0.0297191	4.89976	0.473017	1.58516	0.183506	0.0120572	0.0901089	0.104433	0.0860098	0.000459936	1.94553e-05	0.000566893	0.0393171	0.0502222	0.038012	0.315838	0.0449312	1.37141	1.2558	1.49766	2.0747e-12	0.5295	0
rs3129823	intergenic	TRIM39-RPP21(dist=32551),HLA-E(dist=109997)	6:30347186:G:A	6	30347186	1.31548	0.0424847	1.08782e-10	1.05108	0.367146	0.892062	1.0562	0.103385	0.596869	0.102446	0.11736	0.0981778	0.00419264	0.00391051	0.00426115	0.145463	0.147667	0.145199	0.240308	0.0390729	1.27164	1.17789	1.37285	7.73649e-10	0.1268	51.57
rs3132625	intergenic	TRIM39-RPP21(dist=33085),HLA-E(dist=109463)	6:30347720:A:G	6	30347720	1.31644	0.0424757	9.62395e-11	1.05202	0.367057	0.890118	1.05062	0.103693	0.633935	0.102463	0.117415	0.0981838	0.00420024	0.00391051	0.0042706	0.145012	0.146667	0.144814	0.24035	0.0390824	1.27169	1.17792	1.37294	7.7561e-10	0.1152	53.72
rs3094712	intergenic	TRIM39-RPP21(dist=36713),HLA-E(dist=105835)	6:30351348:T:C	6	30351348	1.36983	0.0459636	7.57005e-12	0.00523075	6.20704	0.397369	1.34314	0.166464	0.0763562	0.0909311	0.105808	0.0866739	0.000802037	0.000155642	0.000958995	0.0484204	0.0566667	0.0474335	0.31301	0.0443045	1.36754	1.25379	1.4916	1.60644e-12	0.6646	0
rs3094032	intergenic	TRIM39-RPP21(dist=36912),HLA-E(dist=105636)	6:30351547:G:A	6	30351547	1.28221	0.041757	2.63076e-09	0.63136	0.333692	0.168157	1.04433	0.104508	0.678136	0.103887	0.118161	0.0998021	0.00595636	0.00474708	0.00625	0.144537	0.145556	0.144415	0.211271	0.0385171	1.23525	1.14543	1.33211	4.13226e-08	0.0244	73.06
rs3094031	intergenic	TRIM39-RPP21(dist=37209),HLA-E(dist=105339)	6:30351844:G:A	6	30351844	1.2945	0.0421505	9.13266e-10	0.82058	0.368561	0.591592	1.04393	0.104613	0.681089	0.102523	0.116901	0.0984084	0.00485404	0.00414397	0.00502646	0.144596	0.145556	0.144481	0.223339	0.0388781	1.25024	1.15851	1.34924	9.21464e-09	0.0838	59.66
rs3130123	intergenic	TRIM39-RPP21(dist=38012),HLA-E(dist=104536)	6:30352647:G:A	6	30352647	1.2945	0.0421572	9.18327e-10	0.82058	0.368561	0.591592	1.04883	0.104428	0.648029	0.102523	0.116901	0.0984084	0.00485404	0.00414397	0.00502646	0.14408	0.145556	0.143903	0.223893	0.0388739	1.25094	1.15917	1.34997	8.43803e-09	0.09	58.47
rs3130125	intergenic	TRIM39-RPP21(dist=38240),HLA-E(dist=104308)	6:30352875:G:A	6	30352875	1.2946	0.0421537	9.05081e-10	0.82058	0.368561	0.591592	1.04039	0.104634	0.705116	0.102518	0.116901	0.0984024	0.00485404	0.00414397	0.00502646	0.14484	0.145444	0.144767	0.222944	0.0388818	1.24975	1.15805	1.34871	9.81552e-09	0.0791	60.58
rs3094030	intergenic	TRIM39-RPP21(dist=38791),HLA-E(dist=103757)	6:30353426:G:A	6	30353426	1.31218	0.0426572	1.90146e-10	0.951029	0.376602	0.893936	0.988106	0.110894	0.914074	0.101711	0.116384	0.0975125	0.00454234	0.00398833	0.00467687	0.129578	0.1255	0.130066	0.231972	0.0395926	1.26108	1.16692	1.36284	4.65714e-09	0.0436	68.09
rs3130126	intergenic	TRIM39-RPP21(dist=39104),HLA-E(dist=103444)	6:30353739:C:A	6	30353739	1.31168	0.0426029	1.912e-10	0.951029	0.376602	0.893936	1.04411	0.104375	0.679198	0.102039	0.116719	0.0978379	0.00454234	0.00398833	0.00467687	0.144513	0.145556	0.144388	0.235589	0.0392291	1.26565	1.17199	1.36681	1.90766e-09	0.0964	57.24
rs3094053	intergenic	TRIM39-RPP21(dist=40549),HLA-E(dist=101999)	6:30355184:A:G	6	30355184	1.3126	0.0426073	1.7246e-10	0.958772	0.36819	0.908963	1.04468	0.10441	0.675492	0.102045	0.116761	0.0978342	0.00468679	0.00410506	0.00482804	0.14446	0.145556	0.144328	0.236222	0.0392246	1.26646	1.17274	1.36766	1.71966e-09	0.0965	57.23
rs3094704	intergenic	TRIM39-RPP21(dist=42659),HLA-E(dist=99889)	6:30357294:C:T	6	30357294	1.37679	0.0460173	3.69196e-12	0.000238196	6.72175	0.214566	1.34031	0.166181	0.0779754	0.0909556	0.105986	0.0866544	0.000840049	0.000194553	0.000996788	0.048753	0.057	0.047766	0.317462	0.0443475	1.37364	1.25928	1.49838	8.15509e-13	0.4308	0
rs3094050	intergenic	TRIM39-RPP21(dist=43956),HLA-E(dist=98592)	6:30358591:A:G	6	30358591	1.31418	0.0425116	1.303e-10	0.996753	0.372503	0.993035	1.04048	0.104376	0.703811	0.102448	0.117326	0.0981911	0.00447392	0.00396887	0.00459656	0.144893	0.145556	0.144814	0.237299	0.0391531	1.26782	1.17417	1.36894	1.35453e-09	0.0946	57.59
rs3094703	intergenic	TRIM39-RPP21(dist=44322),HLA-E(dist=98226)	6:30358957:C:T	6	30358957	1.31468	0.0425123	1.22895e-10	0.999308	0.372261	0.998516	1.04296	0.104453	0.687143	0.102323	0.117237	0.0980552	0.00446632	0.00396887	0.00458711	0.144602	0.1455	0.144495	0.238024	0.0391575	1.26874	1.17501	1.36995	1.21214e-09	0.0987	56.81
rs3094049	intergenic	TRIM39-RPP21(dist=44725),HLA-E(dist=97823)	6:30359360:G:A	6	30359360	1.31661	0.0425227	9.89093e-11	0.999308	0.372261	0.998516	1.04285	0.104395	0.687763	0.102194	0.117152	0.0979131	0.00446632	0.00396887	0.00458711	0.144673	0.145556	0.144568	0.239206	0.0391626	1.27024	1.17639	1.37158	1.00869e-09	0.0955	57.41
rs3094036	intergenic	TRIM39-RPP21(dist=48450),HLA-E(dist=94098)	6:30363085:G:C	6	30363085	1.36938	0.0459958	8.23242e-12	0.137175	2.08123	0.33984	1.35862	0.168474	0.0688978	0.0908376	0.105659	0.0865962	0.000862855	0.000291829	0.00100151	0.0485867	0.057	0.0475798	0.312763	0.0443618	1.3672	1.25334	1.4914	1.7854e-12	0.5425	0
rs3094035	intergenic	TRIM39-RPP21(dist=48501),HLA-E(dist=94047)	6:30363136:G:T	6	30363136	1.3116	0.0425056	1.75466e-10	0.992528	0.372988	0.983958	1.05479	0.105297	0.612443	0.10206	0.116808	0.0978391	0.00453474	0.00400778	0.0046627	0.144454	0.146278	0.144235	0.237972	0.0391971	1.26867	1.17486	1.36998	1.26987e-09	0.1274	51.46
rs3094034	intergenic	TRIM39-RPP21(dist=48716),HLA-E(dist=93832)	6:30363351:A:T	6	30363351	1.3752	0.0459621	4.15725e-12	0.116058	2.21031	0.329872	1.36242	0.168641	0.0666753	0.0905865	0.105557	0.0863024	0.000855253	0.000272374	0.000996788	0.0484917	0.0569444	0.0474801	0.316957	0.0443357	1.37294	1.25867	1.49759	8.73974e-13	0.5345	0
rs3130116	intergenic	TRIM39-RPP21(dist=50813),HLA-E(dist=91735)	6:30365448:T:C	6	30365448	1.31449	0.0451265	1.36462e-09	1.2036	0.33468	0.579768	1.34622	0.170786	0.081725	0.0959818	0.109291	0.0921733	0.00619964	0.00597276	0.00625472	0.0462292	0.0546111	0.0452261	0.273506	0.0432631	1.31457	1.20769	1.4309	2.58324e-10	0.9566	0
rs11961853	intergenic	TRIM39-RPP21(dist=50994),HLA-E(dist=91554)	6:30365629:C:T	6	30365629	1.20681	0.0364331	2.4739e-07	1.09482	0.0649655	0.16317	1.35268	0.116602	0.00957571	0.136322	0.149724	0.132487	0.167261	0.175798	0.165188	0.104471	0.125167	0.101995	0.174181	0.030659	1.19027	1.12085	1.26399	1.33714e-08	0.2229	33.38
rs3132619	intergenic	TRIM39-RPP21(dist=59576),HLA-E(dist=82972)	6:30374211:A:G	6	30374211	1.37418	0.0470857	1.47224e-11	0.587271	0.858445	0.535232	1.25082	0.282884	0.428872	0.0885581	0.102898	0.0844547	0.00250494	0.00155642	0.00273526	0.0236223	0.0237778	0.0236037	0.312847	0.0463788	1.36731	1.2485	1.49743	1.52526e-11	0.5829	0
rs3132617	intergenic	TRIM39-RPP21(dist=63773),HLA-E(dist=78775)	6:30378408:T:C	6	30378408	1.34074	0.0449382	6.79917e-11	0.535545	0.758259	0.41019	1.26112	0.168539	0.168648	0.0961206	0.110372	0.0920422	0.00319295	0.00194553	0.00349584	0.0510451	0.0568333	0.0503524	0.286173	0.0433502	1.33132	1.22288	1.44938	4.07218e-11	0.4561	0
rs3131111	intergenic	TRIM39-RPP21(dist=66961),HLA-E(dist=75587)	6:30381596:T:C	6	30381596	1.34131	0.0449799	6.64929e-11	0.453034	0.79822	0.321226	1.2588	0.16854	0.172065	0.0960073	0.110258	0.0919293	0.00309031	0.00177043	0.00341081	0.0514371	0.0571667	0.0507513	0.286228	0.0433946	1.3314	1.22284	1.44959	4.22547e-11	0.375	0
rs3094717	intergenic	TRIM39-RPP21(dist=71111),HLA-E(dist=71437)	6:30385746:C:G	6	30385746	1.33901	0.0454615	1.34999e-10	0.561084	0.836499	0.489668	1.52889	0.187451	0.023524	0.0949436	0.108854	0.0909629	0.00282804	0.00180934	0.0030754	0.0406829	0.0500556	0.0395612	0.296855	0.0441192	1.34562	1.23415	1.46716	1.7147e-11	0.4563	0
rs3130127	intergenic	TRIM39-RPP21(dist=77340),HLA-E(dist=65208)	6:30391975:A:T	6	30391975	1.11904	0.0256148	1.12947e-05	1.08321	0.0476873	0.0937205	1.24867	0.0988872	0.0247162	0.248027	0.263868	0.243494	0.535879	0.544377	0.533815	0.144952	0.165167	0.142533	0.110968	0.022	1.11736	1.0702	1.16659	4.55848e-07	0.4296	0
rs3130129	intergenic	TRIM39-RPP21(dist=80561),HLA-E(dist=61987)	6:30395196:T:C	6	30395196	1.33714	0.045219	1.31829e-10	0.526254	0.759879	0.398204	1.3029	0.162689	0.103873	0.0957865	0.109728	0.091797	0.00334119	0.00210117	0.00364229	0.0544656	0.0619444	0.0535705	0.285625	0.043496	1.33059	1.22186	1.449	5.14469e-11	0.468	0
rs3132645	intergenic	TRIM39-RPP21(dist=94614),HLA-E(dist=47934)	6:30409249:T:C	6	30409249	1.34657	0.045227	4.72507e-11	0.722225	0.802753	0.6852	1.40121	0.164641	0.0404705	0.0959073	0.110186	0.0918212	0.00240231	0.00163424	0.00258881	0.0517458	0.0613889	0.0505918	0.298513	0.0435472	1.34785	1.23758	1.46795	7.13465e-12	0.7189	0
rs3132616	intergenic	TRIM39-RPP21(dist=101821),HLA-E(dist=40727)	6:30416456:A:G	6	30416456	1.35131	0.0453867	3.27735e-11	0.908264	0.814715	0.905986	1.46793	0.233273	0.0998636	0.095374	0.109677	0.091281	0.00210582	0.00155642	0.00223923	0.0328504	0.0368889	0.032367	0.3029	0.0444848	1.35378	1.24074	1.47711	9.82313e-12	0.8344	0
rs3094693	intergenic	TRIM39-RPP21(dist=104331),HLA-E(dist=38217)	6:30418966:C:A	6	30418966	1.34307	0.0453162	7.5714e-11	0.68776	0.787237	0.634445	1.36877	0.162757	0.053764	0.0957685	0.109829	0.0917448	0.00247073	0.00169261	0.00265967	0.0527732	0.0622222	0.0516423	0.294265	0.0435886	1.34214	1.23224	1.46184	1.46867e-11	0.6921	0
rs3130141	intergenic	TRIM39-RPP21(dist=117542),HLA-E(dist=25006)	6:30432177:C:A	6	30432177	1.31704	0.0454025	1.31637e-09	1.11962	0.69879	0.871548	1.36217	0.160457	0.0540726	0.0940063	0.107068	0.0902685	0.00265319	0.00214008	0.00277778	0.0521378	0.0617222	0.0509907	0.277239	0.0436021	1.31948	1.2114	1.4372	2.0387e-10	0.953	0
rs3132615	intergenic	TRIM39-RPP21(dist=126668),HLA-E(dist=15880)	6:30441303:C:T	6	30441303	1.32943	0.0451288	2.79575e-10	0.636046	0.795135	0.569312	1.32334	0.164302	0.0881629	0.0958044	0.109537	0.0918747	0.00277102	0.00196498	0.00296674	0.0512648	0.0593333	0.0502992	0.282227	0.0434521	1.32608	1.21782	1.44397	8.29625e-11	0.6515	0
rs3131112	intergenic	TRIM39-RPP21(dist=133039),HLA-E(dist=9509)	6:30447674:A:C	6	30447674	1.33572	0.0455915	2.16303e-10	0.28026	1.27799	0.319571	1.55589	0.195641	0.0238539	0.0949275	0.108646	0.0910018	0.00164969	0.000894942	0.00183296	0.0372031	0.0461111	0.036137	0.295441	0.044375	1.34372	1.23179	1.46582	2.77932e-11	0.3529	3.98
rs3094694	intergenic	TRIM39-RPP21(dist=137269),HLA-E(dist=5279)	6:30451904:T:C	6	30451904	1.16774	0.031309	7.30864e-07	1.12959	0.0587947	0.0382117	1.18822	0.103655	0.0961614	0.168844	0.184541	0.164352	0.184127	0.191051	0.182445	0.131948	0.145556	0.130319	0.149375	0.0267023	1.16111	1.1019	1.22349	2.21778e-08	0.8599	0
rs3094024	intergenic	HLA-E(dist=33878),GNL1(dist=13295)	6:30495860:A:G	6	30495860	1.38217	0.0451254	7.37516e-13	0.0188209	3.98851	0.319222	1.42851	0.276249	0.196715	0.0974147	0.112748	0.0930268	0.00084385	9.72763e-05	0.00102513	0.0229632	0.025	0.0227194	0.323974	0.0445324	1.38261	1.26705	1.50871	3.46363e-13	0.5558	0
rs3130117	downstream	GNL1(dist=199)	6:30508956:G:A	6	30508956	1.37156	0.0450702	2.37975e-12	0.00208999	6.65777	0.354017	1.44657	0.236978	0.119247	0.097543	0.112591	0.0932368	0.000817242	7.7821e-05	0.000996788	0.0274347	0.0311111	0.0269947	0.317523	0.0442755	1.37372	1.25954	1.49826	7.41711e-13	0.607	0
rs3130247	exonic	GNL1	6:30515043:T:C	6	30515043	1.37516	0.0450967	1.61603e-12	0.0102072	4.63166	0.322247	1.37877	0.235835	0.173221	0.0978149	0.112969	0.0934784	0.000828645	0.000116732	0.00100151	0.0281473	0.0311111	0.0277926	0.318214	0.0442921	1.37467	1.26036	1.49934	6.74863e-13	0.571	0
rs3132610	intronic	ABCF1	6:30544401:A:G	6	30544401	1.33748	0.0442114	4.79358e-11	0.69473	1.12345	0.74578	1.58259	0.194453	0.0182353	0.100751	0.115221	0.0966105	0.000684203	0.000389105	0.000755858	0.0352732	0.0444444	0.0341755	0.298083	0.0430794	1.34727	1.23819	1.46597	4.53576e-12	0.5886	0
rs9262120	intergenic	ABCF1(dist=6544),PPP1R10(dist=2324)	6:30565853:G:A	6	30565853	1.24667	0.0386302	1.14704e-08	0.883352	0.153278	0.418405	1.10207	0.106386	0.360941	0.120867	0.135305	0.116735	0.0247643	0.022393	0.0253401	0.135671	0.140889	0.135047	0.188574	0.0353326	1.20753	1.12673	1.29411	9.44447e-08	0.0614	64.15
rs3095276	intergenic	ABCF1(dist=7098),PPP1R10(dist=1770)	6:30566407:A:G	6	30566407	1.35768	0.0451844	1.31224e-11	0.0639245	2.92543	0.347191	1.68693	0.22195	0.0184739	0.0976129	0.112175	0.0934456	0.000570169	0.000136187	0.000675548	0.0306888	0.0383333	0.0297739	0.313714	0.0442711	1.3685	1.25476	1.49255	1.37834e-12	0.3649	0.8
rs9262126	intronic	ATAT1	6:30596421:G:A	6	30596421	1.37484	0.0452153	1.91667e-12	0.289911	1.68137	0.461481	1.43212	0.290851	0.216887	0.0975629	0.112617	0.093255	0.000619583	0.00036965	0.000680272	0.0208551	0.0227222	0.0206316	0.318199	0.0446628	1.37465	1.25943	1.50041	1.0449e-12	0.6451	0
rs9262130	intronic	ATAT1	6:30603519:G:A	6	30603519	1.37309	0.0451616	2.20876e-12	0.195338	1.9293	0.397312	1.50329	0.236459	0.084709	0.0978036	0.112871	0.0934917	0.000611981	0.000291829	0.00068972	0.0278325	0.0322222	0.0273072	0.319219	0.044348	1.37605	1.26149	1.50101	6.10858e-13	0.5582	0
rs9262131	intronic	ATAT1	6:30607500:C:T	6	30607500	1.11084	0.02284	4.17829e-06	1.05371	0.0817094	0.522009	1.11912	0.0851817	0.186439	0.362087	0.381537	0.35652	0.0887069	0.0907782	0.0882039	0.207738	0.223778	0.205818	0.101993	0.0212981	1.10738	1.0621	1.15458	1.67744e-06	0.8172	0
rs9262132	UTR3	ATAT1(NM_001318762:c.*558C>A,NM_001318763:c.*558C>A,NM_001254952:c.*11C>A,NM_024909:c.*11C>A,NM_001190724:c.*558C>A)	6:30611350:C:A	6	30611350	1.37382	0.0451399	1.98177e-12	0.0526014	3.02285	0.329933	1.54378	0.234611	0.0641885	0.0976856	0.112791	0.093363	0.000592976	0.000136187	0.000703893	0.0273159	0.0322222	0.0267287	0.321055	0.0443222	1.37858	1.26388	1.5037	4.3669e-13	0.4951	0
rs3094101	intronic	ATAT1	6:30613182:A:G	6	30613182	1.11399	0.0225342	1.66343e-06	1.01438	0.0745914	0.848175	1.04643	0.0741616	0.540565	0.403392	0.423872	0.397532	0.110962	0.109922	0.111215	0.387215	0.393778	0.38643	0.0958472	0.0207129	1.10059	1.0568	1.14619	3.70246e-06	0.3777	0
rs9262135	intronic	C6orf136	6:30618906:A:G	6	30618906	1.37937	0.0451411	1.04179e-12	0.0784834	2.69413	0.344864	1.36976	0.299787	0.293939	0.0977384	0.112994	0.0933727	0.000589174	0.000155642	0.000694444	0.0188955	0.0201111	0.01875	0.320683	0.0446318	1.37807	1.26264	1.50405	6.7168e-13	0.5678	0
rs1076829	intronic	DHX16	6:30627216:T:C	6	30627216	1.10605	0.0227825	9.67492e-06	1.04788	0.0836352	0.576037	1.101	0.0868731	0.26804	0.361925	0.381287	0.356384	0.0834879	0.0843191	0.0832861	0.198456	0.21	0.197074	0.0970138	0.0213099	1.10188	1.0568	1.14887	5.30083e-06	0.8234	0
rs1076828	intronic	DHX16	6:30628252:G:A	6	30628252	1.10543	0.022797	1.09808e-05	1.04231	0.0838449	0.621098	1.09707	0.0870245	0.287095	0.361911	0.381181	0.356397	0.0834803	0.0840661	0.0833381	0.197886	0.208944	0.196563	0.0959757	0.0213275	1.10073	1.05567	1.14772	6.79231e-06	0.7948	0
rs9262141	downstream	PPP1R18(dist=29)	6:30644137:T:C	6	30644137	1.37566	0.0450598	1.46178e-12	0.707112	0.257196	0.177825	1.46127	0.221895	0.0873763	0.0980584	0.113253	0.0937102	0.0101642	0.00758755	0.0107899	0.0299941	0.0347778	0.0294215	0.302202	0.0435217	1.35284	1.24222	1.4733	3.81901e-12	0.0365	69.8
rs9262142	intronic	PPP1R18	6:30650026:G:A	6	30650026	1.37668	0.0452699	1.6474e-12	0.0170211	4.96913	0.412375	1.51928	0.229188	0.0680224	0.097292	0.1124	0.0929685	0.000543561	5.83658e-05	0.000661376	0.0280226	0.0333333	0.027387	0.323023	0.0444101	1.3813	1.26615	1.50692	3.49948e-13	0.6185	0
rs9262143	exonic	PPP1R18	6:30652781:C:T	6	30652781	1.37715	0.0452115	1.46024e-12	0.0169112	5.21116	0.43369	1.38473	0.298985	0.276285	0.0973864	0.11254	0.0930498	0.000509351	3.89105e-05	0.000623583	0.018747	0.0201111	0.0185838	0.319816	0.0447017	1.37687	1.26137	1.50295	8.40099e-13	0.7001	0
rs9262146	intronic	NRM	6:30656828:C:G	6	30656828	1.37524	0.0452318	1.8628e-12	0.00214796	10.9375	0.574341	1.4814	0.234944	0.094387	0.0976289	0.112702	0.0933157	0.000509351	1.94553e-05	0.000628307	0.0279157	0.0321667	0.0274069	0.321182	0.0444158	1.37876	1.2638	1.50416	4.78595e-13	0.8001	0
rs3132585	upstream	TUBB(dist=364)	6:30687614:G:C	6	30687614	1.36189	0.0446592	4.64007e-12	0.47536	0.993747	0.454241	1.32626	0.190665	0.138627	0.099293	0.114305	0.0949971	0.0010263	0.000680934	0.00111017	0.0404157	0.0455	0.0398072	0.305483	0.0434407	1.35728	1.2465	1.47791	2.03333e-12	0.5669	0
rs3132583	intronic	TUBB	6:30688575:G:C	6	30688575	1.35851	0.0446133	6.52418e-12	0.467756	1.00123	0.447927	1.32795	0.190708	0.136939	0.0993119	0.114246	0.0950384	0.0010225	0.000661479	0.00111017	0.04038	0.0455	0.0397673	0.303209	0.0433996	1.3542	1.24377	1.47443	2.81933e-12	0.5647	0
rs3132582	intronic	TUBB	6:30689001:T:A	6	30689001	1.36233	0.0426685	4.2799e-13	0.414816	1.01951	0.388094	1.2213	0.177076	0.258901	0.106034	0.122166	0.101418	0.00110993	0.000661479	0.00121882	0.0476722	0.0515	0.0472141	0.301241	0.041447	1.35154	1.24608	1.46591	3.64545e-13	0.4265	0
rs3095327	intronic	FLOT1	6:30699022:G:A	6	30699022	1.35022	0.0426702	1.96484e-12	0.477883	1.08451	0.495967	1.24295	0.177317	0.219996	0.105812	0.121509	0.10132	0.000957884	0.000544747	0.0010582	0.0476128	0.052	0.0470878	0.294226	0.0414556	1.34209	1.23735	1.45569	1.27147e-12	0.5729	0
rs3130658	intronic	FLOT1	6:30701092:C:T	6	30701092	1.35777	0.0446489	7.38366e-12	0.569936	1.09804	0.60863	1.37128	0.191494	0.0991784	0.0993666	0.114254	0.0951063	0.000836248	0.000505837	0.000916478	0.0397447	0.0456667	0.0390359	0.304997	0.0434486	1.35662	1.24587	1.47721	2.22314e-12	0.7308	0
rs3130660	intronic	FLOT1	6:30706361:T:A	6	30706361	1.35539	0.0446713	9.95131e-12	0.555306	1.10975	0.596068	1.37001	0.191781	0.100681	0.0992515	0.114051	0.0950165	0.000919872	0.000564202	0.00100624	0.0398456	0.0457222	0.0391423	0.303269	0.0434733	1.35428	1.24366	1.47473	3.03726e-12	0.7228	0
rs3130661	intronic	FLOT1	6:30708695:C:T	6	30708695	1.35701	0.044647	8.04723e-12	0.561056	1.12503	0.607458	1.37057	0.191247	0.0992995	0.0993563	0.114229	0.0951003	0.00091227	0.000564202	0.000996788	0.0397981	0.0457222	0.0390891	0.304479	0.0434455	1.35592	1.24524	1.47644	2.41244e-12	0.7339	0
rs1059612	intronic	FLOT1	6:30708955:C:T	6	30708955	1.36883	0.0451133	3.41976e-12	0.0698686	2.75877	0.334741	1.35516	0.220525	0.168158	0.0979197	0.112875	0.0936398	0.000707009	0.000175097	0.000836168	0.0308789	0.0344444	0.0304521	0.31279	0.0441922	1.36723	1.25379	1.49094	1.46315e-12	0.5587	0
rs3094125	intronic	FLOT1	6:30709357:G:A	6	30709357	1.37057	0.0447526	1.87065e-12	0.0655981	2.69473	0.312046	1.25996	0.198682	0.244802	0.0990674	0.114309	0.0947057	0.000783032	0.000175097	0.00093065	0.0387589	0.0419444	0.0383777	0.310369	0.0436531	1.36393	1.25208	1.48576	1.16129e-12	0.487	0
rs3129972	intergenic	IER3(dist=4931),HCG20(dist=17344)	6:30717258:C:T	6	30717258	1.32246	0.0453911	7.38968e-10	0.101553	2.39753	0.340097	1.36916	0.232848	0.177215	0.0946094	0.108039	0.0907663	0.000790634	0.000233463	0.000925926	0.0304869	0.0335	0.0301263	0.27988	0.0445448	1.32297	1.21236	1.44367	3.31843e-10	0.5576	0
rs3129973	intergenic	IER3(dist=8816),HCG20(dist=13459)	6:30721143:C:T	6	30721143	1.34571	0.0442593	1.96359e-11	0.628431	0.763312	0.54281	1.12602	0.149503	0.42727	0.102389	0.117067	0.0981887	0.00213623	0.00134241	0.00232899	0.0672209	0.0689444	0.0670146	0.280258	0.0423732	1.32347	1.218	1.43808	3.73974e-11	0.3227	11.57
rs3095332	intergenic	IER3(dist=9940),HCG20(dist=12335)	6:30722267:C:A	6	30722267	1.37165	0.0453772	3.30406e-12	0.0448252	3.08142	0.313623	1.21444	0.201815	0.335718	0.0992836	0.114029	0.0950639	0.000752623	0.000194553	0.000888133	0.0382185	0.0403333	0.0379654	0.30945	0.0442673	1.36268	1.24943	1.48619	2.73927e-12	0.4551	0
rs3129974	intergenic	IER3(dist=10842),HCG20(dist=11433)	6:30723169:A:G	6	30723169	1.37084	0.0453527	3.52959e-12	0.0448252	3.08142	0.313623	1.21064	0.201443	0.342669	0.0993421	0.11408	0.0951246	0.000752623	0.000194553	0.000888133	0.0383789	0.0404444	0.0381316	0.308722	0.0442407	1.36168	1.24858	1.48503	2.989e-12	0.4516	0
rs3095328	intergenic	IER3(dist=11454),HCG20(dist=10821)	6:30723781:G:A	6	30723781	1.36866	0.0453237	4.38308e-12	0.0453569	2.98248	0.299679	1.20719	0.201523	0.350124	0.0993761	0.114068	0.0951719	0.000771628	0.000194553	0.000911754	0.0383492	0.0403333	0.0381117	0.30704	0.0442142	1.3594	1.24655	1.48246	3.80135e-12	0.434	0
rs3095326	intergenic	IER3(dist=13514),HCG20(dist=8761)	6:30725841:C:T	6	30725841	1.34478	0.044172	1.99659e-11	0.713925	0.762978	0.658735	1.11582	0.149508	0.463548	0.1025	0.117211	0.0982907	0.00197278	0.00132296	0.00213057	0.0674525	0.0688333	0.0672872	0.279346	0.0422966	1.32226	1.21707	1.43655	3.99012e-11	0.3521	4.2
rs3095340	intergenic	IER3(dist=14612),HCG20(dist=7663)	6:30726939:A:C	6	30726939	1.22189	0.0346513	7.32287e-09	1.05814	0.0851231	0.506754	1.13216	0.0860387	0.149112	0.144038	0.159965	0.139481	0.0725255	0.0766537	0.0715231	0.224584	0.24	0.222739	0.173128	0.0300701	1.18902	1.12097	1.2612	8.53784e-09	0.2441	29.09
rs9262174	intergenic	IER3(dist=18155),HCG20(dist=4120)	6:30730482:G:T	6	30730482	1.21868	0.0383305	2.47586e-07	0.87114	0.112664	0.220777	1.09972	0.132396	0.472797	0.131338	0.145452	0.127299	0.0493538	0.0524708	0.0485969	0.0874525	0.0891667	0.0872473	0.158195	0.0349971	1.17139	1.09374	1.25457	6.17696e-06	0.0165	75.62
rs3095338	intergenic	IER3(dist=19074),HCG20(dist=3201)	6:30731401:A:T	6	30731401	1.21539	0.0383149	3.55866e-07	0.873728	0.112307	0.229388	1.09938	0.132454	0.474429	0.131395	0.145359	0.127399	0.0493006	0.0525292	0.0485166	0.087304	0.089	0.0871011	0.156061	0.0349755	1.1689	1.09145	1.25184	8.11961e-06	0.0186	74.9
rs3094118	intergenic	IER3(dist=20531),HCG20(dist=1744)	6:30732858:C:T	6	30732858	1.32447	0.0430718	6.82953e-11	1.29366	0.420234	0.540076	1.18531	0.186985	0.363262	0.107108	0.121716	0.102927	0.0026988	0.00311284	0.00259826	0.0427672	0.0453333	0.0424601	0.275245	0.0417649	1.31685	1.21335	1.42918	4.38805e-11	0.8451	0
rs3095336	ncRNA_intronic	HCG20	6:30738446:G:A	6	30738446	1.32701	0.0430603	5.01437e-11	1.26386	0.417905	0.575246	1.177	0.181214	0.368478	0.106988	0.121704	0.102776	0.00279003	0.0031323	0.00270692	0.0451306	0.0477778	0.0448138	0.276096	0.0416849	1.31797	1.21457	1.43018	3.51028e-11	0.8086	0
rs3132605	ncRNA_intronic	HCG20	6:30739972:A:C	6	30739972	1.32301	0.0431027	8.35483e-11	1.23946	0.418439	0.607921	1.20422	0.180156	0.302296	0.107138	0.121699	0.102971	0.00283564	0.0031323	0.00276361	0.04538	0.0487778	0.0449734	0.274221	0.0417108	1.3155	1.21224	1.42757	4.88729e-11	0.8701	0
rs3095334	ncRNA_intronic	HCG20	6:30742713:G:C	6	30742713	1.32074	0.0430516	1.03446e-10	1.26512	0.416841	0.572645	1.18426	0.181278	0.350862	0.107215	0.121729	0.103062	0.00282424	0.00315175	0.00274471	0.0451069	0.0479444	0.0447673	0.271997	0.0416767	1.31258	1.20962	1.4243	6.73927e-11	0.8392	0
rs3130668	ncRNA_intronic	HCG20	6:30743729:G:A	6	30743729	1.36615	0.0457854	9.46694e-12	0.0143946	5.78273	0.463331	1.25507	0.194861	0.243656	0.0977498	0.112103	0.0936423	0.000619583	3.89105e-05	0.000760582	0.0402078	0.0435	0.0398138	0.307291	0.0445702	1.35974	1.24599	1.48386	5.40361e-12	0.6709	0
rs3130669	ncRNA_intronic	HCG20	6:30743739:G:A	6	30743739	1.32271	0.043476	1.25075e-10	1.26583	0.416959	0.571834	1.19978	0.181853	0.316556	0.105532	0.119833	0.10144	0.00282043	0.00315175	0.00273998	0.0444537	0.0477778	0.0440559	0.274015	0.0420686	1.31524	1.21114	1.42828	7.34039e-11	0.8691	0
rs3130670	ncRNA_intronic	HCG20	6:30743864:T:G	6	30743864	1.32124	0.0430499	9.74754e-11	1.26512	0.416841	0.572645	1.19061	0.181035	0.335201	0.107204	0.121733	0.103046	0.00282424	0.00315175	0.00274471	0.0448694	0.0479444	0.0445013	0.272618	0.0416722	1.3134	1.21039	1.42518	6.07167e-11	0.8517	0
rs3132603	ncRNA_intronic	HCG20	6:30744200:C:T	6	30744200	1.32095	0.0430509	1.00917e-10	1.27363	0.416156	0.561098	1.19001	0.181062	0.336659	0.107232	0.12175	0.103078	0.00282804	0.00317121	0.00274471	0.0448872	0.0479444	0.0445213	0.272453	0.0416727	1.31318	1.21019	1.42494	6.23775e-11	0.8521	0
rs3129977	ncRNA_intronic	HCG20	6:30745800:A:C	6	30745800	1.32614	0.0428317	4.38865e-11	1.19219	0.31596	0.577962	1.21579	0.168393	0.245903	0.108444	0.123324	0.104186	0.00533298	0.0059144	0.0051918	0.0548337	0.0597222	0.0542487	0.275278	0.0411563	1.3169	1.21484	1.42753	2.25304e-11	0.8391	0
rs3129978	ncRNA_intronic	HCG20	6:30746331:A:G	6	30746331	1.32207	0.0430713	9.04128e-11	1.26512	0.416841	0.572645	1.15591	0.18715	0.438814	0.107158	0.121721	0.10299	0.00282424	0.00315175	0.00274471	0.0434501	0.0452222	0.043238	0.272066	0.0417629	1.31267	1.2095	1.42464	7.2915e-11	0.78	0
rs3132600	ncRNA_intronic	HCG20	6:30746367:C:T	6	30746367	1.3616	0.045296	9.4732e-12	0.0212435	4.94821	0.436331	1.28381	0.200338	0.212383	0.0993865	0.113902	0.0952326	0.000619583	3.89105e-05	0.000760582	0.0385036	0.0415	0.0381449	0.305468	0.0441791	1.35726	1.24468	1.48002	4.70162e-12	0.6744	0
rs3130673	ncRNA_intronic	HCG20	6:30746519:G:T	6	30746519	1.31977	0.0430729	1.18285e-10	1.26512	0.416841	0.572645	1.15262	0.187377	0.448433	0.107081	0.121559	0.102938	0.00282424	0.00315175	0.00274471	0.0427435	0.0444444	0.0425399	0.270302	0.0417668	1.31036	1.20736	1.42214	9.69124e-11	0.7775	0
rs3132599	ncRNA_intronic	HCG20	6:30748164:C:G	6	30748164	1.32428	0.0431118	7.27709e-11	1.19707	0.421484	0.669546	1.16928	0.187357	0.403885	0.107351	0.121988	0.103162	0.00297248	0.00324903	0.00290533	0.0429572	0.0451111	0.0426995	0.273674	0.0418066	1.31479	1.21135	1.42706	5.90216e-11	0.7909	0
rs3095333	ncRNA_intronic	HCG20	6:30750925:T:A	6	30750925	1.32454	0.0430799	6.83496e-11	1.23886	0.413991	0.604887	1.17163	0.178842	0.375797	0.107289	0.12192	0.103102	0.00289646	0.00315175	0.00283447	0.046639	0.0493333	0.0463165	0.273727	0.0416693	1.31486	1.21174	1.42675	5.06432e-11	0.7923	0
rs3131041	ncRNA_intronic	HCG20	6:30755067:C:T	6	30755067	1.32537	0.0430699	6.13923e-11	1.2289	0.414282	0.618819	1.09326	0.15213	0.557812	0.107353	0.122013	0.103158	0.00291546	0.00315175	0.00285809	0.0655048	0.0669444	0.0653324	0.266797	0.0412353	1.30577	1.20439	1.41569	9.79352e-11	0.4713	0
rs3129980	ncRNA_intronic	HCG20	6:30758371:C:G	6	30758371	1.31952	0.0429335	1.06007e-10	1.19107	0.41356	0.672449	1.16526	0.165657	0.355871	0.10766	0.122187	0.103502	0.00299529	0.00315175	0.00295729	0.0539667	0.0575556	0.0535372	0.268499	0.0413521	1.308	1.20617	1.41843	8.41475e-11	0.7484	0
rs3131044	ncRNA_splicing	HCG20(NR_138037:exon3:c.310-2A>C)	6:30758664:A:C	6	30758664	1.32245	0.0429324	7.52253e-11	1.20547	0.4154	0.65282	1.20773	0.164988	0.252639	0.107694	0.122319	0.103508	0.00297248	0.00317121	0.00292423	0.0535333	0.0585	0.0529388	0.272868	0.0413425	1.31373	1.21147	1.42461	4.10617e-11	0.8493	0
rs3131045	ncRNA_intronic	HCG20	6:30758848:T:A	6	30758848	1.32397	0.0430227	6.89169e-11	1.21616	0.414603	0.636911	1.11484	0.167944	0.517434	0.107099	0.121755	0.102905	0.00294967	0.00317121	0.00289588	0.0523456	0.0543889	0.0521011	0.269305	0.0414679	1.30905	1.20687	1.41989	8.3417e-11	0.6019	0
rs3129981	ncRNA_intronic	HCG20	6:30758857:C:T	6	30758857	1.26878	0.0397398	2.09473e-09	1.45725	0.302033	0.212501	0.981255	0.0894059	0.832381	0.122265	0.136454	0.118204	0.00570549	0.00642023	0.00553193	0.228599	0.223722	0.229182	0.198236	0.0360545	1.21925	1.13606	1.30853	3.8361e-08	0.0266	72.42
rs3131047	ncRNA_exonic	HCG20	6:30759335:T:C	6	30759335	1.32167	0.0429573	8.44532e-11	1.21004	0.415088	0.646015	1.20631	0.1641	0.253045	0.107633	0.122213	0.103461	0.00296488	0.00317121	0.00291478	0.053747	0.0586667	0.0531582	0.272223	0.0413503	1.31288	1.21067	1.42372	4.60005e-11	0.8484	0
rs3131048	ncRNA_exonic	HCG20	6:30759426:G:A	6	30759426	1.32167	0.0429573	8.44532e-11	1.21004	0.415088	0.646015	1.20631	0.1641	0.253045	0.107633	0.122213	0.103461	0.00296488	0.00317121	0.00291478	0.053747	0.0586667	0.0531582	0.272223	0.0413503	1.31288	1.21067	1.42372	4.60005e-11	0.8484	0
rs3131049	ncRNA_exonic	HCG20	6:30759489:A:G	6	30759489	1.32231	0.0429453	7.74093e-11	1.21004	0.415088	0.646015	1.2076	0.164035	0.250157	0.107662	0.122272	0.103481	0.00296488	0.00317121	0.00291478	0.0537589	0.0587222	0.0531649	0.27274	0.0413386	1.31356	1.21133	1.42442	4.17588e-11	0.8496	0
rs3131050	ncRNA_exonic	HCG20	6:30760025:T:C	6	30760025	1.32178	0.0429375	8.17528e-11	1.21004	0.415088	0.646015	1.20818	0.164016	0.248893	0.107693	0.122289	0.103516	0.00296488	0.00317121	0.00291478	0.0537411	0.0587222	0.0531449	0.272398	0.0413313	1.31311	1.21093	1.42391	4.38101e-11	0.8521	0
rs3129982	downstream	HCG20(dist=163)	6:30760190:C:T	6	30760190	1.31967	0.0429671	1.07762e-10	1.21004	0.415088	0.646015	1.20744	0.164115	0.25073	0.107605	0.122107	0.103455	0.00296488	0.00317121	0.00291478	0.0537173	0.0586667	0.053125	0.270874	0.0413593	1.31111	1.20902	1.42182	5.78092e-11	0.8555	0
rs3131052	downstream	HCG20(dist=205)	6:30760232:A:T	6	30760232	1.32642	0.0430484	5.30942e-11	1.22518	0.415953	0.625381	1.18617	0.179442	0.341373	0.107478	0.122166	0.103274	0.00295347	0.00319066	0.00289588	0.0462114	0.0492778	0.0458444	0.275666	0.0416502	1.31741	1.21413	1.42947	3.62621e-11	0.8198	0
rs3129983	downstream	HCG20(dist=249)	6:30760276:C:T	6	30760276	1.32154	0.0429384	8.41597e-11	1.21004	0.415088	0.646015	1.20696	0.164092	0.251657	0.107693	0.122281	0.103518	0.00296488	0.00317121	0.00291478	0.0537292	0.0586667	0.0531383	0.272169	0.0413333	1.31281	1.21065	1.42359	4.55672e-11	0.8501	0
rs9262200	downstream	HCG20(dist=698)	6:30760725:G:A	6	30760725	1.3212	0.0430043	9.35687e-11	1.20087	0.415749	0.659727	1.19848	0.166517	0.276908	0.107385	0.121903	0.10323	0.00298008	0.00317121	0.00293367	0.052981	0.0575	0.0524402	0.271555	0.0414309	1.312	1.20967	1.42299	5.58586e-11	0.8323	0
rs9262202	downstream	HCG20(dist=880)	6:30760907:T:C	6	30760907	1.32777	0.0431812	5.18828e-11	1.19979	0.416761	0.662075	1.20975	0.164838	0.248028	0.106854	0.121492	0.102665	0.00298008	0.00317121	0.00293367	0.0536698	0.0586111	0.0530785	0.276577	0.0415635	1.31861	1.21545	1.43052	2.84614e-11	0.8393	0
rs9262203	downstream	HCG20(dist=941)	6:30760968:C:T	6	30760968	1.32686	0.0431023	5.33044e-11	1.19828	0.416513	0.664085	1.20386	0.164521	0.259429	0.107085	0.121733	0.102893	0.00298388	0.00317121	0.0029384	0.0538183	0.0586111	0.0532447	0.275615	0.0414878	1.31734	1.21446	1.42894	3.06806e-11	0.8272	0
rs9262204	intergenic	HCG20(dist=1062),LINC00243(dist=19554)	6:30761089:G:A	6	30761089	1.32254	0.0430653	8.50574e-11	1.19657	0.416224	0.666351	1.2291	0.163125	0.206027	0.107472	0.122005	0.103313	0.00298768	0.00317121	0.00294312	0.0540618	0.0598333	0.053371	0.273835	0.0414319	1.315	1.21243	1.42624	3.86227e-11	0.8867	0
rs3131054	intergenic	HCG20(dist=1105),LINC00243(dist=19511)	6:30761132:C:T	6	30761132	1.32433	0.0430971	7.12585e-11	1.19701	0.416104	0.665622	1.21561	0.165785	0.238911	0.107142	0.121708	0.102974	0.00300669	0.00319066	0.00296202	0.0533076	0.0583889	0.0526995	0.274532	0.0415027	1.31591	1.21311	1.42743	3.72071e-11	0.8597	0
rs3131055	intergenic	HCG20(dist=1460),LINC00243(dist=19156)	6:30761487:T:C	6	30761487	1.32061	0.0429631	9.61599e-11	1.20069	0.415733	0.659986	1.20943	0.164085	0.246514	0.107633	0.122183	0.10347	0.00298008	0.00317121	0.00293367	0.0537173	0.0587222	0.0531184	0.271566	0.0413559	1.31202	1.20986	1.4228	5.14903e-11	0.8544	0
rs3129984	intergenic	HCG20(dist=1545),LINC00243(dist=19071)	6:30761572:C:T	6	30761572	1.37157	0.0453115	3.10472e-12	0.0172064	5.09999	0.425704	1.2198	0.198862	0.317735	0.0995554	0.114348	0.0953224	0.000649992	5.83658e-05	0.000793651	0.0393646	0.0416667	0.0390891	0.309837	0.0441776	1.3632	1.25013	1.4865	2.32509e-12	0.587	0
rs3131058	intergenic	HCG20(dist=2211),LINC00243(dist=18405)	6:30762238:A:G	6	30762238	1.32206	0.0429439	7.9636e-11	1.18828	0.416688	0.678877	1.20873	0.16422	0.248342	0.10769	0.12231	0.103506	0.00301049	0.00319066	0.00296674	0.053658	0.0586111	0.0530652	0.272461	0.0413419	1.31319	1.21098	1.42403	4.38532e-11	0.845	0
rs3129985	intergenic	HCG20(dist=2515),LINC00243(dist=18101)	6:30762542:C:T	6	30762542	1.32206	0.0429439	7.9636e-11	1.18828	0.416688	0.678877	1.20873	0.16422	0.248342	0.10769	0.12231	0.103506	0.00301049	0.00319066	0.00296674	0.053658	0.0586111	0.0530652	0.272461	0.0413419	1.31319	1.21098	1.42403	4.38532e-11	0.845	0
rs3131060	intergenic	HCG20(dist=3264),LINC00243(dist=17352)	6:30763291:G:A	6	30763291	1.32258	0.0428561	6.85761e-11	0.751355	0.368367	0.43771	1.1889	0.168979	0.305848	0.107963	0.122679	0.103751	0.00514292	0.00371595	0.00548942	0.0512233	0.0551667	0.0507513	0.266123	0.0412793	1.3049	1.20348	1.41486	1.14172e-10	0.2661	24.46
rs3130641	intergenic	HCG20(dist=4054),LINC00243(dist=16562)	6:30764081:C:T	6	30764081	1.32605	0.0430621	5.62166e-11	1.26691	0.418253	0.571632	1.09149	0.191789	0.648048	0.107351	0.122052	0.103144	0.00282804	0.00317121	0.00274471	0.0418824	0.0420556	0.0418617	0.272501	0.0418057	1.31325	1.20993	1.42538	7.11133e-11	0.6101	0
rs1264373	intergenic	HCG20(dist=9246),LINC00243(dist=11370)	6:30769273:G:A	6	30769273	1.3966	0.04517	1.41183e-13	9.06721e-07	9.3541	0.136905	1.06513	0.181197	0.72766	0.100553	0.116257	0.0960593	0.000741219	7.7821e-05	0.000902305	0.0479572	0.0472222	0.0480452	0.317877	0.0438282	1.37421	1.26109	1.49747	4.08252e-13	0.1097	54.75
rs1264361	intergenic	HCG20(dist=17471),LINC00243(dist=3145)	6:30777498:A:G	6	30777498	1.3522	0.042756	1.69967e-12	1.22353	0.416521	0.628136	0.881804	0.160103	0.432073	0.108833	0.124733	0.104283	0.00282424	0.0031323	0.00274943	0.0631829	0.0555556	0.0640957	0.272579	0.0411067	1.31335	1.21168	1.42354	3.33422e-11	0.0354	70.08
rs2524266	downstream	LINC00243(dist=75)	6:30780568:C:T	6	30780568	1.38033	0.0450257	8.14528e-13	0.00167072	10.9791	0.560281	0.914877	0.163092	0.585417	0.0994261	0.114644	0.0950711	0.000619583	1.94553e-05	0.000765306	0.060291	0.0540556	0.0610372	0.293093	0.0434018	1.34057	1.23124	1.4596	1.44796e-11	0.0433	68.15
rs886425	ncRNA_exonic	LINC00243	6:30781301:T:C	6	30781301	1.35281	0.0427422	1.55034e-12	1.22353	0.416521	0.628136	0.898617	0.157651	0.497725	0.108913	0.12483	0.104358	0.00282424	0.0031323	0.00274943	0.0646734	0.0576667	0.065512	0.273469	0.0410521	1.31452	1.21289	1.42466	2.71018e-11	0.0428	68.27
rs886424	ncRNA_exonic	LINC00243	6:30782002:C:T	6	30782002	1.35896	0.0427028	6.83385e-13	1.21149	0.415004	0.643869	0.880771	0.160105	0.427796	0.108831	0.124979	0.10421	0.00281283	0.00311284	0.00273998	0.0631829	0.0555556	0.0640957	0.277078	0.041058	1.31927	1.21726	1.42982	1.49443e-11	0.0319	70.98
rs886423	ncRNA_exonic	LINC00243	6:30782205:G:C	6	30782205	1.24876	0.0361265	7.78092e-10	0.847703	0.0937714	0.0780699	1.03788	0.0878738	0.672251	0.140622	0.157331	0.135841	0.0705337	0.0677821	0.0712018	0.22212	0.227444	0.221483	0.15478	0.0314746	1.1674	1.09756	1.24169	8.76077e-07	0.0002	88.18
rs1264356	ncRNA_intronic	LINC00243	6:30784068:C:T	6	30784068	1.35154	0.0428132	1.97465e-12	1.20324	0.415555	0.656147	0.885941	0.159749	0.448394	0.108947	0.124762	0.104421	0.00282424	0.00311284	0.00275416	0.0635095	0.0561111	0.0643949	0.27208	0.0411506	1.31269	1.21097	1.42295	3.79623e-11	0.0375	69.54
rs1264353	ncRNA_intronic	LINC00243	6:30787762:C:A	6	30787762	1.3441	0.0428074	4.90559e-12	1.21165	0.416122	0.64454	0.883859	0.160165	0.440815	0.108823	0.124389	0.104368	0.00281663	0.00311284	0.00274471	0.0630641	0.0555556	0.0639628	0.267037	0.0411531	1.30609	1.20488	1.4158	8.64809e-11	0.0402	68.88
rs1264352	ncRNA_intronic	LINC00243	6:30789647:G:C	6	30789647	1.23611	0.0360547	4.12591e-09	0.847286	0.0934316	0.0761182	1.0225	0.0840568	0.791268	0.141315	0.157483	0.136688	0.0713281	0.0683852	0.0720427	0.250243	0.254556	0.249727	0.143584	0.0312294	1.1544	1.08586	1.22727	4.27105e-06	0.0002	87.98
rs1264351	ncRNA_intronic	LINC00243	6:30792117:G:C	6	30792117	1.40788	0.0452237	3.90198e-14	5.86446e-102	3883.8	0.952142	0.956318	0.178278	0.802176	0.100383	0.116358	0.0958117	0.000467538	0	0.000581066	0.0511995	0.0471111	0.0516888	0.3187	0.0438353	1.37534	1.26211	1.49873	3.58439e-13	0.1094	54.8
rs1264350	ncRNA_intronic	LINC00243	6:30796545:T:C	6	30796545	1.27586	0.0402815	1.46613e-09	0.881486	0.12669	0.319391	0.922049	0.150975	0.590887	0.121879	0.137273	0.117474	0.0359586	0.040856	0.0347695	0.0698337	0.0633333	0.0706117	0.192014	0.037204	1.21169	1.12648	1.30334	2.45488e-07	0.0037	82.18
rs1264349	ncRNA_intronic	LINC00243	6:30796659:A:G	6	30796659	1.40336	0.0451636	6.2317e-14	0.187529	2.15757	0.437874	0.962786	0.177333	0.830658	0.100534	0.116469	0.0959744	0.000532158	0.000155642	0.000623583	0.0507126	0.0468333	0.0511769	0.315098	0.0437575	1.37039	1.25776	1.49311	5.97665e-13	0.0785	60.71
rs1264348	upstream	LINC00243(dist=37)	6:30798473:A:C	6	30798473	1.11554	0.0248146	1.05171e-05	1.08676	0.0500482	0.0964395	1.04678	0.0813337	0.574019	0.333226	0.350611	0.328251	0.596811	0.597549	0.596632	0.271116	0.272611	0.270937	0.100117	0.0214452	1.1053	1.0598	1.15275	3.03406e-06	0.7048	0
rs1264347	upstream	LINC00243(dist=261)	6:30798697:C:T	6	30798697	1.38962	0.0448539	2.20613e-13	0.914883	0.169125	0.598892	1.4129	0.188053	0.0660609	0.102046	0.117903	0.0975089	0.0244298	0.0192607	0.025685	0.0422268	0.0485556	0.0414694	0.30379	0.0422469	1.35498	1.24731	1.47196	6.44023e-13	0.0562	65.27
rs1264341	intergenic	LINC00243(dist=4029),LOC105375014(dist=4841)	6:30802465:T:C	6	30802465	1.39927	0.0448323	6.70771e-14	1.59665	0.370702	0.206871	1.431	0.205562	0.0812655	0.103307	0.119464	0.098684	0.00382013	0.00459144	0.00363284	0.0349169	0.04	0.0343085	0.33877	0.0435	1.40322	1.28854	1.52811	6.81718e-15	0.935	0
rs1110482	intergenic	LINC00243(dist=5090),LOC105375014(dist=3780)	6:30803526:A:G	6	30803526	1.39582	0.0448064	9.86208e-14	1.59665	0.370702	0.206871	1.4331	0.205499	0.0799386	0.103409	0.119493	0.0988066	0.00382013	0.00459144	0.00363284	0.0349347	0.0400556	0.0343218	0.336511	0.0434758	1.40005	1.28569	1.52459	9.92661e-15	0.931	0
rs2517578	ncRNA_intronic	LOC105375014	6:30811265:G:C	6	30811265	1.401	0.0447812	5.08713e-14	1.55403	0.374565	0.239207	1.43109	0.205557	0.0812076	0.103474	0.119723	0.0988236	0.0037289	0.0044358	0.00355726	0.0349703	0.0400556	0.0343617	0.339533	0.0434594	1.40429	1.28963	1.52915	5.60047e-15	0.9587	0
rs2535334	ncRNA_intronic	LOC105375014	6:30812996:G:A	6	30812996	1.40148	0.0447839	4.81337e-14	1.55403	0.374565	0.239207	1.42775	0.205674	0.0833838	0.103507	0.119761	0.0988552	0.0037289	0.0044358	0.00355726	0.0350297	0.0400556	0.0344282	0.339751	0.043463	1.4046	1.2899	1.5295	5.40856e-15	0.96	0
rs2535332	ncRNA_intronic	LOC105375014	6:30813249:C:T	6	30813249	1.40102	0.0447819	5.08295e-14	1.55519	0.374512	0.238344	1.43195	0.205526	0.0806528	0.103482	0.119731	0.0988321	0.0037251	0.0044358	0.00355253	0.0349525	0.0400556	0.0343418	0.33958	0.0434597	1.40436	1.28969	1.52923	5.55447e-15	0.9579	0
rs2263298	intergenic	LOC105375014(dist=4437),DDR1(dist=30017)	6:30820373:C:T	6	30820373	1.40264	0.0454391	9.60029e-14	0.230369	1.54094	0.340735	1.50895	0.213031	0.0534526	0.10185	0.117665	0.0973243	0.00107192	0.000486381	0.0012141	0.0336164	0.0393333	0.0329322	0.340028	0.044421	1.40499	1.28784	1.5328	1.93795e-14	0.4746	0
rs2844661	intergenic	LOC105375014(dist=5586),DDR1(dist=28868)	6:30821522:C:T	6	30821522	1.40183	0.0447688	4.52521e-14	1.57274	0.375209	0.227492	1.42063	0.205382	0.0873596	0.103478	0.119765	0.0988176	0.00364908	0.00439689	0.0034675	0.0351128	0.0400556	0.0345213	0.339916	0.0434475	1.40483	1.29015	1.5297	5.13249e-15	0.9532	0
rs2535328	intergenic	LOC105375014(dist=10058),DDR1(dist=24396)	6:30825994:C:T	6	30825994	1.40513	0.0446919	2.72786e-14	1.50315	0.380514	0.28413	1.44265	0.205216	0.0741248	0.102871	0.119277	0.0981766	0.00319675	0.00391051	0.00302343	0.0350534	0.0403333	0.0344215	0.342187	0.0433836	1.40802	1.29325	1.53299	3.0835e-15	0.9774	0
rs3132577	intergenic	LOC105375014(dist=15259),DDR1(dist=19195)	6:30831195:G:A	6	30831195	1.38796	0.0445746	1.91222e-13	1.48815	0.381357	0.297215	1.4296	0.205605	0.0821635	0.103816	0.11985	0.0992279	0.00320435	0.00389105	0.0030376	0.0349466	0.04	0.0343418	0.330045	0.0432812	1.39103	1.27789	1.51418	2.42908e-14	0.9746	0
rs2844656	intergenic	LOC105375014(dist=18395),DDR1(dist=16059)	6:30834331:A:G	6	30834331	1.38796	0.0445746	1.91222e-13	1.48815	0.381357	0.297215	1.43019	0.205593	0.081794	0.103816	0.11985	0.0992279	0.00320435	0.00389105	0.0030376	0.0349347	0.04	0.0343285	0.330063	0.043281	1.39106	1.27792	1.51421	2.42073e-14	0.9743	0
rs2535340	intergenic	LOC105375014(dist=22561),DDR1(dist=11893)	6:30838497:T:C	6	30838497	1.38705	0.0445879	2.17158e-13	1.48815	0.381357	0.297215	1.431	0.205562	0.0812655	0.103722	0.119731	0.0991405	0.00320435	0.00389105	0.0030376	0.0349169	0.04	0.0343085	0.329467	0.0432929	1.39023	1.27713	1.51334	2.73709e-14	0.9732	0
rs2517572	intergenic	LOC105375014(dist=26693),DDR1(dist=7761)	6:30842629:C:T	6	30842629	1.39374	0.0446544	1.04788e-13	1.4998	0.38119	0.287634	1.42151	0.206324	0.0882517	0.103533	0.119684	0.098911	0.00320435	0.00391051	0.00303288	0.0360451	0.0408889	0.0354654	0.333813	0.0433606	1.39628	1.28252	1.52014	1.37641e-14	0.978	0
rs1264326	UTR5	DDR1(NM_001954:c.-4598C>A)	6:30851909:C:A	6	30851909	1.3935	0.0446691	1.09988e-13	1.60886	0.375229	0.20505	1.4495	0.206782	0.0726179	0.103669	0.119829	0.0990446	0.00329558	0.00418288	0.00308012	0.0457482	0.0507778	0.0451463	0.33547	0.0433694	1.3986	1.28462	1.52268	1.03263e-14	0.9158	0
rs1264325	intronic	DDR1	6:30851989:G:A	6	30851989	1.39226	0.0446648	1.27162e-13	1.60886	0.375229	0.20505	1.39517	0.208754	0.110651	0.10361	0.11974	0.0989948	0.00329558	0.00418288	0.00308012	0.0456235	0.0496667	0.0451396	0.332949	0.0433833	1.39508	1.28135	1.51889	1.65958e-14	0.9294	0
rs1264324	intronic	DDR1	6:30855211:T:G	6	30855211	1.39569	0.0453166	1.88345e-13	0.759644	1.18542	0.816612	1.46643	0.224634	0.0883359	0.101973	0.117699	0.0974724	0.000707009	0.000505837	0.000755858	0.0326366	0.037	0.0321144	0.334464	0.0443906	1.39719	1.28077	1.5242	4.89926e-14	0.8559	0
rs1264322	intronic	DDR1	6:30857894:G:A	6	30857894	1.39246	0.0446537	1.22305e-13	1.60886	0.375229	0.20505	1.3911	0.207548	0.111735	0.103829	0.119926	0.099223	0.00329177	0.00418288	0.0030754	0.0345606	0.0388889	0.0340426	0.332961	0.0433623	1.39509	1.28142	1.51885	1.60871e-14	0.9294	0
rs1264319	exonic	DDR1	6:30862423:C:T	6	30862423	1.13972	0.0295725	9.75773e-06	1.0439	0.0816038	0.598587	1.11731	0.0920243	0.228058	0.191878	0.205867	0.187875	0.0809944	0.0845331	0.0801351	0.183848	0.193333	0.182713	0.11978	0.0266149	1.12725	1.06995	1.18761	6.77965e-06	0.5963	0
rs1264318	intronic	DDR1	6:30863530:C:G	6	30863530	1.1418	0.0295644	7.27651e-06	1.04344	0.0816191	0.602375	1.11735	0.0920307	0.227949	0.191921	0.206092	0.187866	0.0810096	0.0845331	0.080154	0.183848	0.193333	0.182713	0.121224	0.0266097	1.12888	1.07151	1.18932	5.22318e-06	0.5797	0
rs886422	intronic	DDR1	6:30864279:C:T	6	30864279	1.39258	0.0446804	1.24738e-13	1.72454	0.36428	0.134655	1.43877	0.20561	0.0768397	0.10372	0.119824	0.0991113	0.0033944	0.00457198	0.00310847	0.0347981	0.04	0.0341755	0.335634	0.0433512	1.39883	1.28488	1.52288	9.76928e-15	0.8357	0
rs1049633	UTR3	DDR1(NM_001297652:c.*454G>A,NM_001954:c.*454G>A,NM_001297654:c.*454G>A,NM_001297653:c.*454G>A,NM_013993:c.*454G>A,NM_001202523:c.*454G>A,NM_001202521:c.*1313G>A,NM_013994:c.*454G>A,NM_001202522:c.*454G>A)	6:30867527:G:A	6	30867527	1.39062	0.0446577	1.53748e-13	1.72454	0.36428	0.134655	1.43877	0.20561	0.0768397	0.103622	0.119667	0.09903	0.0033944	0.00457198	0.00310847	0.0347981	0.04	0.0341755	0.334304	0.0433304	1.39697	1.28322	1.52079	1.20768e-14	0.833	0
rs1264313	intergenic	DDR1(dist=4850),GTF2H4(dist=3194)	6:30872783:C:T	6	30872783	1.39436	0.0446752	9.98012e-14	1.72524	0.364874	0.135	1.4533	0.205577	0.0689924	0.103735	0.119892	0.0991113	0.0033754	0.00455253	0.00308957	0.0345368	0.04	0.033883	0.337281	0.043347	1.40113	1.28701	1.52538	7.19816e-15	0.8317	0
rs1264312	intergenic	DDR1(dist=5049),GTF2H4(dist=2995)	6:30872982:G:A	6	30872982	1.39433	0.0446751	1.00173e-13	1.72863	0.364155	0.132835	1.4533	0.205577	0.0689924	0.103736	0.119892	0.0991126	0.003383	0.00457198	0.00309429	0.0345368	0.04	0.033883	0.337299	0.0433457	1.40116	1.28704	1.5254	7.1613e-15	0.8285	0
rs1264310	intergenic	DDR1(dist=5672),GTF2H4(dist=2372)	6:30873605:C:A	6	30873605	1.39491	0.0448002	1.09191e-13	1.68195	0.367062	0.15662	1.44701	0.207285	0.0746593	0.103405	0.119485	0.098803	0.00335259	0.00445525	0.00308485	0.0343705	0.0396111	0.0337434	0.337072	0.0434808	1.40084	1.2864	1.52546	9.03161e-15	0.8686	0
rs886420	intronic	GTF2H4	6:30879636:C:T	6	30879636	1.39594	0.0453667	1.94291e-13	0.503675	1.33833	0.608339	1.53018	0.236375	0.0719211	0.101921	0.117623	0.0974275	0.000695606	0.000389105	0.00077003	0.0279097	0.0322222	0.0273936	0.335696	0.0445289	1.39891	1.282	1.52649	4.74159e-14	0.6946	0
rs1264308	intronic	GTF2H4	6:30879987:C:T	6	30879987	1.39117	0.04468	1.47807e-13	1.68438	0.366224	0.154528	1.47434	0.203083	0.0559286	0.103713	0.119773	0.0991174	0.003364	0.00447471	0.00309429	0.0351544	0.0411111	0.0344415	0.335467	0.0433299	1.39859	1.28472	1.52256	9.77547e-15	0.8439	0
rs1264304	intronic	VARS2	6:30882415:C:T	6	30882415	1.39356	0.0448777	1.41537e-13	1.68543	0.366321	0.154145	1.51516	0.201294	0.0389934	0.103094	0.119061	0.098525	0.00336019	0.00447471	0.00308957	0.0355048	0.0422222	0.0347008	0.338451	0.0434925	1.40277	1.28815	1.5276	7.14826e-15	0.8109	0
rs3094088	downstream	VARS2(dist=730)	6:30894965:T:A	6	30894965	1.40258	0.0447158	3.8539e-14	1.66342	0.363818	0.161901	1.45833	0.210666	0.0733006	0.10339	0.119735	0.0987132	0.00346282	0.00455253	0.00319822	0.0355226	0.0404444	0.0349335	0.342399	0.0434285	1.40832	1.29341	1.53345	3.16569e-15	0.8846	0
rs3095155	downstream	SFTA2(dist=76)	6:30899051:G:C	6	30899051	1.39475	0.0447843	1.09231e-13	1.64136	0.366085	0.175871	1.3045	0.232566	0.253043	0.103383	0.11946	0.0987824	0.00347423	0.00451362	0.00322184	0.0304869	0.0326111	0.0302327	0.332671	0.0436625	1.39469	1.2803	1.5193	2.55335e-14	0.8691	0
rs3095153	UTR3	SFTA2(NM_205854:c.*70C>T)	6:30899195:G:A	6	30899195	1.28116	0.0399236	5.43722e-10	0.95784	0.121877	0.723767	0.981401	0.170605	0.912374	0.12514	0.141291	0.120518	0.0392162	0.0457588	0.0376276	0.0554869	0.0516667	0.0559441	0.208347	0.0370352	1.23164	1.14541	1.32437	1.84803e-08	0.0302	71.44
rs3095152	intronic	SFTA2	6:30899650:G:A	6	30899650	1.27977	0.0399163	6.4101e-10	0.934519	0.121691	0.577856	1.06458	0.158875	0.693649	0.125378	0.141494	0.120766	0.0396533	0.0457782	0.0381661	0.0607898	0.0596111	0.0609309	0.207861	0.0368913	1.23104	1.14517	1.32335	1.75652e-08	0.0316	71.06
rs3131921	intergenic	SFTA2(dist=7383),DPCR1(dist=1442)	6:30907335:T:C	6	30907335	1.26063	0.0386366	2.03994e-09	1.09193	0.0581942	0.130722	1.16981	0.139432	0.260643	0.129688	0.145919	0.125044	0.191634	0.214397	0.186106	0.0723278	0.0777778	0.0716755	0.186099	0.0313634	1.20454	1.13273	1.28091	2.96286e-09	0.1179	53.23
rs3132581	intronic	DPCR1	6:30913458:G:A	6	30913458	1.26708	0.0402213	3.97207e-09	0.880381	0.125893	0.311552	1.04354	0.16078	0.79096	0.124084	0.139373	0.119709	0.0369469	0.0418872	0.0357474	0.0595665	0.0576111	0.0598005	0.194375	0.0372699	1.21455	1.12899	1.30659	1.83479e-07	0.014	76.56
rs3094086	exonic	DPCR1	6:30919391:G:A	6	30919391	1.25746	0.0402098	1.21577e-08	0.895828	0.125889	0.382206	1.01569	0.160511	0.922739	0.123797	0.138669	0.119541	0.0366885	0.0419066	0.0354214	0.0607601	0.0577222	0.0611237	0.18789	0.0372573	1.2067	1.12172	1.29812	4.58204e-07	0.0202	74.37
rs3132580	exonic	DPCR1	6:30920124:G:A	6	30920124	1.26337	0.0401719	5.89759e-09	0.884608	0.125512	0.328626	1.04508	0.160401	0.783411	0.124085	0.139237	0.119749	0.0369507	0.0420233	0.035719	0.05962	0.0577778	0.0598404	0.19224	0.0372159	1.21196	1.1267	1.30367	2.39769e-07	0.0164	75.66
rs3095156	intergenic	HCG21(dist=3878),MUC21(dist=24968)	6:30926517:C:T	6	30926517	1.37437	0.0452492	2.10011e-12	1.03748	0.785406	0.96263	1.42412	0.217462	0.103988	0.102625	0.117716	0.0983065	0.00155846	0.00140078	0.00159675	0.0348219	0.039	0.0343218	0.318576	0.0442301	1.37517	1.26097	1.4997	5.90321e-13	0.9255	0
rs3131934	intergenic	HCG21(dist=9205),MUC21(dist=19641)	6:30931844:T:C	6	30931844	1.30519	0.0369766	5.88201e-13	1.00943	0.0786553	0.905023	0.988054	0.104146	0.908129	0.129723	0.14832	0.124401	0.0930439	0.0945525	0.0926776	0.139074	0.134444	0.139628	0.198141	0.0318591	1.21913	1.14534	1.29769	4.99367e-10	0.0013	84.89
rs3131783	intergenic	HCG21(dist=9429),MUC21(dist=19417)	6:30932068:G:A	6	30932068	1.2338	0.0363363	7.37546e-09	0.967027	0.0714445	0.638854	1.01598	0.0872897	0.855856	0.142055	0.158311	0.137403	0.121005	0.128035	0.119298	0.216983	0.214444	0.217287	0.142586	0.0303653	1.15325	1.08662	1.22397	2.65693e-06	0.003	82.81
rs3095089	intergenic	HCG21(dist=11155),MUC21(dist=17691)	6:30933794:G:T	6	30933794	1.16468	0.0322154	2.22095e-06	1.11133	0.338825	0.75538	1.04279	0.0970332	0.665875	0.167919	0.180977	0.164182	0.00425726	0.00466926	0.00415722	0.173634	0.172222	0.173803	0.141184	0.0304507	1.15164	1.08491	1.22246	3.54379e-06	0.5543	0
rs3131781	intergenic	HCG21(dist=15093),MUC21(dist=13753)	6:30937732:A:G	6	30937732	1.41847	0.0456247	1.83071e-14	0.0673642	2.7587	0.32814	1.51165	0.240242	0.0854444	0.103053	0.119133	0.0984521	0.00064239	0.000136187	0.000765306	0.0300059	0.0338889	0.0295412	0.350986	0.0448176	1.42047	1.30101	1.55089	4.82358e-15	0.5249	0
rs3132579	intergenic	HCG21(dist=18350),MUC21(dist=10496)	6:30940989:T:C	6	30940989	1.19122	0.0342597	3.26444e-07	1.04097	0.402394	0.92052	1.24029	0.150176	0.151592	0.151749	0.165883	0.147704	0.00344762	0.00342412	0.00345333	0.0630641	0.0688889	0.062367	0.176042	0.0332871	1.19249	1.11717	1.27288	1.23261e-07	0.9123	0
rs3094084	intergenic	HCG21(dist=24870),MUC21(dist=3976)	6:30947509:A:T	6	30947509	1.19856	0.0344945	1.51576e-07	0.955981	0.445376	0.919489	1.23065	0.156646	0.1852	0.149383	0.163919	0.145223	0.00290026	0.00282101	0.0029195	0.0581651	0.0636111	0.0575133	0.181047	0.0335914	1.19847	1.12211	1.28003	7.05881e-08	0.8666	0
rs1634714	UTR5	MUC21(NM_001010909:c.-175T>C,NM_001322370:c.-175T>C,NM_001322371:c.-175T>C)	6:30951561:T:C	6	30951561	1.18979	0.0342381	3.86597e-07	0.97374	0.412889	0.948612	1.26437	0.150959	0.120208	0.151883	0.16596	0.147855	0.0033716	0.00321012	0.00341081	0.0605701	0.0677778	0.0597074	0.175427	0.0332814	1.19175	1.1165	1.27209	1.35673e-07	0.8207	0
rs1632864	intergenic	MUC21(dist=4790),MUC22(dist=11260)	6:30962469:T:C	6	30962469	1.18701	0.0342628	5.62808e-07	0.957583	0.422018	0.918198	1.26388	0.150058	0.118615	0.152162	0.16607	0.148183	0.00333739	0.00311284	0.00339191	0.0639964	0.0707778	0.0631848	0.173189	0.033299	1.18909	1.11396	1.26929	1.98199e-07	0.8061	0
rs1634716	intergenic	MUC21(dist=12075),MUC22(dist=3975)	6:30969754:G:A	6	30969754	1.41362	0.0454266	2.53522e-14	0.0977799	2.16481	0.282816	1.56987	0.24348	0.0639842	0.102834	0.118904	0.0982348	0.000748822	0.000175097	0.000888133	0.0278919	0.0321667	0.0273803	0.348543	0.0446465	1.417	1.29827	1.54659	5.86925e-15	0.4263	0
rs1632855	intergenic	MUC21(dist=14090),MUC22(dist=1960)	6:30971769:A:G	6	30971769	1.19022	0.0341994	3.54522e-07	0.924448	0.423132	0.852712	1.25798	0.149965	0.12592	0.152308	0.166464	0.148257	0.0033868	0.00305447	0.0034675	0.0642043	0.0707778	0.0634176	0.1753	0.0332403	1.1916	1.11644	1.27182	1.33686e-07	0.782	0
rs1634721	intronic	MUC22	6:30977680:G:A	6	30977680	1.42093	0.0455275	1.1963e-14	0.0428553	2.65832	0.236045	1.57689	0.242	0.059831	0.102571	0.118747	0.0979423	0.000786833	0.000175097	0.000935374	0.0278029	0.0322222	0.0272739	0.353877	0.0447362	1.42458	1.30499	1.55513	2.56768e-15	0.3835	0
rs1634726	intronic	MUC22	6:30985828:G:A	6	30985828	1.42719	0.045625	6.37629e-15	0.177229	1.58505	0.274989	1.61068	0.269444	0.0768885	0.103144	0.119464	0.098474	0.000999696	0.000447471	0.00113379	0.0241449	0.0276667	0.0237234	0.357395	0.0449666	1.4296	1.309	1.56132	1.89526e-15	0.3806	0
rs1345230	intronic	MUC22	6:30986312:C:T	6	30986312	1.19014	0.0343086	3.90214e-07	1.11793	0.425927	0.793533	1.25223	0.150469	0.134956	0.152366	0.166392	0.148353	0.00356546	0.00359922	0.00355726	0.0662055	0.0723889	0.0654654	0.176185	0.0333474	1.19266	1.1172	1.27322	1.2687e-07	0.9362	0
rs1628680	intronic	MUC22	6:30988825:G:A	6	30988825	1.19925	0.0345572	1.45799e-07	0.97536	0.475339	0.958142	1.25502	0.156601	0.146911	0.14993	0.164424	0.145783	0.00309412	0.00287938	0.00314626	0.0621675	0.0678333	0.0614894	0.182759	0.0336607	1.20052	1.12388	1.2824	5.65302e-08	0.8727	0
rs1419664	exonic	MUC22	6:30993313:C:T	6	30993313	1.20223	0.0346662	1.0793e-07	1.01929	0.083869	0.819808	1.15264	0.117521	0.226763	0.145321	0.160479	0.140984	0.0933936	0.0859922	0.0951909	0.114988	0.121389	0.114222	0.158841	0.0309094	1.17215	1.10325	1.24536	2.76291e-07	0.1891	39.95
rs2517546	intergenic	MUC22(dist=5876),HCG22(dist=12172)	6:31009055:C:T	6	31009055	1.32024	0.040806	9.88443e-12	1.25343	0.569976	0.691883	1.27198	0.184815	0.193015	0.119926	0.135657	0.115424	0.00245933	0.00219844	0.00252268	0.0478563	0.0510556	0.0474734	0.275839	0.0397493	1.31764	1.21888	1.4244	3.93555e-12	0.9771	0
rs3130574	intergenic	MUC22(dist=13371),HCG22(dist=4677)	6:31016550:A:G	6	31016550	1.40611	0.0454528	6.45386e-14	0.900986	0.767249	0.891904	1.55155	0.225029	0.0509409	0.1051	0.120957	0.100562	0.00190816	0.00142023	0.00202664	0.0346496	0.0396111	0.0340559	0.343178	0.0444781	1.40942	1.29175	1.5378	1.2035e-14	0.7691	0
rs3131920	intergenic	MUC22(dist=15729),HCG22(dist=2319)	6:31018908:T:G	6	31018908	1.39631	0.045555	2.33445e-13	0.917127	0.794786	0.913325	1.58481	0.229199	0.0445338	0.10474	0.120215	0.100312	0.00172571	0.00128405	0.00183296	0.0334857	0.0386111	0.0328723	0.337305	0.0446106	1.40117	1.28386	1.52919	3.99701e-14	0.7487	0
rs2844642	intergenic	MUC22(dist=16627),HCG22(dist=1421)	6:31019806:G:A	6	31019806	1.27277	0.0373357	1.04534e-10	1.24141	0.394435	0.58352	1.09748	0.119921	0.437942	0.140878	0.156113	0.136518	0.0043827	0.00437743	0.00438398	0.117898	0.1195	0.117706	0.228008	0.0355033	1.2561	1.17166	1.34662	1.34348e-10	0.4984	0
rs3131788	intronic	HCG22	6:31024796:G:A	6	31024796	1.37834	0.0449921	9.90232e-13	1.53017	0.777425	0.584265	1.56036	0.22894	0.0519698	0.106317	0.121623	0.101936	0.00126197	0.00126459	0.00126134	0.0329572	0.038	0.0323537	0.325811	0.0440766	1.38515	1.27051	1.51014	1.44727e-13	0.8611	0
rs3094671	intergenic	HCG22(dist=16808),C6orf15(dist=34537)	6:31044463:T:C	6	31044463	1.38038	0.0449672	7.56635e-13	1.2833	0.856226	0.770805	1.52865	0.237434	0.0738767	0.106175	0.121572	0.101769	0.000969287	0.000894942	0.000987339	0.0304454	0.0346111	0.0299468	0.32569	0.0441231	1.38499	1.27024	1.51009	1.56645e-13	0.9111	0
rs3095311	intergenic	HCG22(dist=24020),C6orf15(dist=27325)	6:31051675:A:G	6	31051675	1.36726	0.044857	3.09352e-12	1.32582	0.853083	0.740943	1.22924	0.226955	0.363137	0.105032	0.120083	0.100725	0.000969287	0.000914397	0.000982615	0.0342933	0.0350556	0.0342021	0.308734	0.0439473	1.3617	1.24932	1.48419	2.13896e-12	0.8992	0
rs3130544	intergenic	HCG22(dist=30685),C6orf15(dist=20660)	6:31058340:C:A	6	31058340	1.40202	0.0453991	9.82975e-14	0.533495	1.1332	0.579268	1.57136	0.238999	0.0586287	0.104678	0.120567	0.100131	0.000760225	0.000389105	0.00085034	0.0288599	0.0333333	0.0283245	0.340384	0.0445671	1.40549	1.28792	1.53378	2.21369e-14	0.6214	0
rs2535296	intergenic	HCG22(dist=32564),C6orf15(dist=18781)	6:31060219:A:G	6	31060219	1.25191	0.0361041	4.88285e-10	1.47434	0.380283	0.307325	0.929418	0.0966222	0.448714	0.147707	0.162812	0.143385	0.00359206	0.00420233	0.00344388	0.19408	0.178833	0.195904	0.189745	0.0336872	1.20894	1.1317	1.29146	1.77551e-08	0.0135	76.78
rs3094087	intergenic	HCG22(dist=33906),C6orf15(dist=17439)	6:31061561:T:C	6	31061561	1.29757	0.0403646	1.09355e-10	1.31003	0.684924	0.693374	0.972501	0.107332	0.79502	0.121197	0.136509	0.116815	0.00128098	0.00132296	0.00127079	0.147084	0.1385	0.148112	0.224896	0.0377239	1.25219	1.16295	1.34829	2.49739e-09	0.0422	68.4
rs3130968	intergenic	HCG22(dist=37416),C6orf15(dist=13929)	6:31065071:C:T	6	31065071	1.29972	0.0404372	8.99989e-11	1.68837	0.641841	0.414483	0.976091	0.107071	0.821188	0.121043	0.136437	0.116638	0.00142162	0.00173152	0.00134637	0.148456	0.140111	0.149455	0.227434	0.0377637	1.25537	1.16581	1.35182	1.71695e-09	0.0393	69.1
rs3130548	intergenic	HCG22(dist=40197),C6orf15(dist=11148)	6:31067852:A:G	6	31067852	1.10716	0.021341	1.84016e-06	1.04629	0.0499142	0.364587	1.01285	0.0725796	0.860333	0.51697	0.535076	0.511789	0.312966	0.319728	0.311324	0.522565	0.520611	0.522799	0.087593	0.0189426	1.09154	1.05176	1.13283	3.76169e-06	0.3287	10.13
rs9263612	intergenic	HCG22(dist=45068),C6orf15(dist=6277)	6:31072723:T:A	6	31072723	1.10415	0.0216053	4.52132e-06	1.05171	0.0498967	0.312242	1.01566	0.07315	0.831792	0.45091	0.469023	0.445727	0.312285	0.319455	0.310544	0.45848	0.456111	0.458763	0.0862051	0.019136	1.09003	1.0499	1.13169	6.6418e-06	0.406	0
rs9257054	intergenic	HCG22(dist=45294),C6orf15(dist=6051)	6:31072949:C:T	6	31072949	1.10749	0.0218231	2.89109e-06	1.04661	0.0501987	0.364106	1.01821	0.0733008	0.805565	0.443784	0.462175	0.43852	0.310392	0.316576	0.308891	0.456728	0.454889	0.456948	0.0879027	0.019307	1.09188	1.05134	1.13399	5.29131e-06	0.3601	2.1
rs9263622	intergenic	HCG22(dist=45438),C6orf15(dist=5907)	6:31073093:T:C	6	31073093	1.10479	0.0216134	4.01471e-06	1.05129	0.0499092	0.316293	1.01826	0.073145	0.804561	0.450826	0.469018	0.44562	0.312327	0.319377	0.310615	0.458539	0.456722	0.458757	0.0867639	0.0191423	1.09064	1.05048	1.13234	5.82668e-06	0.4109	0
rs7383281	intergenic	HCG22(dist=46198),C6orf15(dist=5147)	6:31073853:T:C	6	31073853	1.10579	0.021623	3.30813e-06	1.05103	0.049913	0.318696	1.00965	0.0730899	0.895433	0.450477	0.468768	0.445242	0.312221	0.319241	0.310516	0.458272	0.454611	0.45871	0.0868441	0.0191481	1.09073	1.05055	1.13244	5.74997e-06	0.3551	3.42
rs2535278	intergenic	HCG22(dist=46603),C6orf15(dist=4742)	6:31074258:T:C	6	31074258	1.10382	0.0216015	4.81828e-06	1.05421	0.0498921	0.289984	1.01338	0.0730793	0.855657	0.451058	0.469112	0.445892	0.312209	0.319786	0.310369	0.458795	0.455722	0.459162	0.0861542	0.0191319	1.08997	1.04986	1.13162	6.69465e-06	0.4102	0
rs1265060	downstream	C6orf15(dist=726)	6:31078274:G:C	6	31078274	1.1046	0.0216044	4.12818e-06	1.05165	0.0498575	0.312472	1.01903	0.0728976	0.795995	0.451129	0.469315	0.445925	0.312494	0.319728	0.310738	0.456692	0.454889	0.456908	0.0867006	0.0191286	1.09057	1.05044	1.13223	5.82894e-06	0.4173	0
rs1265057	downstream	C6orf15(dist=385)	6:31078615:T:C	6	31078615	1.10538	0.021593	3.48638e-06	1.05141	0.0498532	0.314572	1.02153	0.0730106	0.770474	0.45066	0.468993	0.445413	0.312548	0.319728	0.310804	0.458302	0.457111	0.458444	0.0874128	0.0191226	1.09135	1.0512	1.13303	4.84971e-06	0.4212	0
rs3132556	downstream	C6orf15(dist=191)	6:31078809:A:T	6	31078809	1.21837	0.0301635	5.82368e-11	0.989565	0.109979	0.924014	1.06938	0.100195	0.503192	0.186706	0.205104	0.181442	0.0463813	0.0470428	0.0462207	0.169299	0.172056	0.168969	0.173956	0.0279357	1.19	1.1266	1.25698	4.75448e-10	0.1023	56.15
rs2233980	exonic	C6orf15	6:31079644:G:A	6	31079644	1.38077	0.0450357	7.82937e-13	0.726742	1.02476	0.755443	1.5644	0.236326	0.0582816	0.106019	0.121364	0.101628	0.000813441	0.000564202	0.000873961	0.0298397	0.0345	0.0292819	0.325814	0.0441984	1.38516	1.27021	1.5105	1.6856e-13	0.7167	0
rs2233974	exonic	C6orf15	6:31080016:C:G	6	31080016	1.21811	0.0304792	9.58833e-11	0.995821	0.11018	0.969684	1.10351	0.107838	0.361061	0.183529	0.201294	0.178445	0.0461419	0.0470623	0.0459184	0.139703	0.1445	0.139129	0.177142	0.0283432	1.1938	1.12929	1.262	4.10687e-10	0.159	45.62
rs2233959	upstream	C6orf15(dist=733)	6:31081065:T:C	6	31081065	1.1027	0.0227203	1.68497e-05	1.02094	0.0473891	0.661858	1.188	0.0748855	0.0214191	0.455745	0.474347	0.450422	0.581641	0.597121	0.577882	0.439335	0.468889	0.435798	0.0895578	0.0197611	1.09369	1.05214	1.13688	5.84237e-06	0.1773	42.2
rs2233956	upstream	C6orf15(dist=873)	6:31081205:T:C	6	31081205	1.27569	0.034952	3.25305e-12	1.06439	0.161162	0.698609	1.1309	0.176372	0.485497	0.161236	0.17945	0.156024	0.0192337	0.0214008	0.0187075	0.0503563	0.0511111	0.050266	0.231291	0.0335348	1.26023	1.18006	1.34584	5.30903e-12	0.45	0
rs3094222	intergenic	C6orf15(dist=1102),PSORS1C1(dist=1174)	6:31081434:A:G	6	31081434	1.37398	0.0447911	1.31135e-12	1.32298	0.744195	0.70685	1.21062	0.128245	0.136129	0.106431	0.121699	0.102061	0.00110993	0.00108949	0.00111489	0.093747	0.102111	0.092746	0.303869	0.0422181	1.35509	1.24748	1.47199	6.12798e-13	0.6475	0
rs3130985	intronic	CDSN,PSORS1C1	6:31085356:C:T	6	31085356	1.39255	0.0449724	1.79637e-13	0.544436	1.0877	0.576175	1.0716	0.201947	0.732038	0.106247	0.121937	0.101757	0.000927475	0.000564202	0.00101568	0.0424169	0.0405	0.0426463	0.317252	0.0438614	1.37335	1.26022	1.49664	4.72223e-13	0.3122	14.1
rs3130557	intronic	PSORS1C1	6:31094703:C:T	6	31094703	1.3969	0.0450122	1.1208e-13	0.733961	0.971328	0.750159	1.1083	0.199168	0.60566	0.106118	0.12189	0.101605	0.000973088	0.000642023	0.00105348	0.042304	0.0412778	0.0424269	0.321717	0.0438601	1.37949	1.26586	1.50333	2.21593e-13	0.4258	0
rs3131006	intronic	PSORS1C1	6:31098134:A:T	6	31098134	1.19399	0.0317377	2.31643e-08	0.567396	0.487176	0.244735	0.913861	0.139684	0.519018	0.177253	0.193013	0.172743	0.0033716	0.00231518	0.00362812	0.0830998	0.0753333	0.0840293	0.16124	0.0308866	1.17497	1.10595	1.24829	1.78547e-07	0.0571	65.07
rs3132541	intronic	PSORS1C1	6:31098734:A:C	6	31098734	1.38669	0.0450014	3.73803e-13	1.04581	0.913766	0.9609	1.09568	0.200393	0.648402	0.106166	0.12164	0.101738	0.000950281	0.0007393	0.00100151	0.0423397	0.0409444	0.0425066	0.314991	0.0438573	1.37025	1.25738	1.49324	6.86118e-13	0.4959	0
rs3130562	intronic	PSORS1C1	6:31100974:T:C	6	31100974	1.38688	0.045047	3.86007e-13	0.437489	1.2071	0.493425	1.10919	0.199971	0.604314	0.106027	0.121475	0.101606	0.00084385	0.00040856	0.000949546	0.0422803	0.0412222	0.0424069	0.314755	0.0439167	1.36992	1.25694	1.49307	7.66092e-13	0.3528	4.01
rs3130564	intronic	PSORS1C1	6:31101674:C:T	6	31101674	1.19037	0.0316514	3.67489e-08	0.408988	0.544519	0.100602	0.936926	0.137239	0.634981	0.177452	0.19311	0.172971	0.0030409	0.00155642	0.00340136	0.0842043	0.0777778	0.0849734	0.158797	0.0307924	1.1721	1.10345	1.24502	2.50914e-07	0.0361	69.88
rs3132568	intronic	PSORS1C1	6:31101917:A:G	6	31101917	1.18945	0.0316774	4.3328e-08	0.34129	0.607473	0.0767833	0.942605	0.138178	0.668819	0.177658	0.193204	0.173209	0.00300669	0.00138132	0.00340136	0.0835748	0.0776111	0.0842886	0.158687	0.0308366	1.17197	1.10324	1.24499	2.66013e-07	0.0329	70.71
rs3130566	intronic	PSORS1C1	6:31102618:C:G	6	31102618	1.35832	0.042383	4.98515e-13	0.989371	0.0636544	0.866678	0.94588	0.190019	0.769667	0.112687	0.129476	0.107883	0.155972	0.153191	0.156647	0.05	0.0442778	0.0506848	0.200084	0.0346857	1.22151	1.14122	1.30744	7.99824e-09	0.0001	89.5
rs3132566	intronic	PSORS1C1	6:31102790:G:T	6	31102790	1.35664	0.0423826	6.1751e-13	0.989803	0.0636689	0.872109	0.950156	0.189804	0.787639	0.112729	0.129442	0.107947	0.155869	0.153152	0.156529	0.0499644	0.0443889	0.0506316	0.199546	0.0346865	1.22085	1.14061	1.30673	8.77598e-09	0.0001	89.36
rs3094669	intronic	PSORS1C1	6:31103195:C:G	6	31103195	1.36412	0.0424856	2.69854e-13	0.99013	0.0636938	0.876249	0.948885	0.189916	0.782344	0.112447	0.129331	0.107615	0.155823	0.153074	0.156491	0.0500119	0.0443889	0.0506848	0.202996	0.0347477	1.22507	1.14441	1.31141	5.15758e-09	0.0001	89.68
rs3131010	intronic	PSORS1C1	6:31105147:C:T	6	31105147	1.36492	0.042391	2.15509e-13	0.9827	0.064783	0.787641	1.1483	0.166471	0.406145	0.112835	0.129828	0.107972	0.150285	0.14786	0.150874	0.0603504	0.0612778	0.0602394	0.20937	0.0346929	1.2329	1.15185	1.31965	1.59004e-09	0.0001	89.01
rs130079	exonic	CCHCR1	6:31112737:C:A	6	31112737	1.14203	0.0301906	1.08764e-05	1.00769	0.10183	0.940015	1.12844	0.0972505	0.21404	0.229043	0.24334	0.224951	0.0606317	0.0698054	0.0584042	0.181651	0.188722	0.180805	0.122545	0.0277425	1.13037	1.07055	1.19354	9.99758e-06	0.4994	0
rs130065	exonic	CCHCR1	6:31122500:G:A	6	31122500	1.15575	0.0313496	3.88818e-06	1.01245	0.0985158	0.900052	1.19174	0.110874	0.113622	0.202687	0.218153	0.198262	0.060894	0.0700389	0.0586735	0.127904	0.137111	0.126802	0.135477	0.0288448	1.14508	1.08214	1.21169	2.64347e-06	0.4109	0
rs7750641	exonic	TCF19	6:31129310:C:T	6	31129310	1.38714	0.0450029	3.55153e-13	0.533495	1.1332	0.579268	1.55263	0.231149	0.0569982	0.105697	0.121246	0.101248	0.000760225	0.000389105	0.00085034	0.0309976	0.0355556	0.0304521	0.329905	0.04414	1.39084	1.27557	1.51652	7.77562e-14	0.6234	0
rs1265158	downstream	PSORS1C3(dist=771)	6:31140741:C:G	6	31140741	1.13243	0.0233665	1.02357e-07	1.01617	0.0508294	0.752303	0.961196	0.0725466	0.58538	0.366942	0.385907	0.361515	0.28405	0.283463	0.284193	0.523498	0.516611	0.524322	0.0940272	0.020376	1.09859	1.05558	1.14335	3.93858e-06	0.0243	73.09
rs3132514	ncRNA_intronic	PSORS1C3	6:31142758:T:C	6	31142758	1.22076	0.0350903	1.31065e-08	1.08633	0.153893	0.590535	1.17166	0.152095	0.297611	0.162955	0.178542	0.158494	0.0220047	0.0243191	0.0214427	0.0705879	0.0753333	0.0700199	0.192011	0.0333782	1.21168	1.13495	1.2936	8.78888e-09	0.7417	0
rs1265181	intergenic	PSORS1C3(dist=10109),HCG27(dist=9752)	6:31155785:G:C	6	31155785	1.15576	0.0323534	7.6665e-06	0.988377	0.104177	0.910645	1.27597	0.117226	0.0376202	0.196913	0.211993	0.192598	0.058047	0.0666926	0.0559477	0.108563	0.121611	0.107001	0.138318	0.0298773	1.14834	1.08303	1.21759	3.66483e-06	0.2321	31.54
rs1265178	intergenic	PSORS1C3(dist=15553),HCG27(dist=4308)	6:31161229:G:A	6	31161229	1.15739	0.0323407	6.19583e-06	0.985827	0.104289	0.89113	1.28828	0.11726	0.0307561	0.196838	0.212035	0.192489	0.0580394	0.0666342	0.0559524	0.106176	0.12	0.104521	0.139957	0.0298705	1.15022	1.08482	1.21958	2.79321e-06	0.2061	36.68
rs1265177	intergenic	PSORS1C3(dist=15901),HCG27(dist=3960)	6:31161577:A:G	6	31161577	1.15853	0.0323462	5.38261e-06	0.985638	0.104293	0.889684	1.2826	0.117743	0.0345297	0.196837	0.212108	0.192467	0.058028	0.0666148	0.0559429	0.106295	0.119667	0.104694	0.140437	0.0298829	1.15078	1.08531	1.22019	2.6069e-06	0.2125	35.43
rs3132510	downstream	HCG27(dist=406)	6:31172151:T:C	6	31172151	1.40223	0.0475953	1.22164e-12	0.487098	1.15714	0.5342	1.82489	0.300191	0.0450932	0.0949851	0.10963	0.0907942	0.000832446	0.000466926	0.000921202	0.0186461	0.0222222	0.0182181	0.342773	0.0469694	1.40885	1.28494	1.5447	2.92549e-13	0.4504	0
rs1619179	intergenic	HCG27(dist=4201),HLA-C(dist=60580)	6:31175946:A:C	6	31175946	1.3929	0.0450557	1.90915e-13	0.468323	1.12002	0.498211	1.75072	0.258301	0.0301502	0.106645	0.122298	0.102166	0.00109092	0.000603113	0.00120937	0.0276425	0.0331111	0.026988	0.336417	0.0443508	1.39992	1.28337	1.52706	3.31536e-14	0.4236	0
rs1639110	intergenic	HCG27(dist=19891),HLA-C(dist=44890)	6:31191636:G:A	6	31191636	1.14715	0.0319973	1.78339e-05	1.00393	0.103189	0.969657	1.27328	0.112561	0.0318442	0.201571	0.216282	0.197361	0.0594648	0.0688327	0.0571901	0.120558	0.1355	0.11877	0.133549	0.029494	1.14288	1.07868	1.21089	5.95387e-06	0.2846	20.41
rs3130949	intergenic	HCG27(dist=20122),HLA-C(dist=44659)	6:31191867:C:T	6	31191867	1.1166	0.0290721	0.000148452	1.14494	0.0564717	0.0165409	1.19434	0.102022	0.0817327	0.243276	0.256652	0.239448	0.200312	0.224163	0.19452	0.164002	0.176556	0.1625	0.119282	0.0250563	1.12669	1.07269	1.1834	1.93052e-06	0.7775	0
rs1793895	intergenic	HCG27(dist=20447),HLA-C(dist=44334)	6:31192192:G:T	6	31192192	1.14846	0.0320035	1.52299e-05	1.00546	0.103158	0.957935	1.27353	0.112568	0.031715	0.201374	0.21618	0.197137	0.0595104	0.0689494	0.0572184	0.120546	0.1355	0.118757	0.13465	0.0294982	1.14414	1.07986	1.21224	5.00222e-06	0.2881	19.64
rs2394886	intergenic	HCG27(dist=22932),HLA-C(dist=41849)	6:31194677:G:A	6	31194677	1.12706	0.0296099	5.35069e-05	1.14248	0.0566593	0.0187243	1.20684	0.104486	0.0719621	0.232204	0.245923	0.228278	0.197309	0.220642	0.191643	0.157078	0.169389	0.155605	0.126417	0.025452	1.13476	1.07954	1.1928	6.80407e-07	0.8128	0
rs3095251	intergenic	HCG27(dist=23350),HLA-C(dist=41431)	6:31195095:T:A	6	31195095	1.11237	0.0276191	0.000115293	1.10396	0.0496133	0.0462026	1.18914	0.0985942	0.0789116	0.262179	0.276599	0.258052	0.289269	0.309222	0.284425	0.176122	0.189778	0.174488	0.108575	0.0234399	1.11469	1.06464	1.16709	3.6208e-06	0.7891	0
rs6933647	intergenic	HCG27(dist=24048),HLA-C(dist=40733)	6:31195793:G:A	6	31195793	1.11806	0.0279103	6.37591e-05	1.10721	0.0497544	0.0406687	1.17855	0.0987524	0.0961837	0.25747	0.272136	0.253273	0.28635	0.306595	0.281434	0.174537	0.186667	0.173085	0.112415	0.0236345	1.11898	1.06832	1.17203	1.97098e-06	0.8513	0
rs7768955	intergenic	HCG27(dist=24234),HLA-C(dist=40547)	6:31195979:G:A	6	31195979	1.11343	0.0276819	0.000103829	1.10835	0.0496444	0.0382563	1.20742	0.0984173	0.0554708	0.26123	0.275666	0.257098	0.287855	0.308424	0.282861	0.174774	0.189889	0.172965	0.111035	0.0234792	1.11743	1.06718	1.17006	2.25557e-06	0.7178	0
rs3130945	intergenic	HCG27(dist=24550),HLA-C(dist=40231)	6:31196295:A:G	6	31196295	1.11153	0.0276072	0.000128093	1.1087	0.0496182	0.0375564	1.20666	0.0980512	0.0553755	0.262139	0.276451	0.258044	0.287779	0.308444	0.282762	0.175713	0.190889	0.173896	0.109858	0.0234258	1.11612	1.06603	1.16856	2.73755e-06	0.7142	0
rs1639108	intergenic	HCG27(dist=24809),HLA-C(dist=39972)	6:31196554:T:C	6	31196554	1.38324	0.0450059	5.65137e-13	0.437969	0.959476	0.389527	1.53248	0.228503	0.0617347	0.106683	0.12206	0.102282	0.00164969	0.000972763	0.00181406	0.0338302	0.0391667	0.0331915	0.325819	0.0441109	1.38516	1.27044	1.51025	1.50902e-13	0.4412	0
rs3130944	intergenic	HCG27(dist=24926),HLA-C(dist=39855)	6:31196671:C:G	6	31196671	1.11527	0.027912	9.28098e-05	1.11073	0.0497099	0.0346272	1.18247	0.0986579	0.0893459	0.257131	0.271492	0.253022	0.286335	0.306829	0.281359	0.174489	0.187	0.172992	0.111534	0.0236295	1.11799	1.06739	1.17099	2.35722e-06	0.8404	0
rs1793894	intergenic	HCG27(dist=25117),HLA-C(dist=39664)	6:31196862:G:A	6	31196862	1.28771	0.0413342	9.50269e-10	1.08268	0.32667	0.807865	1.32778	0.139723	0.0424518	0.120991	0.135517	0.116835	0.00567128	0.00575875	0.00565004	0.0775653	0.0899444	0.0760838	0.252778	0.0393476	1.2876	1.19203	1.39083	1.32541e-10	0.8479	0
rs3134784	intergenic	HCG27(dist=25190),HLA-C(dist=39591)	6:31196935:G:A	6	31196935	1.11017	0.0276047	0.000153147	1.10859	0.0496532	0.0378829	1.20823	0.0980366	0.0536795	0.262118	0.276298	0.25806	0.287977	0.30858	0.282974	0.175754	0.191	0.17393	0.109026	0.0234278	1.11519	1.06514	1.16759	3.2603e-06	0.7015	0
rs3134781	intergenic	HCG27(dist=26322),HLA-C(dist=38459)	6:31198067:G:A	6	31198067	1.11218	0.0276263	0.000118754	1.10792	0.049658	0.0390323	1.20463	0.0980873	0.0576916	0.26188	0.276251	0.257767	0.287966	0.30856	0.282965	0.175903	0.190778	0.174122	0.11003	0.0234422	1.11631	1.06618	1.1688	2.68324e-06	0.7248	0
rs3130937	intergenic	HCG27(dist=26915),HLA-C(dist=37866)	6:31198660:A:G	6	31198660	1.11206	0.0276083	0.000119417	1.10816	0.049669	0.0386694	1.20744	0.0980879	0.0546331	0.262169	0.276548	0.258054	0.287871	0.308444	0.282875	0.175689	0.190833	0.173876	0.110131	0.0234324	1.11642	1.06631	1.16889	2.60217e-06	0.7115	0
rs3130936	intergenic	HCG27(dist=27033),HLA-C(dist=37748)	6:31198778:C:T	6	31198778	1.11241	0.0276064	0.000113981	1.10638	0.0496763	0.0418547	1.2059	0.0980449	0.0561814	0.262159	0.276578	0.258033	0.287882	0.308171	0.282955	0.175814	0.190833	0.174016	0.109925	0.0234314	1.11619	1.06609	1.16865	2.71371e-06	0.7159	0
rs3130473	intergenic	HCG27(dist=27463),HLA-C(dist=37318)	6:31199208:C:T	6	31199208	1.11173	0.0275791	0.000122724	1.108	0.0496008	0.0386742	1.20323	0.0979247	0.0588546	0.262138	0.276515	0.258025	0.287441	0.308171	0.282407	0.176247	0.191111	0.174468	0.10969	0.0234051	1.11593	1.0659	1.16832	2.77823e-06	0.7295	0
rs3134778	intergenic	HCG27(dist=28036),HLA-C(dist=36745)	6:31199781:G:A	6	31199781	1.11376	0.0276069	9.51689e-05	1.10948	0.0496616	0.036435	1.19361	0.0985444	0.0724979	0.262216	0.276739	0.25806	0.287285	0.308113	0.282228	0.174513	0.188389	0.172852	0.110799	0.0234369	1.11717	1.06701	1.16969	2.27249e-06	0.7856	0
rs3134777	intergenic	HCG27(dist=28155),HLA-C(dist=36626)	6:31199900:G:A	6	31199900	1.11236	0.0276107	0.00011492	1.10973	0.049661	0.0360394	1.19367	0.0985514	0.072435	0.262135	0.276515	0.25802	0.287247	0.308113	0.282181	0.174394	0.188278	0.172733	0.109949	0.0234392	1.11622	1.0661	1.1687	2.72147e-06	0.7816	0
rs3132531	intergenic	HCG27(dist=29727),HLA-C(dist=35054)	6:31201472:C:T	6	31201472	1.11377	0.0276295	9.62337e-05	1.10908	0.0498156	0.037683	1.20835	0.09928	0.0566159	0.261732	0.276213	0.257588	0.283857	0.304669	0.278803	0.169964	0.184889	0.168178	0.111372	0.0234767	1.11781	1.06754	1.17045	2.09598e-06	0.7199	0
rs3132521	intergenic	HCG27(dist=30935),HLA-C(dist=33846)	6:31202680:C:T	6	31202680	1.11329	0.0276207	0.000102162	1.11	0.0497998	0.0361168	1.20201	0.0991142	0.0634025	0.261951	0.2764	0.257816	0.283967	0.304942	0.278874	0.170629	0.185111	0.168896	0.110959	0.0234675	1.11735	1.06712	1.16994	2.26495e-06	0.7491	0
rs3130530	intergenic	HCG27(dist=33647),HLA-C(dist=31134)	6:31205392:A:G	6	31205392	1.11604	0.0290751	0.000159318	1.15123	0.0565789	0.0128053	1.19746	0.101005	0.0744118	0.242533	0.255748	0.238751	0.198597	0.222996	0.192673	0.163824	0.176833	0.162267	0.120208	0.0250523	1.12773	1.07369	1.18449	1.6004e-06	0.7356	0
rs3130713	intergenic	HCG27(dist=33872),HLA-C(dist=30909)	6:31205617:G:T	6	31205617	1.11094	0.0276221	0.00013957	1.11138	0.0497949	0.0339368	1.19227	0.0992638	0.0764498	0.261615	0.275751	0.257569	0.283762	0.304942	0.278619	0.17	0.183556	0.168378	0.109248	0.0234698	1.11544	1.06529	1.16795	3.24226e-06	0.7878	0
rs3134768	intergenic	HCG27(dist=35099),HLA-C(dist=29682)	6:31206844:G:C	6	31206844	1.11758	0.0279268	6.86989e-05	1.11295	0.0498472	0.0318111	1.18001	0.0997519	0.0970538	0.256225	0.270719	0.252077	0.282135	0.303599	0.276923	0.168201	0.180444	0.166735	0.113292	0.023668	1.11996	1.06919	1.17314	1.69543e-06	0.8625	0
rs2394894	intergenic	HCG27(dist=35175),HLA-C(dist=29606)	6:31206920:T:C	6	31206920	1.11678	0.0290645	0.000144624	1.15545	0.056552	0.0106182	1.19169	0.101111	0.0828402	0.242291	0.255608	0.23848	0.198369	0.223307	0.192314	0.163319	0.175889	0.161815	0.121109	0.0250448	1.12875	1.07468	1.18554	1.32687e-06	0.7432	0
rs2394895	intergenic	HCG27(dist=35234),HLA-C(dist=29547)	6:31206979:T:C	6	31206979	1.11506	0.0290563	0.000178056	1.15033	0.056608	0.0133615	1.18788	0.101014	0.0883046	0.242215	0.255384	0.238446	0.198263	0.222471	0.192385	0.163302	0.175556	0.161835	0.118893	0.0250429	1.12625	1.0723	1.18291	2.05884e-06	0.765	0
rs3132495	intergenic	HCG27(dist=37136),HLA-C(dist=27645)	6:31208881:T:A	6	31208881	1.11477	0.0291104	0.000189851	1.13566	0.0570518	0.0257626	1.17555	0.101575	0.111325	0.242146	0.255273	0.238389	0.198206	0.220409	0.192815	0.161716	0.172833	0.160386	0.115494	0.0251243	1.12243	1.06849	1.17908	4.28853e-06	0.8586	0
rs3134762	intergenic	HCG27(dist=39121),HLA-C(dist=25660)	6:31210866:T:C	6	31210866	1.10786	0.0290778	0.000427327	1.14441	0.056807	0.0175711	1.17593	0.101705	0.111072	0.241585	0.254085	0.238008	0.19767	0.221148	0.191969	0.162981	0.174	0.161662	0.112386	0.0250843	1.11894	1.06526	1.17533	7.45268e-06	0.7739	0
rs3130424	intergenic	HCG27(dist=46494),HLA-C(dist=18287)	6:31218239:A:C	6	31218239	1.11051	0.0290862	0.000313751	1.1532	0.05655	0.0117143	1.18985	0.100848	0.0847689	0.242266	0.255023	0.238615	0.198525	0.223074	0.192564	0.163064	0.175556	0.161569	0.116482	0.0250545	1.12354	1.0697	1.18009	3.33315e-06	0.7059	0
rs2394944	intergenic	HCG27(dist=48705),HLA-C(dist=16076)	6:31220450:C:T	6	31220450	1.10424	0.0287066	0.000552255	1.13438	0.0561995	0.0248617	1.22397	0.100933	0.0452519	0.249791	0.262307	0.24621	0.213429	0.234883	0.20822	0.165059	0.180556	0.163205	0.110597	0.024782	1.11694	1.06399	1.17254	8.09035e-06	0.5896	0
rs1049709	UTR3	HLA-C(NM_002117:c.*92A>G,NM_001243042:c.*92A>G)	6:31236854:T:C	6	31236854	1.19342	0.0336091	1.43216e-07	1.0921	0.37481	0.81416	1.46007	0.358693	0.291345	0.148485	0.164946	0.143775	0.00446632	0.00439689	0.00448318	0.00575416	0.0111111	0.00511303	0.17786	0.03333	1.19466	1.11911	1.27531	9.48476e-08	0.8306	0
rs28626310	exonic	HLA-C	6:31239449:C:G	6	31239449	1.1573	0.0295436	7.62101e-07	0.994197	0.103497	0.955156	0.980304	0.11145	0.858339	0.185627	0.203305	0.180569	0.0537327	0.0525486	0.0540202	0.134887	0.129333	0.135552	0.125214	0.0275286	1.13339	1.07386	1.19622	5.40246e-06	0.1498	47.33
rs2524086	intergenic	HLA-C(dist=1398),HLA-B(dist=80332)	6:31241311:A:G	6	31241311	1.19438	0.0329195	6.82436e-08	0.822007	0.199526	0.325922	1.01157	0.114135	0.919744	0.154741	0.171721	0.149882	0.016151	0.0132685	0.0168509	0.118812	0.116389	0.119102	0.15602	0.03124	1.16885	1.09943	1.24265	5.90719e-07	0.0763	61.14
rs2853949	intergenic	HLA-C(dist=1751),HLA-B(dist=79979)	6:31241664:G:A	6	31241664	1.18933	0.0329008	1.36438e-07	0.81964	0.199956	0.319898	1.01866	0.113355	0.870421	0.154563	0.171195	0.149803	0.0158431	0.012821	0.0165769	0.121348	0.119111	0.121616	0.152576	0.0312095	1.16483	1.09571	1.23831	1.01479e-06	0.0868	59.09
rs2524078	intergenic	HLA-C(dist=2736),HLA-B(dist=78994)	6:31242649:A:G	6	31242649	1.20419	0.0330556	1.89758e-08	0.781416	0.204734	0.228309	0.994306	0.115103	0.960435	0.15206	0.169269	0.147135	0.0156834	0.0120623	0.0165627	0.11959	0.115167	0.12012	0.16139	0.0313956	1.17514	1.10501	1.24973	2.73958e-07	0.0364	69.81
rs3134745	intergenic	HLA-C(dist=2849),HLA-B(dist=78881)	6:31242762:C:T	6	31242762	1.17003	0.0259457	1.42799e-09	0.879396	0.0705313	0.0684302	1.01317	0.0870782	0.88052	0.266563	0.28662	0.260823	0.126019	0.114144	0.128902	0.229846	0.229333	0.229907	0.115024	0.0234508	1.1219	1.0715	1.17467	9.34582e-07	0.0004	87.43
rs3132487	intergenic	HLA-C(dist=3095),HLA-B(dist=78635)	6:31243008:G:T	6	31243008	1.16735	0.0260114	2.70165e-09	0.882283	0.0707569	0.0767208	0.990268	0.0876941	0.911207	0.285157	0.304136	0.279726	0.13751	0.125739	0.140368	0.23671	0.233056	0.237148	0.111968	0.0235196	1.11848	1.06809	1.17124	1.93004e-06	0.0004	87.4
rs2844614	intergenic	HLA-C(dist=3627),HLA-B(dist=78103)	6:31243540:G:A	6	31243540	1.18385	0.0329223	2.95529e-07	0.86525	0.196648	0.461721	0.959295	0.116683	0.721726	0.15403	0.170274	0.149382	0.0158203	0.0134047	0.0164068	0.117167	0.110333	0.117985	0.145719	0.0312818	1.15687	1.08807	1.23002	3.18883e-06	0.0725	61.89
rs2844613	intergenic	HLA-C(dist=3933),HLA-B(dist=77797)	6:31243846:G:T	6	31243846	1.19568	0.0329494	5.83245e-08	0.83306	0.199714	0.360426	0.980229	0.117421	0.864962	0.151793	0.168573	0.146992	0.0157823	0.0129183	0.0164777	0.109145	0.104444	0.109707	0.155674	0.0313312	1.16844	1.09885	1.24245	6.74233e-07	0.0609	64.26
rs2524069	intergenic	HLA-C(dist=4876),HLA-B(dist=76854)	6:31244789:A:T	6	31244789	1.21498	0.0336948	7.50548e-09	0.956372	0.169185	0.79204	1.15003	0.132268	0.29059	0.149335	0.167041	0.144269	0.0194047	0.0190661	0.019487	0.082399	0.088	0.0817287	0.182906	0.0320603	1.2007	1.12757	1.27857	1.16296e-08	0.361	1.85
rs2853947	intergenic	HLA-C(dist=5883),HLA-B(dist=75847)	6:31245796:C:T	6	31245796	1.20375	0.0329457	1.81448e-08	0.87659	0.137817	0.339209	1.03427	0.112486	0.764533	0.155392	0.17293	0.150374	0.0307283	0.0278794	0.0314201	0.12155	0.120667	0.121656	0.158198	0.0308169	1.1714	1.10274	1.24433	2.84461e-07	0.0421	68.43
rs2524067	intergenic	HLA-C(dist=5908),HLA-B(dist=75822)	6:31245821:A:G	6	31245821	1.20637	0.0329072	1.18775e-08	0.87659	0.137817	0.339209	1.03427	0.112486	0.764533	0.155204	0.17293	0.150131	0.0307283	0.0278794	0.0314201	0.12155	0.120667	0.121656	0.160156	0.0307854	1.17369	1.10497	1.24669	1.96796e-07	0.0398	68.97
rs2524065	intergenic	HLA-C(dist=6411),HLA-B(dist=75319)	6:31246324:A:C	6	31246324	1.20617	0.0329136	1.23269e-08	0.876728	0.137805	0.339745	1.03452	0.112494	0.762875	0.155248	0.172959	0.15018	0.0307017	0.0278599	0.0313917	0.12152	0.120667	0.121622	0.160021	0.0307906	1.17354	1.10481	1.24654	2.02449e-07	0.0402	68.88
rs2844609	intergenic	HLA-C(dist=7477),HLA-B(dist=74253)	6:31247390:G:A	6	31247390	1.21145	0.0329569	5.87924e-09	0.877681	0.137937	0.344212	1.02512	0.112642	0.825657	0.155097	0.173074	0.149953	0.0307245	0.028035	0.0313776	0.121378	0.119833	0.121563	0.163203	0.0308307	1.17728	1.10824	1.25061	1.19975e-07	0.0334	70.57
rs2853945	intergenic	HLA-C(dist=7823),HLA-B(dist=73907)	6:31247736:T:C	6	31247736	1.21039	0.0329551	6.86941e-09	0.877393	0.137948	0.343033	1.02611	0.112611	0.818925	0.15519	0.173108	0.150063	0.0307397	0.028035	0.0313964	0.121348	0.119889	0.121523	0.162497	0.0308286	1.17644	1.10746	1.24972	1.35694e-07	0.0344	70.32
rs2853942	intergenic	HLA-C(dist=8256),HLA-B(dist=73474)	6:31248169:C:T	6	31248169	1.21238	0.0329355	4.99087e-09	0.877705	0.137934	0.344301	1.03575	0.112211	0.754262	0.155325	0.173392	0.150155	0.0307321	0.028035	0.031387	0.121544	0.120889	0.121622	0.164612	0.0308042	1.17894	1.10986	1.25231	9.10139e-08	0.0364	69.83
rs2253491	intergenic	HLA-C(dist=9304),HLA-B(dist=72426)	6:31249217:G:A	6	31249217	1.15674	0.0273464	1.01157e-07	0.958172	0.112337	0.703678	0.986997	0.106745	0.902414	0.222729	0.240663	0.217597	0.0441159	0.0448444	0.043939	0.139008	0.133722	0.139641	0.126429	0.0257837	1.13477	1.07885	1.19359	9.41712e-07	0.1071	55.23
rs35193884	intergenic	HLA-C(dist=9698),HLA-B(dist=72032)	6:31249611:G:A	6	31249611	0.831217	0.045246	4.39342e-05	0.841546	0.0866501	0.0464887	0.926063	0.170943	0.653179	0.0660906	0.0579756	0.0684128	0.0858066	0.0770428	0.0879346	0.0494834	0.0478333	0.0496809	-0.176719	0.039047	0.838016	0.776273	0.904669	6.0171e-06	0.8285	0
rs7748141	intergenic	HLA-C(dist=48964),HLA-B(dist=32766)	6:31288877:T:C	6	31288877	1.43565	0.045899	3.31187e-15	1.46546	0.27301	0.161563	1.34339	0.232081	0.203389	0.10306	0.119837	0.0982591	0.00703208	0.0085214	0.00667045	0.0337173	0.0359444	0.0334508	0.359728	0.0444267	1.43294	1.31344	1.56331	5.62769e-16	0.958	0
rs9265645	intergenic	HLA-C(dist=60284),HLA-B(dist=21446)	6:31300197:G:A	6	31300197	1.36695	0.0451554	4.44054e-12	0.843327	0.0998987	0.0880578	1.09724	0.191814	0.628527	0.104056	0.119523	0.0996297	0.0623803	0.0608171	0.0627598	0.04788	0.0477778	0.0478923	0.22458	0.0402319	1.2518	1.15688	1.3545	2.37569e-08	0	89.95
rs4947307	intergenic	HLA-C(dist=62352),HLA-B(dist=19378)	6:31302265:A:G	6	31302265	1.45799	0.0508818	1.25887e-13	1.05852	0.466709	0.903017	1.62297	0.383451	0.206625	0.0861276	0.10056	0.0819975	0.00368329	0.0033463	0.00376512	0.0160273	0.0178889	0.0158045	0.375193	0.0501477	1.45527	1.31904	1.60558	7.33294e-14	0.7605	0
rs9265747	intergenic	HLA-C(dist=62965),HLA-B(dist=18765)	6:31302878:T:C	6	31302878	1.14038	0.024224	5.86178e-08	0.995594	0.0460473	0.923596	0.9712	0.0839645	0.727808	0.311493	0.331894	0.305655	0.461403	0.457743	0.462292	0.252049	0.245944	0.252779	0.0939068	0.020772	1.09846	1.05463	1.1441	6.15987e-06	0.0106	78.02
rs1625792	intergenic	HLA-C(dist=66507),HLA-B(dist=15223)	6:31306420:G:A	6	31306420	1.36961	0.0445928	1.74788e-12	0.874852	0.0889031	0.132608	1.11198	0.186594	0.569471	0.105839	0.121895	0.101244	0.077619	0.0773541	0.0776833	0.0452494	0.0461667	0.0451396	0.219261	0.0389802	1.24516	1.15357	1.34402	1.85573e-08	0	90.34
rs9265789	intergenic	HLA-C(dist=68153),HLA-B(dist=13577)	6:31308066:T:C	6	31308066	1.13459	0.0242564	1.9331e-07	1.01598	0.0462013	0.731444	0.965148	0.0838345	0.67219	0.311777	0.331537	0.306122	0.462437	0.463949	0.46207	0.25383	0.246611	0.254694	0.0939205	0.0208046	1.09847	1.05458	1.14419	6.34927e-06	0.03	71.49
rs9265797	intergenic	HLA-C(dist=68717),HLA-B(dist=13013)	6:31308630:G:A	6	31308630	1.13709	0.0242207	1.13225e-07	1.01516	0.0460154	0.743705	0.959202	0.0839463	0.619756	0.312259	0.332259	0.306536	0.463889	0.464981	0.463624	0.2538	0.245556	0.254787	0.0949567	0.0207668	1.09961	1.05575	1.14529	4.81866e-06	0.0226	73.61
rs402175	intergenic	HLA-C(dist=68804),HLA-B(dist=12926)	6:31308717:G:A	6	31308717	1.3619	0.0444414	3.64712e-12	0.880243	0.0884572	0.149296	1.11917	0.18743	0.548042	0.10603	0.121941	0.101476	0.0778204	0.0777821	0.0778297	0.0445428	0.0456111	0.0444149	0.216264	0.0388489	1.24143	1.15041	1.33965	2.59451e-08	0.0001	89.88
rs1634776	intergenic	HLA-C(dist=69075),HLA-B(dist=12655)	6:31308988:C:T	6	31308988	1.36291	0.0443334	2.86972e-12	0.875364	0.0884107	0.132157	1.10008	0.18876	0.613325	0.108429	0.124385	0.103863	0.0784248	0.0781128	0.0785006	0.0428207	0.0435	0.0427394	0.215376	0.0387844	1.24033	1.14954	1.33829	2.80574e-08	0	90.23
rs2394976	intergenic	HLA-C(dist=71999),HLA-B(dist=9731)	6:31311912:G:T	6	31311912	1.2838	0.0391452	1.74905e-10	0.886129	0.0732872	0.0990291	1.03927	0.130388	0.767653	0.122487	0.139182	0.11771	0.120785	0.116809	0.12175	0.0952435	0.0951667	0.0952527	0.159079	0.0333779	1.17243	1.09818	1.2517	1.87926e-06	0	90.39
rs2256747	intergenic	HLA-C(dist=72037),HLA-B(dist=9693)	6:31311950:T:C	6	31311950	1.36717	0.0445187	2.14017e-12	0.880509	0.0877587	0.147044	1.10347	0.189718	0.603786	0.104673	0.120707	0.100085	0.0781777	0.0781323	0.0781888	0.0446556	0.0452222	0.0445878	0.217478	0.0388606	1.24294	1.15178	1.34131	2.18876e-08	0	90.2
rs2256750	intergenic	HLA-C(dist=72107),HLA-B(dist=9623)	6:31312020:G:A	6	31312020	1.37022	0.0445074	1.47535e-12	0.879947	0.087684	0.144681	1.11186	0.188234	0.573218	0.104796	0.120936	0.100177	0.0782918	0.0781712	0.0783211	0.0451425	0.0458889	0.0450532	0.219212	0.0388337	1.24509	1.15384	1.34356	1.6529e-08	0	90.32
rs2844589	intergenic	HLA-C(dist=72346),HLA-B(dist=9384)	6:31312259:G:A	6	31312259	1.36555	0.0445005	2.53702e-12	0.887609	0.0875393	0.173213	1.1164	0.187983	0.558055	0.104688	0.120686	0.10011	0.0772883	0.0776848	0.077192	0.0452494	0.0461111	0.0451463	0.21828	0.0388143	1.24394	1.15281	1.34226	1.86917e-08	0.0001	89.79
rs3134792	intergenic	HLA-C(dist=72413),HLA-B(dist=9317)	6:31312326:T:G	6	31312326	1.36379	0.0444597	2.97984e-12	0.881541	0.0840423	0.133552	1.11108	0.188429	0.57617	0.104508	0.120495	0.0999332	0.0801695	0.0789883	0.0804563	0.0454038	0.0461111	0.0453191	0.21029	0.0384715	1.23404	1.14441	1.33068	4.60025e-08	0	90.65
rs2854010	intergenic	HLA-C(dist=72579),HLA-B(dist=9151)	6:31312492:A:G	6	31312492	1.37569	0.0445897	8.48179e-13	0.880075	0.0865295	0.139848	1.10816	0.188143	0.58515	0.105238	0.121394	0.100614	0.0781511	0.0777237	0.0782549	0.0466627	0.0471111	0.046609	0.220018	0.0387851	1.2461	1.15488	1.34452	1.40525e-08	0	90.68
rs2854008	intergenic	HLA-C(dist=72625),HLA-B(dist=9105)	6:31312538:G:A	6	31312538	1.18522	0.0278729	1.0838e-09	0.951636	0.0583843	0.395835	1.00679	0.108565	0.950288	0.228714	0.247047	0.223468	0.212376	0.208132	0.213407	0.141888	0.139833	0.142134	0.12295	0.0245044	1.13083	1.0778	1.18647	5.23562e-07	0.0017	84.27
rs9265857	intergenic	HLA-C(dist=72694),HLA-B(dist=9036)	6:31312607:G:C	6	31312607	1.35994	0.0444297	4.52708e-12	0.883894	0.0869729	0.155889	1.07139	0.186704	0.711877	0.104171	0.119986	0.0996455	0.0776304	0.0775292	0.077655	0.0484561	0.0478333	0.0485306	0.211853	0.0387064	1.23597	1.14567	1.33338	4.41629e-08	0	90.04
rs2394978	intergenic	HLA-C(dist=72743),HLA-B(dist=8987)	6:31312656:C:T	6	31312656	1.35882	0.0444318	5.16948e-12	0.883601	0.0869828	0.154826	1.07139	0.186704	0.711877	0.104161	0.119939	0.0996455	0.0776266	0.0775097	0.077655	0.0484561	0.0478333	0.0485306	0.211172	0.0387087	1.23512	1.14488	1.33248	4.88571e-08	0	90.01
rs2394980	intergenic	HLA-C(dist=73028),HLA-B(dist=8702)	6:31312941:C:T	6	31312941	1.37005	0.0445411	1.56313e-12	0.879859	0.0869205	0.140877	1.07	0.186758	0.717135	0.104808	0.120783	0.100237	0.0777444	0.0772957	0.0778534	0.0484442	0.0477778	0.0485239	0.216064	0.0387758	1.24118	1.15035	1.33919	2.5165e-08	0	90.57
rs9265908	intergenic	HLA-C(dist=73764),HLA-B(dist=7966)	6:31313677:C:T	6	31313677	1.37279	0.044557	1.15267e-12	0.870012	0.0871698	0.110169	1.06695	0.179515	0.718098	0.106487	0.122565	0.101887	0.0779003	0.0771012	0.0780943	0.0527197	0.0516667	0.0528457	0.215024	0.0387396	1.23989	1.14923	1.3377	2.84858e-08	0	91.09
rs2507998	intergenic	HLA-C(dist=74739),HLA-B(dist=6991)	6:31314652:A:G	6	31314652	1.3627	0.0445231	3.63296e-12	0.865602	0.0883796	0.102453	1.05875	0.180717	0.752067	0.10658	0.122382	0.102058	0.0772807	0.0767121	0.0774187	0.0522268	0.051	0.0523737	0.210201	0.0388336	1.23393	1.14349	1.33151	6.20211e-08	0	90.82
rs2507997	intergenic	HLA-C(dist=74868),HLA-B(dist=6862)	6:31314781:A:G	6	31314781	1.18998	0.0277604	3.71077e-10	0.934087	0.0554024	0.218422	0.987691	0.108726	0.909304	0.23443	0.253364	0.229012	0.234157	0.227782	0.235705	0.142167	0.138556	0.1426	0.118527	0.0241966	1.12584	1.07369	1.18052	9.65749e-07	0.0002	88.09
rs9265937	intergenic	HLA-C(dist=75025),HLA-B(dist=6705)	6:31314938:C:T	6	31314938	1.36391	0.0444399	2.87327e-12	0.859248	0.0882657	0.085679	1.06526	0.179611	0.724848	0.106949	0.122875	0.102392	0.0776038	0.0766342	0.0778392	0.0528266	0.0517222	0.0529588	0.209761	0.0387577	1.23338	1.14316	1.33073	6.22831e-08	0	91.13
rs9265938	intergenic	HLA-C(dist=75092),HLA-B(dist=6638)	6:31315005:C:T	6	31315005	1.35373	0.0439109	5.30513e-12	0.862598	0.0877014	0.0919229	1.05468	0.180769	0.768368	0.107651	0.123609	0.103085	0.0779231	0.0773541	0.0780612	0.0523931	0.0510556	0.0525532	0.205352	0.0383696	1.22796	1.139	1.32387	8.70076e-08	0	90.85
rs9265939	intergenic	HLA-C(dist=75114),HLA-B(dist=6616)	6:31315027:A:G	6	31315027	1.35402	0.0438958	5.03559e-12	0.862598	0.0877014	0.0919229	1.05418	0.180762	0.770365	0.107656	0.123638	0.103082	0.0779231	0.0773541	0.0780612	0.0525772	0.0512222	0.0527394	0.205551	0.0383595	1.2282	1.13925	1.3241	8.39003e-08	0	90.86
rs9265948	intergenic	HLA-C(dist=75280),HLA-B(dist=6450)	6:31315193:C:T	6	31315193	1.36715	0.0444854	2.06705e-12	0.865872	0.0883767	0.103188	1.0579	0.180385	0.755008	0.106673	0.122662	0.102098	0.0773263	0.0768093	0.0774518	0.0524584	0.0511667	0.052613	0.212801	0.0388051	1.23714	1.14653	1.3349	4.16207e-08	0	90.95
rs9265949	intergenic	HLA-C(dist=75316),HLA-B(dist=6414)	6:31315229:C:T	6	31315229	1.42426	0.0456512	9.42016e-15	1.01811	0.291486	0.950891	1.58811	0.220421	0.035865	0.103379	0.1201	0.0985942	0.00804698	0.00768482	0.00813492	0.0335451	0.0395556	0.0328258	0.350315	0.0441859	1.41951	1.30175	1.54793	2.22358e-15	0.4573	0
rs9265954	intergenic	HLA-C(dist=75426),HLA-B(dist=6304)	6:31315339:C:T	6	31315339	1.66546	0.0817336	4.34761e-10	0.719993	0.773402	0.671008	6.05112	0.768746	0.0191914	0.034589	0.0419438	0.0324843	0.00206401	0.00190661	0.00210223	0.00403207	0.00638889	0.00375	0.515204	0.0808305	1.67398	1.42872	1.96135	1.84306e-10	0.1361	49.85
rs9265964	intergenic	HLA-C(dist=75705),HLA-B(dist=6025)	6:31315618:A:G	6	31315618	1.37464	0.0444077	7.76377e-13	0.86454	0.0884701	0.0999124	1.06403	0.179628	0.729708	0.106589	0.122853	0.101935	0.0772275	0.0766926	0.0773573	0.0528088	0.0516667	0.0529455	0.217286	0.0387537	1.2427	1.1518	1.34077	2.06069e-08	0	91.2
rs9265969	intergenic	HLA-C(dist=75793),HLA-B(dist=5937)	6:31315706:G:A	6	31315706	1.28702	0.0393586	1.44546e-10	0.885929	0.073519	0.0994665	1.04667	0.123503	0.711873	0.121202	0.137515	0.116534	0.119576	0.115973	0.120451	0.105778	0.105389	0.105824	0.160103	0.0334056	1.17363	1.09925	1.25305	1.64559e-06	0	90.47
rs9265971	intergenic	HLA-C(dist=75879),HLA-B(dist=5851)	6:31315792:T:C	6	31315792	1.37844	0.0449683	9.51714e-13	0.865024	0.0884794	0.10126	1.06707	0.179659	0.717859	0.103289	0.119027	0.0987848	0.0772161	0.0767121	0.0773384	0.0527316	0.0516667	0.052859	0.217696	0.0391258	1.24321	1.15144	1.3423	2.63639e-08	0	91.23
rs9265972	intergenic	HLA-C(dist=75892),HLA-B(dist=5838)	6:31315805:G:C	6	31315805	1.37743	0.0449607	1.06161e-12	0.865024	0.0884794	0.10126	1.06707	0.179659	0.717859	0.103324	0.11904	0.0988273	0.0772161	0.0767121	0.0773384	0.0527316	0.0516667	0.052859	0.21717	0.0391208	1.24255	1.15084	1.34158	2.83609e-08	0	91.2
rs9265973	intergenic	HLA-C(dist=75948),HLA-B(dist=5782)	6:31315861:G:A	6	31315861	1.38073	0.0450302	7.81851e-13	0.864405	0.0885343	0.0997959	1.06707	0.179659	0.717859	0.103199	0.118963	0.0986877	0.0771856	0.0766342	0.0773195	0.0527316	0.0516667	0.052859	0.218683	0.0391713	1.24444	1.15247	1.34374	2.36766e-08	0	91.3
rs9265974	intergenic	HLA-C(dist=75966),HLA-B(dist=5764)	6:31315879:T:G	6	31315879	1.38143	0.0450187	7.09894e-13	0.864405	0.0885343	0.0997959	1.06653	0.179681	0.719981	0.103145	0.118938	0.0986257	0.0771856	0.0766342	0.0773195	0.0527494	0.0516667	0.052879	0.219089	0.0391639	1.24494	1.15295	1.34427	2.21704e-08	0	91.33
rs9265976	intergenic	HLA-C(dist=76020),HLA-B(dist=5710)	6:31315933:A:G	6	31315933	1.38259	0.0449991	6.0529e-13	0.866538	0.0883226	0.104826	1.05995	0.180389	0.746885	0.103242	0.119061	0.0987156	0.0774327	0.0768677	0.0775699	0.0524109	0.0511667	0.0525598	0.2197	0.03914	1.2457	1.15371	1.34503	1.98634e-08	0	91.33
rs9265977	intergenic	HLA-C(dist=76046),HLA-B(dist=5684)	6:31315959:A:G	6	31315959	1.17837	0.0267606	8.6089e-10	0.931311	0.0517648	0.169219	1.00054	0.0936033	0.995388	0.249022	0.268233	0.243524	0.277072	0.267335	0.279436	0.194317	0.1915	0.194654	0.107604	0.0230405	1.11361	1.06444	1.16505	3.00913e-06	0.0001	88.7
rs9265978	intergenic	HLA-C(dist=76086),HLA-B(dist=5644)	6:31315999:A:G	6	31315999	1.1775	0.0267628	1.02655e-09	0.930518	0.0517727	0.164235	1.00072	0.0936026	0.993835	0.248983	0.268106	0.243511	0.277011	0.267121	0.279412	0.194293	0.1915	0.194628	0.106903	0.0230426	1.11283	1.06369	1.16424	3.4946e-06	0.0001	88.69
rs9265979	intergenic	HLA-C(dist=76131),HLA-B(dist=5599)	6:31316044:C:T	6	31316044	1.37005	0.044418	1.35721e-12	0.866437	0.0882963	0.104442	1.06341	0.179534	0.732034	0.106755	0.122849	0.10215	0.0775087	0.0769455	0.0776455	0.0528266	0.0516667	0.0529654	0.21482	0.038745	1.23964	1.14899	1.33744	2.94886e-08	0	91.01
rs9265982	intergenic	HLA-C(dist=76167),HLA-B(dist=5563)	6:31316080:C:T	6	31316080	1.36992	0.0444489	1.4294e-12	0.865947	0.0883403	0.103252	1.05708	0.180303	0.758191	0.106708	0.122773	0.102111	0.0774745	0.0768677	0.0776219	0.0524822	0.0511667	0.0526396	0.214382	0.0387769	1.2391	1.14841	1.33694	3.22788e-08	0	91.04
rs9265984	intergenic	HLA-C(dist=76238),HLA-B(dist=5492)	6:31316151:C:T	6	31316151	1.17833	0.0267206	8.18134e-10	0.930258	0.0517948	0.162783	0.997503	0.09371	0.978712	0.252313	0.271852	0.246722	0.276958	0.267062	0.27936	0.194008	0.190889	0.194382	0.107356	0.0230192	1.11333	1.06422	1.16471	3.10472e-06	0.0001	88.84
rs9265985	intergenic	HLA-C(dist=76321),HLA-B(dist=5409)	6:31316234:A:C	6	31316234	1.37321	0.0445033	1.03032e-12	0.863424	0.0884097	0.0967113	1.05708	0.180303	0.758191	0.106431	0.122535	0.101822	0.0774327	0.0766342	0.0776266	0.0524822	0.0511667	0.0526396	0.215566	0.0388189	1.24056	1.14968	1.33864	2.80633e-08	0	91.23
rs9265986	intergenic	HLA-C(dist=76368),HLA-B(dist=5362)	6:31316281:C:T	6	31316281	1.17809	0.026706	8.41657e-10	0.923298	0.0518607	0.123855	0.99087	0.0938584	0.922156	0.251656	0.271152	0.246076	0.27649	0.264942	0.279294	0.193848	0.189833	0.194328	0.105477	0.0230178	1.11124	1.06222	1.16252	4.59668e-06	0.0001	89.5
rs9265987	intergenic	HLA-C(dist=76375),HLA-B(dist=5355)	6:31316288:T:C	6	31316288	1.1781	0.0267109	8.46013e-10	0.92369	0.0518641	0.125891	0.991216	0.0938373	0.925087	0.251712	0.271212	0.246132	0.27652	0.265058	0.279304	0.19386	0.189889	0.194335	0.105573	0.0230209	1.11135	1.06232	1.16264	4.51898e-06	0.0001	89.46
rs9265990	intergenic	HLA-C(dist=76535),HLA-B(dist=5195)	6:31316448:T:A	6	31316448	1.37368	0.0445371	1.01258e-12	0.860505	0.0885867	0.0899011	1.06303	0.18008	0.734285	0.106496	0.122616	0.101883	0.0774327	0.0764397	0.0776738	0.0527197	0.0515556	0.052859	0.215584	0.0388541	1.24059	1.14962	1.33875	2.88056e-08	0	91.31
rs9265994	intergenic	HLA-C(dist=76613),HLA-B(dist=5117)	6:31316526:T:C	6	31316526	1.42188	0.0473238	1.02436e-13	0.867127	0.336619	0.671906	1.61509	0.268104	0.0737651	0.0967124	0.112358	0.0922352	0.00703968	0.00597276	0.00729875	0.0245249	0.0288333	0.0240093	0.346457	0.046163	1.41405	1.29172	1.54796	6.13895e-14	0.3057	15.61
rs9265998	intergenic	HLA-C(dist=76700),HLA-B(dist=5030)	6:31316613:G:A	6	31316613	1.37066	0.0444363	1.28989e-12	0.862487	0.0885005	0.0946083	1.06383	0.179747	0.73068	0.106845	0.122955	0.102235	0.0775087	0.0766732	0.0777116	0.0528088	0.0516667	0.0529455	0.21457	0.0387765	1.23933	1.14863	1.33719	3.13871e-08	0	91.17
rs9266001	intergenic	HLA-C(dist=76782),HLA-B(dist=4948)	6:31316695:C:A	6	31316695	1.43074	0.0455979	3.98462e-15	1.01759	0.284379	0.951096	1.62997	0.2339	0.0367286	0.103597	0.120529	0.098752	0.00831686	0.00787938	0.00842309	0.0312708	0.0368333	0.0306051	0.354613	0.0442112	1.42563	1.30729	1.55468	1.04998e-15	0.419	0
rs2923008	intergenic	HLA-C(dist=76998),HLA-B(dist=4732)	6:31316911:G:T	6	31316911	1.42023	0.0453759	1.06423e-14	0.98167	0.281263	0.947557	1.61982	0.232404	0.0379561	0.104148	0.120957	0.0993384	0.00860955	0.00793774	0.00877268	0.0315796	0.0371667	0.0309109	0.346494	0.043987	1.4141	1.29729	1.54143	3.34802e-15	0.3616	1.7
rs3016017	intergenic	HLA-C(dist=77150),HLA-B(dist=4580)	6:31317063:A:G	6	31317063	1.35914	0.0441396	3.60684e-12	0.869091	0.0884128	0.112523	1.06326	0.179293	0.732273	0.107636	0.12363	0.103059	0.0777824	0.0772763	0.0779053	0.0528147	0.0516667	0.0529521	0.210402	0.0385671	1.23417	1.14432	1.33108	4.88399e-08	0	90.57
rs2923007	intergenic	HLA-C(dist=77152),HLA-B(dist=4578)	6:31317065:T:C	6	31317065	1.35914	0.0441396	3.60684e-12	0.869091	0.0884128	0.112523	1.06326	0.179293	0.732273	0.107636	0.12363	0.103059	0.0777824	0.0772763	0.0779053	0.0528147	0.0516667	0.0529521	0.210402	0.0385671	1.23417	1.14432	1.33108	4.88399e-08	0	90.57
rs2596510	intergenic	HLA-C(dist=78395),HLA-B(dist=3335)	6:31318308:G:T	6	31318308	1.34046	0.0443065	3.75828e-11	0.862213	0.0891282	0.0962396	1.08047	0.131094	0.554924	0.106914	0.122149	0.102554	0.0782728	0.0775875	0.0784392	0.09462	0.0964444	0.0944016	0.19482	0.0379737	1.21509	1.12794	1.30898	2.89137e-07	0	90.26
rs2596508	intergenic	HLA-C(dist=78519),HLA-B(dist=3211)	6:31318432:T:C	6	31318432	1.34244	0.0442373	2.79501e-11	0.85149	0.0891011	0.0711792	1.10223	0.13144	0.458992	0.10753	0.122887	0.103136	0.0783298	0.0770817	0.0786328	0.0934976	0.0965	0.0931383	0.195536	0.0379364	1.21596	1.12883	1.30982	2.54579e-07	0	90.72
rs2854002	intergenic	HLA-C(dist=78792),HLA-B(dist=2938)	6:31318705:A:G	6	31318705	1.20511	0.0334124	2.35152e-08	1.18111	0.228081	0.465513	1.05868	0.130456	0.662023	0.150658	0.168102	0.145666	0.010742	0.0121401	0.0104025	0.0907185	0.0917778	0.0905918	0.178358	0.0320466	1.19525	1.12249	1.27274	2.61283e-08	0.6287	0
rs2596505	intergenic	HLA-C(dist=78872),HLA-B(dist=2858)	6:31318785:C:T	6	31318785	1.19873	0.0333437	5.44262e-08	1.17004	0.230895	0.496414	1.03294	0.102712	0.752328	0.151644	0.168738	0.146753	0.0109967	0.012179	0.0107096	0.148331	0.149944	0.148138	0.166886	0.0314194	1.18162	1.11105	1.25667	1.08687e-07	0.3864	0
rs2596504	intergenic	HLA-C(dist=79116),HLA-B(dist=2614)	6:31319029:C:T	6	31319029	1.19865	0.0332588	5.09364e-08	1.24564	0.23139	0.342489	1.07019	0.129424	0.600205	0.152715	0.169858	0.147809	0.0113083	0.0123541	0.0110544	0.0918527	0.0936111	0.0916423	0.175037	0.0319045	1.19129	1.11908	1.26816	4.10537e-08	0.6847	0
rs2507995	intergenic	HLA-C(dist=79302),HLA-B(dist=2428)	6:31319215:G:C	6	31319215	1.20733	0.0333625	1.62943e-08	1.44081	0.235423	0.120837	1.07983	0.129723	0.553826	0.151588	0.169247	0.146534	0.0101224	0.0118872	0.00969388	0.0913005	0.0935556	0.0910306	0.184882	0.032011	1.20308	1.12991	1.28098	7.66836e-09	0.5241	0
rs2442729	intergenic	HLA-C(dist=79313),HLA-B(dist=2417)	6:31319226:C:T	6	31319226	1.20417	0.0331645	2.1187e-08	1.48525	0.23186	0.0879841	0.969204	0.109322	0.774778	0.153988	0.171636	0.148938	0.0104911	0.0125097	0.0100009	0.159151	0.153389	0.15984	0.171689	0.0314431	1.18731	1.11635	1.26278	4.75271e-08	0.1023	56.14
rs9266066	intergenic	HLA-C(dist=79612),HLA-B(dist=2118)	6:31319525:C:T	6	31319525	1.21037	0.0335233	1.23064e-08	1.35994	0.238414	0.197217	1.08207	0.129967	0.543898	0.150711	0.168475	0.145627	0.0100882	0.0114397	0.00976002	0.091247	0.0935556	0.0909707	0.186187	0.0321641	1.20465	1.13105	1.28304	7.09447e-09	0.6187	0
rs9266070	intergenic	HLA-C(dist=79705),HLA-B(dist=2025)	6:31319618:T:A	6	31319618	1.20864	0.0336145	1.72688e-08	1.34803	0.24011	0.213584	1.0854	0.129957	0.528335	0.150274	0.167835	0.145248	0.00993994	0.0111673	0.00964191	0.0910154	0.0935556	0.0907114	0.184843	0.0322486	1.20303	1.12934	1.28152	9.93687e-09	0.647	0
rs2442727	intergenic	HLA-C(dist=79754),HLA-B(dist=1976)	6:31319667:G:A	6	31319667	1.20532	0.0337769	3.22238e-08	1.34495	0.240244	0.21737	1.08635	0.130569	0.525849	0.148539	0.165756	0.143612	0.0100388	0.0113035	0.00973167	0.0905998	0.0931667	0.0902926	0.182343	0.0324017	1.20003	1.12618	1.27871	1.8275e-08	0.6626	0
rs2596500	downstream	HLA-B(dist=376)	6:31321267:A:C	6	31321267	1.41045	0.0451124	2.4705e-14	1.49021	0.28038	0.154803	1.63096	0.197799	0.0133964	0.104919	0.121593	0.100147	0.00697506	0.00838521	0.00663265	0.0417102	0.0504444	0.0406649	0.352241	0.0434516	1.42225	1.30614	1.54868	5.20894e-16	0.763	0
rs2523607	intronic	HLA-B	6:31322790:T:A	6	31322790	1.34043	0.0414164	1.50281e-12	1.21198	0.268366	0.473757	1.19007	0.121259	0.151283	0.116696	0.133905	0.111771	0.00726015	0.007607	0.00717593	0.106461	0.114111	0.105545	0.278715	0.038782	1.32143	1.22471	1.42579	6.63642e-13	0.6162	0
rs2596495	intronic	HLA-B	6:31323416:G:C	6	31323416	1.33928	0.0414216	1.75572e-12	1.19794	0.268947	0.50189	1.17491	0.121345	0.184049	0.116704	0.133871	0.111792	0.00729436	0.007607	0.00721844	0.106407	0.113167	0.105598	0.27643	0.0387908	1.31842	1.22189	1.42256	1.03183e-12	0.5564	0
rs4990036	intronic	HLA-B	6:31323506:C:T	6	31323506	1.33928	0.0414216	1.75572e-12	1.19794	0.268947	0.50189	1.17491	0.121345	0.184049	0.116704	0.133871	0.111792	0.00729436	0.007607	0.00721844	0.106407	0.113167	0.105598	0.27643	0.0387908	1.31842	1.22189	1.42256	1.03183e-12	0.5564	0
rs2596487	upstream	HLA-B(dist=34)	6:31325056:C:T	6	31325056	1.19001	0.0309487	1.89919e-08	0.957012	0.0876985	0.616352	1.10048	0.127528	0.452782	0.215381	0.229794	0.211256	0.101642	0.0973346	0.102688	0.120166	0.120778	0.120093	0.147138	0.0284493	1.15851	1.09568	1.22495	2.31672e-07	0.059	64.67
rs2853999	intergenic	HLA-B(dist=1052),MICA(dist=41487)	6:31326074:A:T	6	31326074	1.41946	0.0454268	1.2508e-14	1.29182	0.311555	0.411157	1.47583	0.213503	0.0682992	0.10394	0.120639	0.0991611	0.00515433	0.00566148	0.00503118	0.0369656	0.0422778	0.0363298	0.35005	0.0439871	1.41914	1.30191	1.54692	1.74836e-15	0.9395	0
rs2523593	intergenic	HLA-B(dist=1681),MICA(dist=40858)	6:31326703:T:C	6	31326703	1.4215	0.0454652	1.02699e-14	1.30199	0.310559	0.395467	1.46942	0.213636	0.0716248	0.103847	0.12058	0.0990591	0.00519234	0.00577821	0.00505008	0.0367577	0.042	0.0361303	0.351356	0.0440203	1.42099	1.30353	1.54904	1.44359e-15	0.9493	0
rs2249935	intergenic	HLA-B(dist=2156),MICA(dist=40383)	6:31327178:G:A	6	31327178	1.17001	0.0300283	1.70608e-07	0.952821	0.0788534	0.539953	1.14914	0.121809	0.253779	0.217339	0.232717	0.212939	0.107625	0.109066	0.107275	0.113907	0.118444	0.113364	0.131409	0.0273461	1.14043	1.08092	1.20323	1.54434e-06	0.0517	66.25
rs1811197	intergenic	HLA-B(dist=2638),MICA(dist=39901)	6:31327660:G:A	6	31327660	1.21493	0.0323205	1.70673e-09	0.980941	0.0928239	0.835769	1.09559	0.12764	0.47448	0.182253	0.197472	0.177898	0.0718071	0.0681518	0.0726946	0.107548	0.108167	0.107473	0.16721	0.0296862	1.182	1.11519	1.25282	1.77522e-08	0.0776	60.87
rs2523584	intergenic	HLA-B(dist=2868),MICA(dist=39671)	6:31327890:A:G	6	31327890	1.42129	0.0454419	1.02158e-14	1.29992	0.305694	0.390859	1.55405	0.206413	0.0326918	0.103878	0.120613	0.0990895	0.0054166	0.00616732	0.00523432	0.0382482	0.0448333	0.0374601	0.353764	0.0439188	1.42442	1.30693	1.55247	7.95094e-16	0.8737	0
rs2523573	intergenic	HLA-B(dist=3966),MICA(dist=38573)	6:31328988:C:G	6	31328988	1.41231	0.0453893	2.82815e-14	1.25671	0.310857	0.462299	1.46143	0.203053	0.0616852	0.104236	0.120775	0.0995035	0.00535198	0.00587549	0.00522487	0.0392399	0.0447222	0.0385838	0.3445	0.0438531	1.41128	1.29505	1.53795	3.97299e-15	0.9189	0
rs2596544	intergenic	HLA-B(dist=4269),MICA(dist=38270)	6:31329291:T:A	6	31329291	1.16046	0.0315819	2.4522e-06	1.05885	0.0517013	0.268737	1.01853	0.101058	0.855812	0.17455	0.190154	0.170084	0.2747	0.28323	0.272628	0.154448	0.154444	0.154448	0.116906	0.0260412	1.12401	1.06808	1.18287	7.1469e-06	0.1915	39.51
rs2596545	intergenic	HLA-B(dist=4352),MICA(dist=38187)	6:31329374:A:C	6	31329374	1.41783	0.0455043	1.68835e-14	1.27257	0.310057	0.436922	1.48424	0.203778	0.0526324	0.104127	0.120749	0.0993699	0.00534438	0.00589494	0.0052107	0.0396615	0.0453889	0.0389761	0.349084	0.0439618	1.41777	1.30072	1.54535	2.01189e-15	0.9176	0
rs2596547	intergenic	HLA-B(dist=4620),MICA(dist=37919)	6:31329642:C:T	6	31329642	1.39154	0.0451811	2.61199e-13	1.04639	0.138215	0.742835	1.54097	0.208482	0.0380699	0.104981	0.121093	0.10037	0.0304888	0.029572	0.0307115	0.0366983	0.0427778	0.0359707	0.308162	0.0420617	1.36092	1.25323	1.47787	2.36368e-13	0.1216	52.53
rs2523571	intergenic	HLA-B(dist=4669),MICA(dist=37870)	6:31329691:T:A	6	31329691	1.39196	0.0451608	2.4239e-13	1.04413	0.138316	0.754859	1.58768	0.206968	0.0255123	0.10505	0.121186	0.100432	0.030428	0.0295136	0.03065	0.0371259	0.0440556	0.0362965	0.309585	0.0420357	1.36286	1.25508	1.4799	1.77376e-13	0.1068	55.28
rs2523569	intergenic	HLA-B(dist=4899),MICA(dist=37640)	6:31329921:T:G	6	31329921	1.14481	0.0279908	1.35576e-06	1.06716	0.0735682	0.376938	1.39861	0.121765	0.00586643	0.211632	0.228928	0.206682	0.10593	0.111926	0.104474	0.0941746	0.112667	0.0919614	0.135581	0.0255775	1.1452	1.08921	1.20408	1.15309e-07	0.164	44.69
rs2523568	intergenic	HLA-B(dist=4910),MICA(dist=37629)	6:31329932:G:A	6	31329932	1.14527	0.0279922	1.26296e-06	1.06787	0.0735795	0.372164	1.39283	0.122062	0.00663755	0.211591	0.228924	0.206631	0.105907	0.111926	0.104445	0.090962	0.109278	0.0887699	0.135774	0.0255819	1.14542	1.08941	1.20432	1.11175e-07	0.176	42.44
rs2523567	intergenic	HLA-B(dist=4993),MICA(dist=37546)	6:31330015:C:G	6	31330015	1.14572	0.0280433	1.22993e-06	1.06271	0.0736829	0.40912	1.38932	0.122316	0.00718329	0.210904	0.228258	0.205938	0.105755	0.111518	0.104356	0.0905107	0.108556	0.0883511	0.135396	0.0256275	1.14499	1.0889	1.20397	1.26936e-07	0.1716	43.27
rs2250284	intergenic	HLA-B(dist=5117),MICA(dist=37422)	6:31330139:A:G	6	31330139	1.14625	0.0279963	1.08561e-06	1.06481	0.0736088	0.393565	1.38284	0.121942	0.00785762	0.211351	0.228776	0.206365	0.105934	0.111946	0.104474	0.0913302	0.109222	0.0891888	0.135852	0.0255851	1.14551	1.08948	1.20442	1.09745e-07	0.1855	40.64
rs2250293	intergenic	HLA-B(dist=5337),MICA(dist=37202)	6:31330359:C:T	6	31330359	1.15266	0.0287953	8.05927e-07	1.06852	0.0741836	0.371668	1.39911	0.128669	0.00905206	0.199153	0.215875	0.194368	0.104459	0.1107	0.102943	0.0829513	0.0994444	0.0809774	0.140644	0.0262781	1.15101	1.09323	1.21185	8.69217e-08	0.1912	39.56
rs2523563	intergenic	HLA-B(dist=5589),MICA(dist=36950)	6:31330611:C:A	6	31330611	1.14998	0.0288236	1.24608e-06	1.06954	0.074154	0.364607	1.36774	0.128313	0.0146624	0.199016	0.215506	0.194297	0.10474	0.111245	0.10316	0.0822447	0.0977778	0.0803856	0.137907	0.0262953	1.14787	1.09021	1.20858	1.56667e-07	0.2493	28.01
rs2523562	intergenic	HLA-B(dist=5596),MICA(dist=36943)	6:31330618:C:T	6	31330618	1.14397	0.0273709	8.91377e-07	1.03201	0.058403	0.589501	1.22245	0.123674	0.104354	0.22182	0.239135	0.216865	0.189247	0.188794	0.189357	0.0941865	0.104167	0.092992	0.119237	0.024301	1.12664	1.07423	1.1816	9.26385e-07	0.2228	33.4
rs2250399	intergenic	HLA-B(dist=6073),MICA(dist=36466)	6:31331095:G:A	6	31331095	1.15024	0.0287809	1.15373e-06	1.07048	0.0740899	0.357949	1.38986	0.129741	0.0111682	0.199095	0.21562	0.194366	0.104565	0.111051	0.10299	0.0804038	0.0963889	0.0784907	0.138697	0.0262721	1.14878	1.09112	1.20948	1.29707e-07	0.2159	34.76
rs2523552	intergenic	HLA-B(dist=6932),MICA(dist=35607)	6:31331954:C:T	6	31331954	1.15096	0.0293755	1.69982e-06	1.06547	0.0742921	0.393333	1.46106	0.126081	0.00263617	0.194103	0.2098	0.189611	0.103676	0.109514	0.102258	0.0797209	0.0997222	0.0773271	0.141326	0.026698	1.1518	1.09308	1.21368	1.20004e-07	0.0974	57.07
rs2844583	intergenic	HLA-B(dist=6955),MICA(dist=35584)	6:31331977:G:T	6	31331977	1.15536	0.0292562	7.96507e-07	1.08092	0.0742543	0.294674	1.4688	0.127546	0.00257692	0.187208	0.20291	0.182715	0.102649	0.108969	0.101115	0.0760748	0.0955556	0.0737434	0.146311	0.0266202	1.15756	1.09871	1.21956	3.87991e-08	0.1141	53.93
rs2853997	intergenic	HLA-B(dist=7234),MICA(dist=35305)	6:31332256:C:A	6	31332256	1.15296	0.0291498	1.04669e-06	1.06603	0.0744823	0.390624	1.41919	0.129161	0.00671875	0.194925	0.211081	0.190301	0.10352	0.10928	0.102121	0.075576	0.0928333	0.0735106	0.141146	0.0265647	1.15159	1.09317	1.21314	1.07667e-07	0.1578	45.84
rs2523549	intergenic	HLA-B(dist=7474),MICA(dist=35065)	6:31332496:G:A	6	31332496	1.15432	0.0291588	8.57774e-07	1.06184	0.0746195	0.421331	1.39095	0.131388	0.0120206	0.195458	0.211764	0.190792	0.103645	0.109047	0.102334	0.073367	0.0892778	0.0714628	0.140544	0.0265966	1.1509	1.09244	1.21249	1.26198e-07	0.1965	38.54
rs2844581	intergenic	HLA-B(dist=7681),MICA(dist=34858)	6:31332703:A:C	6	31332703	1.15473	0.0291838	8.23645e-07	1.06178	0.0746179	0.421724	1.38314	0.131641	0.0137412	0.195319	0.211628	0.190652	0.103649	0.109047	0.102338	0.0733017	0.0888333	0.0714428	0.140568	0.0266176	1.15093	1.09242	1.21257	1.28475e-07	0.2092	36.09
rs2523546	intergenic	HLA-B(dist=7898),MICA(dist=34641)	6:31332920:G:A	6	31332920	1.39124	0.0446864	1.47836e-13	1.24827	0.29695	0.455199	1.49834	0.206898	0.0506566	0.105314	0.121445	0.100698	0.00589935	0.00682879	0.00567366	0.0355938	0.0413333	0.0349069	0.331131	0.0432143	1.39254	1.27945	1.51563	1.82288e-14	0.8775	0
rs2853995	intergenic	HLA-B(dist=7997),MICA(dist=34542)	6:31333019:T:C	6	31333019	1.15316	0.029118	9.88132e-07	1.055	0.0746293	0.473119	1.38979	0.12991	0.0112866	0.195345	0.211594	0.190695	0.103828	0.108872	0.102603	0.0754038	0.0912778	0.073504	0.139038	0.0265536	1.14917	1.09089	1.21056	1.6397e-07	0.1766	42.33
rs2428490	intergenic	HLA-B(dist=8073),MICA(dist=34466)	6:31333095:G:A	6	31333095	1.15158	0.0291264	1.26224e-06	1.05464	0.0746194	0.475871	1.38944	0.129936	0.0113655	0.19564	0.211755	0.191029	0.103851	0.108872	0.102631	0.0754335	0.0912778	0.0735372	0.13784	0.0265598	1.14779	1.08957	1.20913	2.10526e-07	0.1771	42.22
rs2523544	intergenic	HLA-B(dist=8540),MICA(dist=33999)	6:31333562:G:A	6	31333562	1.15041	0.0288786	1.22223e-06	1.03164	0.0750165	0.678006	1.44151	0.128239	0.00434952	0.197108	0.213469	0.192426	0.103584	0.106907	0.102778	0.0760095	0.0944444	0.0738032	0.13619	0.0263744	1.1459	1.08817	1.20669	2.42089e-07	0.0749	61.41
rs2844577	intergenic	HLA-B(dist=9400),MICA(dist=33139)	6:31334422:T:C	6	31334422	1.39743	0.0442623	4.02448e-14	1.16085	0.301125	0.620376	1.60502	0.204268	0.0205455	0.1074	0.12416	0.102604	0.00592595	0.00651751	0.00578231	0.0356413	0.0431111	0.0347473	0.336967	0.0428188	1.40069	1.28794	1.52332	3.55749e-15	0.6583	0
rs2844574	intergenic	HLA-B(dist=10299),MICA(dist=32240)	6:31335321:T:C	6	31335321	1.12102	0.0252067	5.84409e-06	1.03893	0.0727918	0.599846	1.29399	0.118176	0.0291924	0.27703	0.293586	0.272293	0.111962	0.115934	0.110998	0.0977197	0.113444	0.0958378	0.112012	0.0233494	1.11853	1.06849	1.17091	1.60882e-06	0.2785	21.77
rs2523540	intergenic	HLA-B(dist=10308),MICA(dist=32231)	6:31335330:G:C	6	31335330	1.12135	0.0251842	5.42162e-06	1.03752	0.0728197	0.613022	1.29762	0.118169	0.0274749	0.276434	0.293026	0.271686	0.111506	0.115409	0.110558	0.0972803	0.113278	0.0953657	0.112247	0.0233324	1.11879	1.06878	1.17114	1.50363e-06	0.2651	24.68
rs2596430	intergenic	HLA-B(dist=10409),MICA(dist=32130)	6:31335431:T:C	6	31335431	1.38728	0.044032	1.05216e-13	1.19044	0.302787	0.564801	1.6683	0.203463	0.0118875	0.105301	0.12178	0.100585	0.00555724	0.00628405	0.00538076	0.0351485	0.0435556	0.0341423	0.332401	0.0426075	1.39431	1.2826	1.51575	6.1192e-15	0.5877	0
rs2844573	intergenic	HLA-B(dist=10432),MICA(dist=32107)	6:31335454:A:C	6	31335454	1.13235	0.0249753	6.47281e-07	1.00961	0.0640417	0.88133	1.27604	0.117256	0.0376264	0.275687	0.2939	0.270475	0.14892	0.153969	0.147695	0.0970487	0.112222	0.0952327	0.114245	0.0228234	1.12103	1.07198	1.17231	5.56827e-07	0.1317	50.66
rs2844572	intergenic	HLA-B(dist=10553),MICA(dist=31986)	6:31335575:A:C	6	31335575	1.12105	0.02495	4.65754e-06	1.00921	0.0600173	0.878541	1.25567	0.117371	0.0524077	0.279488	0.296284	0.274682	0.183408	0.184864	0.183055	0.0983551	0.112222	0.0966955	0.103559	0.0226072	1.10911	1.06104	1.15936	4.63199e-06	0.1514	47.03
rs2844571	intergenic	HLA-B(dist=10625),MICA(dist=31914)	6:31335647:T:C	6	31335647	1.114	0.0250322	1.61193e-05	1.08566	0.0715875	0.250939	1.2882	0.117883	0.0316931	0.273389	0.288894	0.268952	0.115687	0.121226	0.114342	0.0967933	0.112222	0.0949468	0.110872	0.0231684	1.11725	1.06765	1.16916	1.70592e-06	0.442	0
rs2922994	intergenic	HLA-B(dist=10879),MICA(dist=31660)	6:31335901:A:G	6	31335901	1.37325	0.0440295	5.85224e-13	1.28566	0.29241	0.390164	1.61891	0.204412	0.0184338	0.104609	0.120567	0.100042	0.00601718	0.00706226	0.00576342	0.0354632	0.0430556	0.0345545	0.322928	0.0425835	1.38117	1.27057	1.50139	3.3661e-14	0.7115	0
rs2844570	intergenic	HLA-B(dist=10906),MICA(dist=31633)	6:31335928:C:T	6	31335928	1.12378	0.0247968	2.52536e-06	1.016	0.0640417	0.804185	1.25732	0.117507	0.051338	0.281598	0.299062	0.2766	0.156116	0.16037	0.155083	0.0993112	0.113333	0.097633	0.108228	0.0226888	1.1143	1.06583	1.16497	1.84143e-06	0.1967	38.5
rs2156874	intergenic	HLA-B(dist=10954),MICA(dist=31585)	6:31335976:G:C	6	31335976	1.39704	0.04514	1.29174e-13	1.41598	0.305245	0.2545	1.68884	0.2067	0.0112364	0.102037	0.11806	0.0974518	0.00550403	0.00632296	0.00530518	0.0346021	0.0429444	0.0336037	0.343086	0.0436474	1.40929	1.29374	1.53516	3.82928e-15	0.669	0
rs2596432	intergenic	HLA-B(dist=11248),MICA(dist=31291)	6:31336270:C:T	6	31336270	1.11358	0.0249927	1.67477e-05	1.04612	0.0718828	0.530471	1.27483	0.118098	0.0397801	0.280358	0.296182	0.27583	0.113806	0.11821	0.112736	0.0976841	0.112389	0.0959242	0.106293	0.0231486	1.11215	1.06282	1.16377	4.39513e-06	0.3563	3.09
rs2844569	intergenic	HLA-B(dist=11582),MICA(dist=30957)	6:31336604:C:T	6	31336604	1.11221	0.024963	2.04298e-05	1.04129	0.0716559	0.572296	1.2666	0.118447	0.0460103	0.280712	0.296436	0.276212	0.114669	0.118541	0.113728	0.0977375	0.111889	0.0960439	0.10444	0.02312	1.11009	1.06091	1.16155	6.26375e-06	0.3601	2.1
rs2253908	intergenic	HLA-B(dist=11869),MICA(dist=30670)	6:31336891:G:A	6	31336891	1.11536	0.02478	1.05383e-05	1.05304	0.0715439	0.470055	1.20965	0.119665	0.111709	0.280325	0.29661	0.275664	0.113946	0.118268	0.112897	0.095962	0.106667	0.0946809	0.106238	0.0229795	1.11209	1.06311	1.16332	3.77941e-06	0.58	0
rs2853986	intergenic	HLA-B(dist=13822),MICA(dist=28717)	6:31338844:T:C	6	31338844	1.37736	0.045533	2.04189e-12	1.19406	0.284021	0.532324	1.61703	0.202435	0.0175941	0.102594	0.11778	0.0982482	0.00860195	0.00885214	0.00854119	0.0355819	0.0435556	0.0346277	0.3243	0.0438896	1.38306	1.26906	1.50731	1.47929e-13	0.6466	0
rs2844562	intergenic	HLA-B(dist=14486),MICA(dist=28053)	6:31339508:T:C	6	31339508	1.11532	0.0240492	5.6723e-06	1.0418	0.0543119	0.450815	1.14523	0.114534	0.236432	0.308314	0.325488	0.303399	0.219777	0.222062	0.219222	0.110469	0.118333	0.109528	0.0993017	0.0215954	1.1044	1.05863	1.15215	4.26014e-06	0.4912	0
rs2523524	intergenic	HLA-B(dist=14974),MICA(dist=27565)	6:31339996:G:A	6	31339996	1.35069	0.0443538	1.221e-11	1.12056	0.272853	0.676553	1.5314	0.199742	0.0328716	0.106508	0.121581	0.102195	0.00914551	0.00963035	0.00902778	0.0367755	0.0437222	0.0359441	0.301784	0.042764	1.35227	1.24355	1.4705	1.70185e-12	0.6495	0
rs2844559	intergenic	HLA-B(dist=15053),MICA(dist=27486)	6:31340075:C:T	6	31340075	1.35084	0.0443526	1.19936e-11	1.11361	0.273113	0.693588	1.5314	0.199742	0.0328716	0.106506	0.121585	0.102191	0.00919112	0.00963035	0.00908447	0.0367755	0.0437222	0.0359441	0.301739	0.042764	1.35221	1.24349	1.47043	1.71456e-12	0.6396	0
rs2395477	intergenic	HLA-B(dist=17190),MICA(dist=25349)	6:31342212:G:A	6	31342212	1.11678	0.0242826	5.40053e-06	1.01898	0.0567412	0.740422	1.14548	0.115492	0.239565	0.303818	0.321263	0.298826	0.200563	0.197957	0.201195	0.109596	0.117222	0.108684	0.0976891	0.0219185	1.10262	1.05625	1.15102	8.31423e-06	0.3137	13.73
rs2523641	intergenic	HLA-B(dist=18701),MICA(dist=23838)	6:31343723:A:G	6	31343723	1.11634	0.0241322	5.10419e-06	1.02185	0.0564094	0.701608	1.16827	0.115149	0.176811	0.306052	0.32332	0.301111	0.200741	0.198521	0.20128	0.110012	0.119222	0.10891	0.0984893	0.0217864	1.1035	1.05737	1.15164	6.16418e-06	0.3116	14.25
rs2844549	intergenic	HLA-B(dist=18852),MICA(dist=23687)	6:31343874:C:T	6	31343874	1.11598	0.0241173	5.36577e-06	1.02091	0.0563864	0.713588	1.17411	0.11537	0.164154	0.305661	0.32293	0.30072	0.200582	0.19821	0.201157	0.109032	0.118667	0.107879	0.0982627	0.0217756	1.10325	1.05716	1.15136	6.40658e-06	0.2997	17
rs2905719	intergenic	HLA-B(dist=19368),MICA(dist=23171)	6:31344390:A:G	6	31344390	1.38928	0.0447484	2.01959e-13	1.27415	0.295569	0.412386	1.43456	0.21259	0.0896137	0.106026	0.122119	0.10142	0.00582712	0.00682879	0.0055839	0.0337411	0.0382778	0.0331981	0.328262	0.043316	1.38855	1.27553	1.51159	3.50119e-14	0.9473	0
rs2844546	intergenic	HLA-B(dist=19635),MICA(dist=22904)	6:31344657:G:A	6	31344657	1.11618	0.0241245	5.21412e-06	1.01929	0.056181	0.733796	1.13651	0.113633	0.260132	0.305829	0.323112	0.300884	0.20103	0.198054	0.201753	0.112939	0.120278	0.112061	0.0969538	0.021757	1.10181	1.05581	1.14981	8.34245e-06	0.3193	12.39
rs2844545	intergenic	HLA-B(dist=20207),MICA(dist=22332)	6:31345229:G:A	6	31345229	1.11647	0.0241523	5.08185e-06	1.01719	0.0562839	0.762056	1.1634	0.115127	0.188629	0.304324	0.321551	0.299394	0.20038	0.197062	0.201186	0.108907	0.117778	0.107846	0.0976811	0.0217938	1.10261	1.0565	1.15073	7.39274e-06	0.2812	21.18
rs2442744	intergenic	HLA-B(dist=20354),MICA(dist=22185)	6:31345376:C:T	6	31345376	1.11605	0.0241326	5.37426e-06	1.02069	0.0561978	0.715506	1.1625	0.115125	0.190905	0.305752	0.323057	0.3008	0.201118	0.198502	0.201753	0.10902	0.117889	0.107959	0.0978451	0.0217743	1.10279	1.05672	1.15088	7.0027e-06	0.3088	14.89
rs2507984	intergenic	HLA-B(dist=20574),MICA(dist=21965)	6:31345596:G:A	6	31345596	1.11338	0.024127	8.53245e-06	1.02409	0.0562338	0.672053	1.16034	0.115308	0.197164	0.305374	0.322306	0.300528	0.200832	0.198502	0.201398	0.109086	0.117778	0.108045	0.0963391	0.0217735	1.10113	1.05513	1.14914	9.66226e-06	0.3534	3.85
rs2523627	intergenic	HLA-B(dist=21423),MICA(dist=21116)	6:31346445:G:T	6	31346445	1.0853	0.0220136	0.000200605	1.14844	0.0505028	0.00613556	1.06859	0.0752542	0.378036	0.588173	0.606139	0.583032	0.671328	0.688074	0.667262	0.356829	0.368556	0.355426	0.0892344	0.0194912	1.09334	1.05236	1.13591	4.69034e-06	0.5619	0
rs2442735	intergenic	HLA-B(dist=21631),MICA(dist=20908)	6:31346653:A:G	6	31346653	1.39119	0.0444098	1.05038e-13	1.29258	0.293877	0.382499	1.57839	0.204386	0.0255449	0.107287	0.123727	0.102582	0.00585373	0.00690661	0.00559807	0.0360392	0.0432222	0.0351795	0.334162	0.0429316	1.39677	1.28405	1.51939	7.04968e-15	0.8044	0
rs9266639	intergenic	HLA-B(dist=22047),MICA(dist=20492)	6:31347069:C:T	6	31347069	1.1253	0.0245475	1.51559e-06	1.02379	0.0490518	0.631687	1.15716	0.131197	0.265872	0.27743	0.297671	0.271637	0.327573	0.3293	0.327154	0.0848278	0.0901667	0.0841888	0.100394	0.0216511	1.10561	1.05967	1.15353	3.53636e-06	0.2128	35.37
rs3094600	intergenic	HLA-B(dist=22122),MICA(dist=20417)	6:31347144:G:A	6	31347144	1.13549	0.0248796	3.27229e-07	0.999915	0.0558412	0.998788	1.14254	0.110277	0.226913	0.284843	0.301879	0.279968	0.216409	0.209339	0.218126	0.129549	0.136778	0.128684	0.107112	0.0222582	1.11306	1.06554	1.16269	1.49237e-06	0.1117	54.38
rs2596570	intergenic	HLA-B(dist=23018),MICA(dist=19521)	6:31348040:T:C	6	31348040	1.30129	0.0380361	4.39629e-12	1.02302	0.0813057	0.779574	1.21779	0.185821	0.288985	0.128085	0.145639	0.123061	0.0895469	0.0851946	0.0906037	0.0454276	0.0479444	0.0451263	0.219386	0.0338752	1.24531	1.16531	1.3308	9.40001e-11	0.0273	72.22
rs9266669	intergenic	HLA-B(dist=23055),MICA(dist=19484)	6:31348077:G:A	6	31348077	1.29749	0.0379146	6.46527e-12	1.02354	0.0812622	0.774649	1.10719	0.179127	0.569735	0.129316	0.146691	0.124344	0.0896457	0.0852724	0.0907077	0.0499703	0.0497222	0.05	0.213912	0.0337437	1.23851	1.15925	1.3232	2.30779e-10	0.0247	72.98
rs4143332	intergenic	HLA-B(dist=23343),MICA(dist=19196)	6:31348365:G:A	6	31348365	1.40887	0.0456008	5.60111e-14	1.46241	0.296384	0.199702	1.69891	0.210956	0.0119943	0.102206	0.118505	0.0975416	0.00532538	0.00634241	0.00507842	0.0325059	0.0408333	0.0315093	0.351782	0.0440758	1.4216	1.30394	1.54987	1.44797e-15	0.6833	0
rs4143333	intergenic	HLA-B(dist=23497),MICA(dist=19042)	6:31348519:A:G	6	31348519	1.41915	0.0480894	3.3539e-13	1.25473	0.332709	0.495221	1.67603	0.227772	0.0233719	0.0938486	0.109108	0.0894819	0.0050783	0.00581712	0.0048989	0.0310036	0.0376111	0.0302128	0.354606	0.0465886	1.42562	1.30121	1.56193	2.71058e-14	0.7186	0
rs9266718	intergenic	HLA-B(dist=24766),MICA(dist=17773)	6:31349788:C:T	6	31349788	1.11611	0.0240358	4.8713e-06	1.03486	0.0668226	0.60805	1.07549	0.0761107	0.338968	0.720443	0.735797	0.716049	0.851585	0.85321	0.85119	0.633895	0.642722	0.632839	0.098886	0.0216802	1.10394	1.05801	1.15186	5.08807e-06	0.5324	0
rs2442749	intergenic	HLA-B(dist=27018),MICA(dist=15521)	6:31352040:T:C	6	31352040	1.1288	0.0250106	1.2709e-06	1.04545	0.0587281	0.449169	1.29151	0.100437	0.0108661	0.291906	0.30745	0.287458	0.190208	0.193774	0.189342	0.142637	0.163333	0.14016	0.116683	0.0224297	1.12376	1.07543	1.17427	1.96953e-07	0.1769	42.26
rs2844531	intergenic	HLA-B(dist=28149),MICA(dist=14390)	6:31353171:A:G	6	31353171	1.42841	0.0453953	4.01191e-15	1.35496	0.314312	0.333814	1.75614	0.209789	0.00726994	0.103827	0.120711	0.098996	0.00488445	0.0055642	0.00471939	0.0338658	0.0427778	0.0327992	0.364587	0.0439329	1.43992	1.32112	1.5694	1.05233e-16	0.6175	0
rs2596565	intergenic	HLA-B(dist=28307),MICA(dist=14232)	6:31353329:G:A	6	31353329	1.42529	0.0453863	5.80934e-15	1.35143	0.314281	0.337927	1.75568	0.209792	0.007298	0.103104	0.119863	0.0983077	0.00486924	0.0055642	0.00470049	0.0338717	0.0427778	0.0328059	0.362477	0.0439247	1.43688	1.31835	1.56607	1.5546e-16	0.612	0
rs2844530	intergenic	HLA-B(dist=28413),MICA(dist=14126)	6:31353435:C:G	6	31353435	1.42725	0.0455367	5.61348e-15	1.36632	0.315032	0.321806	1.81175	0.241112	0.013709	0.103053	0.119773	0.0982676	0.00482743	0.0055642	0.00464853	0.0281591	0.0347778	0.027367	0.362939	0.0443011	1.43755	1.31799	1.56795	2.55752e-16	0.6152	0
rs2596560	intergenic	HLA-B(dist=30296),MICA(dist=12243)	6:31355318:T:C	6	31355318	1.14731	0.028376	1.27903e-06	1.10119	0.0495679	0.0518103	1.07028	0.0875929	0.438069	0.210958	0.228525	0.20593	0.303486	0.316887	0.300231	0.216021	0.223722	0.2151	0.122948	0.0237071	1.13083	1.07948	1.18461	2.14716e-07	0.6244	0
rs2905710	intergenic	HLA-B(dist=31820),MICA(dist=10719)	6:31356842:G:A	6	31356842	1.14806	0.0270859	3.43886e-07	1.09187	0.0509109	0.0842618	1.08605	0.0868495	0.3419	0.297132	0.316694	0.291535	0.387114	0.401693	0.383574	0.302542	0.313056	0.301283	0.123872	0.0230544	1.13187	1.08186	1.18419	7.74279e-08	0.6063	0
rs2523466	intergenic	HLA-B(dist=38004),MICA(dist=4535)	6:31363026:G:T	6	31363026	1.12586	0.0291289	4.70845e-05	1.10076	0.0486551	0.0484864	1.03354	0.089705	0.71303	0.200401	0.215654	0.196036	0.310742	0.323638	0.307611	0.199181	0.201	0.198963	0.106862	0.0240754	1.11278	1.06149	1.16655	9.05271e-06	0.6412	0
rs28366133	intergenic	HLA-B(dist=39054),MICA(dist=3485)	6:31364076:C:T	6	31364076	0.913033	0.02223	4.26204e-05	0.891634	0.0448251	0.0105025	0.940516	0.0724587	0.397345	0.4018	0.382433	0.407342	0.453018	0.42786	0.459127	0.533486	0.522056	0.534854	-0.0932527	0.0192033	0.910963	0.877313	0.945904	1.19736e-06	0.8051	0
rs2905709	intergenic	HLA-B(dist=39547),MICA(dist=2992)	6:31364569:T:C	6	31364569	0.9233	0.0226245	0.000419984	0.867274	0.0481443	0.00309861	0.922769	0.0725412	0.267859	0.385286	0.370219	0.389597	0.387392	0.366693	0.392418	0.527928	0.512	0.529834	-0.0903312	0.0197062	0.913629	0.879013	0.949607	4.56387e-06	0.4953	0
rs2251396	intergenic	HLA-B(dist=39685),MICA(dist=2854)	6:31364707:G:A	6	31364707	1.11556	0.0254722	1.76016e-05	1.08042	0.0507126	0.127187	1.0402	0.0906233	0.663625	0.271408	0.288648	0.266474	0.262582	0.277432	0.258976	0.185392	0.187778	0.185106	0.0991436	0.0220765	1.10422	1.05746	1.15305	7.09177e-06	0.6771	0
rs2523457	intergenic	HLA-B(dist=40685),MICA(dist=1854)	6:31365707:G:A	6	31365707	1.12528	0.0251736	2.74931e-06	1.09288	0.0493618	0.0719601	0.998127	0.0853208	0.982472	0.280124	0.298765	0.27479	0.291428	0.307918	0.287424	0.221853	0.22	0.222074	0.104644	0.021689	1.11031	1.0641	1.15853	1.40194e-06	0.3783	0
rs2523454	UTR5	MICA(NM_001289154:c.-10627G>A,NM_001289152:c.-10676G>A,NM_001289153:c.-10676G>A)	6:31367865:G:A	6	31367865	1.12906	0.0256895	2.3001e-06	1.09753	0.0493626	0.0593936	0.985636	0.112951	0.898074	0.269336	0.287303	0.264194	0.289722	0.307004	0.285525	0.118409	0.115556	0.11875	0.110272	0.0223381	1.11658	1.06875	1.16655	7.95465e-07	0.4657	0
rs2523451	intronic	MICA	6:31369151:G:A	6	31369151	1.12752	0.0251957	1.90225e-06	1.09314	0.0493881	0.0713544	0.994516	0.0855882	0.94877	0.281685	0.300581	0.276277	0.29179	0.308288	0.287783	0.22329	0.221	0.223564	0.105962	0.0217098	1.11178	1.06546	1.16011	1.05636e-06	0.3457	5.86
rs2523495	intronic	MICA	6:31377978:C:T	6	31377978	1.4396	0.0454378	1.06571e-15	1.37102	0.296522	0.287239	1.62611	0.212607	0.0222078	0.103744	0.120957	0.0988188	0.00534058	0.00634241	0.00509732	0.0337055	0.0408889	0.0328457	0.3685	0.0439437	1.44556	1.32627	1.57559	5.04125e-17	0.8409	0
rs2853975	intronic	MICA	6:31382717:A:T	6	31382717	1.15559	0.027796	1.96609e-07	0.961112	0.0962985	0.680423	1.10471	0.148125	0.501391	0.238638	0.257305	0.233297	0.0649764	0.0716342	0.0633598	0.0680048	0.0695	0.0678258	0.129466	0.026282	1.13822	1.08107	1.19839	8.39215e-07	0.1807	41.56
rs3132472	intergenic	MICA(dist=3039),LINC01149(dist=23313)	6:31386131:G:A	6	31386131	1.46262	0.0460948	1.59952e-16	1.28548	0.298023	0.399414	1.76711	0.252035	0.0238846	0.0999028	0.116965	0.0950202	0.00535959	0.00603113	0.00519652	0.0262767	0.0317222	0.025625	0.38329	0.0448269	1.4671	1.3437	1.60184	1.22602e-17	0.6887	0
rs3128981	intergenic	MICA(dist=22528),LINC01149(dist=3824)	6:31405620:A:G	6	31405620	1.15343	0.0277832	2.7811e-07	0.972894	0.0965978	0.776045	1.09054	0.148484	0.559413	0.23675	0.255248	0.231456	0.0637449	0.0704669	0.0621126	0.0670487	0.0677222	0.0669681	0.128388	0.0262793	1.13699	1.07991	1.19709	1.03162e-06	0.2288	32.19
rs3132473	intergenic	MICA(dist=25237),LINC01149(dist=1115)	6:31408329:T:A	6	31408329	1.43944	0.0452602	8.41765e-16	1.25557	0.296358	0.44252	1.56429	0.213818	0.0363849	0.103879	0.121173	0.0989305	0.00550403	0.00599222	0.00538549	0.03288	0.0390556	0.032141	0.364758	0.0437929	1.44017	1.32171	1.56924	8.14265e-17	0.8337	0
rs2844512	ncRNA_exonic	LINC01149	6:31409566:C:G	6	31409566	1.12767	0.0227511	1.28367e-07	1.05186	0.0464775	0.276651	1.06988	0.0751077	0.368498	0.601017	0.62167	0.595106	0.626467	0.639591	0.62328	0.330736	0.341889	0.329402	0.104002	0.0197175	1.1096	1.06754	1.15332	1.33057e-07	0.3567	2.99
rs3093958	ncRNA_intronic	LINC01149	6:31410521:A:G	6	31410521	1.46218	0.0460713	1.63093e-16	0.721297	0.519856	0.529708	1.68651	0.264475	0.0481286	0.102013	0.119353	0.0970512	0.0030485	0.00270428	0.00313209	0.0250416	0.0290556	0.0245612	0.378753	0.0452158	1.46046	1.3366	1.5958	5.44888e-17	0.3433	6.47
rs9267091	ncRNA_exonic	LINC01149	6:31413809:G:A	6	31413809	1.17896	0.0288914	1.21045e-08	1.00138	0.081296	0.986464	1.16982	0.121987	0.198518	0.21262	0.230787	0.207421	0.081192	0.0840856	0.0804894	0.0973219	0.105167	0.096383	0.146823	0.0265698	1.15815	1.09938	1.22006	3.27698e-08	0.1663	44.25
rs9267092	ncRNA_exonic	LINC01149	6:31414241:G:T	6	31414241	1.45002	0.0453254	2.44486e-16	1.22622	0.297143	0.492511	1.51577	0.245335	0.0900119	0.103605	0.121127	0.0985905	0.00556865	0.00597276	0.00547052	0.0275059	0.0309444	0.0270944	0.369319	0.044078	1.44675	1.32701	1.5773	5.34908e-17	0.8402	0
rs9267093	ncRNA_exonic	LINC01149	6:31414262:A:T	6	31414262	1.1455	0.0252336	7.31767e-08	1.06662	0.10754	0.548713	1.06301	0.125773	0.62707	0.280888	0.299631	0.275524	0.0449255	0.0470039	0.0444208	0.0940499	0.0943889	0.0940093	0.129505	0.0241108	1.13826	1.08572	1.19335	7.81967e-08	0.6962	0
rs9267110	intergenic	LINC01149(dist=1610),HCP5(dist=14597)	6:31416360:G:C	6	31416360	1.14373	0.0251809	9.64344e-08	1.07522	0.104888	0.489296	1.06153	0.12545	0.634089	0.281175	0.299826	0.275838	0.0477041	0.049786	0.0471986	0.0941686	0.0944444	0.0941356	0.128318	0.0240318	1.13691	1.0846	1.19175	9.3194e-08	0.7267	0
rs3128982	intergenic	LINC01149(dist=2441),HCP5(dist=13766)	6:31417191:A:G	6	31417191	1.14268	0.0251557	1.14496e-07	1.07648	0.10496	0.482574	1.06114	0.125202	0.635514	0.281121	0.29969	0.275807	0.0476243	0.049786	0.0470994	0.0941805	0.0944444	0.0941489	0.127533	0.024009	1.13602	1.0838	1.19076	1.08505e-07	0.7358	0
rs3099837	intergenic	LINC01149(dist=2713),HCP5(dist=13494)	6:31417463:G:A	6	31417463	1.14317	0.0251622	1.05146e-07	1.07696	0.104954	0.479935	1.06713	0.125592	0.604924	0.281146	0.299775	0.275815	0.0476357	0.0498249	0.0471041	0.094133	0.0947778	0.0940559	0.128161	0.0240173	1.13674	1.08447	1.19153	9.49083e-08	0.7526	0
rs3099836	intergenic	LINC01149(dist=3320),HCP5(dist=12887)	6:31418070:A:C	6	31418070	1.14289	0.02517	1.11883e-07	1.07696	0.105032	0.480271	1.06844	0.126079	0.599548	0.281063	0.299648	0.275744	0.0475901	0.0497665	0.0470616	0.0936936	0.0944444	0.0936037	0.128003	0.0240284	1.13656	1.08427	1.19136	9.97659e-08	0.7588	0
rs3131623	intergenic	LINC01149(dist=4060),HCP5(dist=12147)	6:31418810:T:A	6	31418810	1.34582	0.0369832	9.68951e-16	1.16904	0.151515	0.302621	1.20465	0.162401	0.251603	0.144882	0.16366	0.139509	0.0219857	0.0238521	0.0215325	0.0592993	0.0624444	0.0589229	0.284283	0.0350802	1.32881	1.24051	1.42339	5.32651e-16	0.5494	0
rs3130901	intergenic	LINC01149(dist=4315),HCP5(dist=11892)	6:31419065:A:T	6	31419065	1.12616	0.0248253	1.70263e-06	1.08059	0.101566	0.445377	1.05373	0.111515	0.638854	0.297337	0.314551	0.292411	0.0514634	0.0538132	0.0508929	0.121063	0.122667	0.120871	0.113616	0.0235705	1.12032	1.06974	1.17329	1.43376e-06	0.7897	0
rs3130902	intergenic	LINC01149(dist=5155),HCP5(dist=11052)	6:31419905:C:T	6	31419905	1.14294	0.0251667	1.10399e-07	1.07468	0.10509	0.493103	1.06482	0.125354	0.616375	0.280792	0.299372	0.275475	0.0475597	0.0496887	0.0470427	0.0945487	0.0950556	0.094488	0.127786	0.0240211	1.13631	1.08405	1.19109	1.03921e-07	0.7395	0
rs3093973	intergenic	LINC01149(dist=6042),HCP5(dist=10165)	6:31420792:T:C	6	31420792	1.14226	0.0244231	5.14828e-08	1.02358	0.0679819	0.731737	1.0163	0.121932	0.894491	0.302915	0.322408	0.297336	0.128588	0.124572	0.129563	0.101081	0.099	0.10133	0.116891	0.022587	1.124	1.07532	1.17487	2.27727e-07	0.2217	33.62
rs3130903	intergenic	LINC01149(dist=6643),HCP5(dist=9564)	6:31421393:A:C	6	31421393	1.14395	0.0244425	3.75486e-08	1.02299	0.0680345	0.738277	0.985079	0.121582	0.901593	0.303129	0.322811	0.297497	0.128588	0.124514	0.129578	0.105659	0.100889	0.10623	0.116982	0.0226021	1.1241	1.07539	1.17502	2.27006e-07	0.1644	44.61
rs3130475	intergenic	LINC01149(dist=10028),HCP5(dist=6179)	6:31424778:G:A	6	31424778	1.1436	0.0244468	4.04821e-08	1.02308	0.0680284	0.737287	0.982772	0.120878	0.885686	0.30308	0.322705	0.297464	0.128607	0.124533	0.129597	0.107494	0.102389	0.108105	0.116592	0.0226006	1.12366	1.07497	1.17456	2.48527e-07	0.1615	45.15
rs3130906	intergenic	LINC01149(dist=10431),HCP5(dist=5776)	6:31425181:G:A	6	31425181	1.14304	0.0244434	4.5184e-08	1.02247	0.0680417	0.744012	0.985762	0.120809	0.905509	0.303004	0.322565	0.297407	0.12863	0.124514	0.12963	0.107447	0.102556	0.108032	0.116213	0.022598	1.12324	1.07457	1.1741	2.70926e-07	0.1664	44.25
rs3131621	intergenic	LINC01149(dist=10749),HCP5(dist=5458)	6:31425499:A:G	6	31425499	1.1439	0.0244715	3.93146e-08	1.02424	0.0682884	0.725824	0.985928	0.120861	0.906658	0.303132	0.322769	0.297513	0.128398	0.124339	0.129384	0.107476	0.102611	0.108059	0.1171	0.0226295	1.12423	1.07546	1.17522	2.28348e-07	0.1701	43.55
rs3093956	intergenic	LINC01149(dist=12217),HCP5(dist=3990)	6:31426967:T:C	6	31426967	1.3303	0.0363814	4.33627e-15	1.16162	0.141578	0.289971	1.29507	0.15662	0.0987552	0.149013	0.167712	0.143662	0.0256994	0.0280545	0.0251276	0.0626366	0.0692222	0.0618484	0.276118	0.0343773	1.318	1.23212	1.40987	9.59123e-16	0.6461	0
rs9267123	intergenic	LINC01149(dist=12645),HCP5(dist=3562)	6:31427395:G:C	6	31427395	1.4321	0.0411349	2.5272e-18	1.14845	0.159036	0.384112	1.42749	0.202515	0.0788335	0.118737	0.138618	0.113048	0.0204386	0.0219844	0.0200633	0.037791	0.0428333	0.0371875	0.345698	0.0390759	1.41298	1.3088	1.52545	9.00477e-19	0.4049	0
rs3130477	intergenic	LINC01149(dist=14170),HCP5(dist=2037)	6:31428920:T:C	6	31428920	1.39788	0.0438106	2.07963e-14	1.1058	0.278117	0.717642	1.48352	0.194726	0.0428166	0.106519	0.123634	0.101621	0.00694466	0.00717899	0.00688776	0.0377257	0.0447222	0.0368883	0.332349	0.0422462	1.39424	1.28344	1.5146	3.63369e-15	0.6704	0
rs3094228	intergenic	LINC01149(dist=15177),HCP5(dist=1030)	6:31429927:T:C	6	31429927	1.21927	0.0279184	1.23814e-12	0.870601	0.0677263	0.040751	1.14513	0.0929876	0.145006	0.211025	0.234566	0.204288	0.140501	0.134377	0.141988	0.164252	0.18	0.162367	0.14834	0.024871	1.15991	1.10472	1.21785	2.45575e-09	0	90.55
rs3132089	upstream	HCP5(dist=947)	6:31430010:G:A	6	31430010	1.43219	0.0451893	1.88137e-15	1.19916	0.299652	0.544434	1.39295	0.204939	0.105838	0.103146	0.120321	0.0982312	0.00583093	0.00603113	0.00578231	0.0361758	0.0406667	0.0356383	0.354176	0.0436584	1.42501	1.30814	1.55231	4.9611e-16	0.8368	0
rs3099839	upstream	HCP5(dist=892)	6:31430065:C:T	6	31430065	1.43317	0.0451888	1.66461e-15	1.20187	0.299465	0.539191	1.39162	0.205094	0.107115	0.103132	0.120338	0.0982081	0.00584613	0.00605058	0.00579649	0.0362411	0.0406667	0.0357114	0.354813	0.0436588	1.42591	1.30897	1.5533	4.4022e-16	0.8384	0
rs3094605	upstream	HCP5(dist=263)	6:31430694:G:C	6	31430694	1.43517	0.0453051	1.53137e-15	1.19844	0.300483	0.546892	1.40028	0.205722	0.101724	0.102853	0.120041	0.097935	0.00581952	0.00601167	0.00577286	0.0359323	0.0405	0.0353856	0.356341	0.0437729	1.42809	1.31068	1.55603	3.93075e-16	0.8347	0
rs3099840	upstream	HCP5(dist=236)	6:31430721:A:G	6	31430721	1.22052	0.0279492	1.00305e-12	0.870308	0.0677462	0.0403235	1.14656	0.0930923	0.141791	0.210722	0.234325	0.203967	0.140512	0.134377	0.142002	0.164014	0.179889	0.162114	0.149139	0.0248958	1.16083	1.10555	1.21888	2.0917e-09	0	90.62
rs3132090	upstream	HCP5(dist=205)	6:31430752:G:A	6	31430752	1.44096	0.045418	8.75152e-16	1.19971	0.300436	0.544486	1.45931	0.239443	0.114451	0.102575	0.119833	0.0976363	0.00578531	0.00599222	0.00573507	0.0284739	0.0315556	0.0281051	0.361781	0.0441381	1.43588	1.31689	1.56564	2.47341e-16	0.8318	0
rs3130907	ncRNA_exonic	HCP5	6:31431813:A:G	6	31431813	1.43678	0.0452467	1.1522e-15	1.20972	0.298465	0.523536	1.3608	0.206103	0.134982	0.103063	0.120338	0.0981195	0.00591835	0.0061284	0.00586735	0.0360273	0.0398889	0.0355652	0.356266	0.0437176	1.42799	1.31072	1.55574	3.66135e-16	0.8262	0
rs3094014	ncRNA_exonic	HCP5	6:31433558:G:A	6	31433558	1.23357	0.0298262	1.95141e-12	0.853751	0.0682269	0.0204768	1.1458	0.0943742	0.149259	0.182417	0.205434	0.17583	0.137308	0.129747	0.139144	0.161586	0.176667	0.159781	0.149723	0.0262504	1.16151	1.10326	1.22284	1.17282e-08	0	91.82
rs3128986	downstream	HCP5(dist=107)	6:31433693:T:C	6	31433693	1.43592	0.0452279	1.24758e-15	1.2637	0.293341	0.424956	1.34455	0.207758	0.154149	0.103076	0.120355	0.0981316	0.00588794	0.00632296	0.00578231	0.0359679	0.0395	0.0355452	0.356064	0.0436997	1.4277	1.3105	1.55537	3.70098e-16	0.8726	0
rs3131620	downstream	HCP5(dist=245)	6:31433831:A:G	6	31433831	1.23423	0.0299028	1.955e-12	0.854215	0.0682739	0.0210022	1.14816	0.0949325	0.145562	0.181748	0.20473	0.175171	0.137156	0.129689	0.138969	0.160261	0.175444	0.158444	0.150209	0.0263173	1.16208	1.10365	1.22359	1.14564e-08	0	91.8
rs3094604	downstream	HCP5(dist=525)	6:31434111:A:G	6	31434111	1.26133	0.0304697	2.54662e-14	0.884674	0.0702948	0.0813045	1.05535	0.118002	0.647992	0.173141	0.196835	0.166361	0.125551	0.122354	0.126327	0.104323	0.106722	0.104036	0.169568	0.0272034	1.18479	1.12328	1.24968	4.56536e-10	0	91.09
rs3128987	downstream	HCP5(dist=612)	6:31434198:T:C	6	31434198	1.235	0.029807	1.42903e-12	0.852379	0.0682043	0.0191885	1.14108	0.0962288	0.17023	0.182457	0.205574	0.175841	0.138171	0.130409	0.140056	0.156277	0.1705	0.154574	0.150144	0.0262748	1.162	1.10368	1.22341	1.10105e-08	0	91.95
rs3131619	downstream	HCP5(dist=745)	6:31434331:A:T	6	31434331	1.43904	0.0452334	8.51478e-16	1.25334	0.293623	0.441857	1.31485	0.212033	0.196719	0.103023	0.120397	0.0980515	0.00593356	0.00632296	0.005839	0.0339667	0.0368889	0.033617	0.357066	0.0437443	1.42913	1.3117	1.55707	3.2795e-16	0.8279	0
rs3094013	downstream	HCP5(dist=780)	6:31434366:G:A	6	31434366	1.43839	0.0452312	9.20612e-16	1.25277	0.293651	0.442827	1.28143	0.216531	0.252118	0.103072	0.120431	0.0981049	0.00593736	0.00632296	0.00584373	0.0333195	0.0354444	0.0330652	0.355728	0.0437807	1.42722	1.30986	1.5551	4.46494e-16	0.7888	0
rs3094012	downstream	HCP5(dist=934)	6:31434520:G:C	6	31434520	1.34611	0.0422562	2.01028e-12	0.819705	0.185306	0.283325	1.28888	0.123879	0.0405043	0.112406	0.129234	0.10759	0.0178425	0.0143385	0.0186933	0.0860926	0.100389	0.0843816	0.270817	0.0390933	1.31103	1.21433	1.41544	4.28533e-12	0.0328	70.73
rs3131618	intergenic	HCP5(dist=1035),HCG26(dist=4385)	6:31434621:A:G	6	31434621	1.45448	0.0461969	5.07122e-16	0.782386	0.656922	0.708724	1.63025	0.259005	0.0591654	0.100632	0.117724	0.0957413	0.00226927	0.00157588	0.00243764	0.0248575	0.0285	0.0244215	0.37519	0.0453706	1.45527	1.33144	1.59061	1.34572e-16	0.5814	0
rs3131617	intergenic	HCP5(dist=3152),HCG26(dist=2268)	6:31436738:A:T	6	31436738	1.33927	0.0448583	7.41116e-11	0.799851	0.101011	0.0270399	1.07317	0.127926	0.580929	0.104002	0.118726	0.0997888	0.0592823	0.0546693	0.0604025	0.0922506	0.0938889	0.0920545	0.194489	0.0390415	1.21469	1.12521	1.31129	6.30634e-07	0	91.22
rs3099843	intergenic	HCG26(dist=8379),MICB(dist=14094)	6:31448564:G:T	6	31448564	1.28238	0.0424559	4.67582e-09	0.84952	0.0941315	0.0831833	1.08882	0.107028	0.426592	0.109606	0.123609	0.105599	0.0645849	0.0620817	0.0651927	0.129911	0.134778	0.129328	0.168237	0.0363952	1.18322	1.10175	1.27071	3.79113e-06	0.0003	87.94
rs3099844	intergenic	HCG26(dist=8791),MICB(dist=13682)	6:31448976:C:A	6	31448976	1.27722	0.042468	8.33124e-09	0.857997	0.0938571	0.102725	1.10269	0.106073	0.356778	0.109465	0.123193	0.105537	0.0644899	0.0624514	0.0649849	0.130523	0.136667	0.129787	0.16776	0.0363489	1.18265	1.10133	1.26998	3.92585e-06	0.0005	87.02
rs3130908	intergenic	HCG26(dist=9367),MICB(dist=13106)	6:31449552:T:C	6	31449552	1.32222	0.0445063	3.47944e-10	0.824668	0.100304	0.054618	1.11729	0.12376	0.370177	0.103631	0.117903	0.0995472	0.0581762	0.0546498	0.0590325	0.095671	0.100389	0.0951064	0.192805	0.038647	1.21265	1.12418	1.30807	6.07323e-07	0.0001	89.47
rs3130909	intergenic	HCG26(dist=9525),MICB(dist=12948)	6:31449710:T:C	6	31449710	1.33055	0.044494	1.37511e-10	0.824497	0.100297	0.0543411	1.12047	0.123733	0.357943	0.10344	0.118013	0.0992704	0.0582636	0.0547082	0.059127	0.0952672	0.100111	0.0946875	0.197811	0.0386377	1.21873	1.12985	1.31461	3.0612e-07	0.0001	89.76
rs3131642	intergenic	HCG26(dist=10452),MICB(dist=12021)	6:31450637:G:A	6	31450637	1.27966	0.0425302	6.70457e-09	0.865092	0.0942522	0.124154	1.08134	0.108638	0.471643	0.109368	0.123095	0.10544	0.0642466	0.0626848	0.0646259	0.126384	0.130667	0.125871	0.168824	0.0365113	1.18391	1.10215	1.27174	3.76606e-06	0.0005	86.77
rs3132470	intergenic	HCG26(dist=11185),MICB(dist=11288)	6:31451370:A:G	6	31451370	1.2933	0.0426812	1.68062e-09	0.865206	0.0941941	0.124263	1.11459	0.119928	0.365692	0.108868	0.123087	0.104799	0.0640414	0.0624319	0.0644322	0.100012	0.105389	0.0993684	0.181092	0.0369819	1.19853	1.11472	1.28863	9.74214e-07	0.0004	87.11
rs3094011	intergenic	HCG26(dist=11651),MICB(dist=10822)	6:31451836:T:C	6	31451836	1.2877	0.0425048	2.7006e-09	0.86863	0.0945488	0.136335	1.07119	0.111971	0.539099	0.109117	0.123227	0.105079	0.0631215	0.0620428	0.0633834	0.112898	0.116667	0.112447	0.174046	0.0366339	1.19011	1.10765	1.27871	2.02461e-06	0.0004	87.02
rs3094010	intergenic	HCG26(dist=11663),MICB(dist=10810)	6:31451848:C:T	6	31451848	1.2877	0.0425048	2.7006e-09	0.86863	0.0945488	0.136335	1.07119	0.111971	0.539099	0.109117	0.123227	0.105079	0.0631215	0.0620428	0.0633834	0.112898	0.116667	0.112447	0.174046	0.0366339	1.19011	1.10765	1.27871	2.02461e-06	0.0004	87.02
rs3130923	upstream	MICB(dist=523)	6:31462135:G:A	6	31462135	1.32807	0.0447737	2.34372e-10	0.82871	0.10322	0.068723	1.14298	0.115115	0.245672	0.102763	0.11702	0.0986828	0.0567356	0.0537549	0.0574594	0.108409	0.116611	0.107427	0.200528	0.0386867	1.22205	1.13281	1.31831	2.1791e-07	0.0001	88.86
rs3094005	intronic	MICB	6:31465047:G:T	6	31465047	1.32903	0.0446817	1.93915e-10	0.82794	0.103066	0.0669535	1.17263	0.113822	0.161788	0.10275	0.117063	0.0986537	0.056652	0.053716	0.0573649	0.109038	0.1195	0.107786	0.203794	0.0385697	1.22605	1.13678	1.32232	1.26542e-07	0.0001	88.84
rs3095233	intronic	MICB	6:31469774:A:G	6	31469774	1.32655	0.0446663	2.50768e-10	0.839797	0.102972	0.08997	1.17269	0.113917	0.16199	0.102703	0.116965	0.0986221	0.0560932	0.0538716	0.0566327	0.109121	0.1195	0.107879	0.204354	0.0385586	1.22673	1.13744	1.32304	1.15905e-07	0.0002	88.07
rs3130616	intronic	MICB	6:31473746:G:A	6	31473746	1.32343	0.0446517	3.4758e-10	0.828697	0.102856	0.0677236	1.16586	0.114185	0.178972	0.102786	0.116931	0.0987386	0.0567698	0.053677	0.0575208	0.108593	0.118444	0.107414	0.200007	0.0385534	1.22141	1.13252	1.31728	2.12807e-07	0.0001	88.65
rs3134900	exonic	MICB	6:31473957:C:G	6	31473957	1.29341	0.0428562	1.93152e-09	0.856975	0.0975068	0.113437	1.16228	0.10922	0.168559	0.10771	0.121784	0.103682	0.0621446	0.0601362	0.0626323	0.119555	0.130278	0.118271	0.18604	0.0369238	1.20447	1.12038	1.29487	4.69234e-07	0.0005	86.72
rs3130614	intronic	MICB	6:31476458:T:A	6	31476458	1.39518	0.0460503	4.77159e-13	1.77186	0.39021	0.142661	1.23635	0.185774	0.253427	0.0993855	0.114823	0.094968	0.00423065	0.00529183	0.00397298	0.0458373	0.0484444	0.0455253	0.32921	0.0444072	1.38987	1.27401	1.51626	1.23065e-13	0.6733	0
rs3130612	intergenic	MICB(dist=3196),MCCD1(dist=14642)	6:31482097:T:G	6	31482097	1.39099	0.0461778	8.89473e-13	1.23034	0.398121	0.602596	1.28074	0.205748	0.229123	0.0993336	0.114589	0.094968	0.00442071	0.00484436	0.00431784	0.0407601	0.0431667	0.0404721	0.324553	0.0447711	1.38341	1.26719	1.51029	4.19387e-13	0.8864	0
rs9267445	intergenic	MICB(dist=4580),MCCD1(dist=13258)	6:31483481:G:C	6	31483481	1.33747	0.0448934	9.34783e-11	0.822085	0.102681	0.0563944	1.21039	0.11329	0.091908	0.102885	0.117508	0.0986998	0.056918	0.0535798	0.0577286	0.105938	0.118889	0.104388	0.210145	0.0386641	1.23386	1.14381	1.33099	5.47508e-08	0.0001	89.41
rs2734583	ncRNA_intronic	ATP6V1G2-DDX39B	6:31505480:A:G	6	31505480	1.34918	0.0448351	2.38975e-11	0.83426	0.101795	0.0750525	1.18268	0.113595	0.139661	0.102711	0.117737	0.0984109	0.0571309	0.054144	0.0578562	0.108961	0.119889	0.107653	0.215208	0.0385912	1.24012	1.14978	1.33756	2.45235e-08	0.0001	89.4
rs9267488	ncRNA_intronic	ATP6V1G2-DDX39B	6:31514247:A:G	6	31514247	1.35822	0.0448892	9.06016e-12	0.832305	0.102797	0.0741607	1.24714	0.115464	0.055781	0.102466	0.117729	0.0980989	0.0569713	0.0540661	0.0576767	0.1031	0.117556	0.10137	0.226969	0.0387519	1.25479	1.16301	1.35381	4.71367e-09	0.0001	89.51
rs530056777	intronic	NFKBIL1	6:31520406:G:A	6	31520406	2.14147	0.164123	3.48783e-06	19.1445	2.69344	0.273079	983.36	6.18775	0.26543	0.00376142	0.00613864	0.00308114	0.000117835	0.00040856	4.72411e-05	0.000380048	0.00144444	0.00025266	0.773885	0.163762	2.16817	1.57289	2.98876	2.29351e-06	0.4411	0
rs1800628	downstream	TNF(dist=738)	6:31546850:G:A	6	31546850	1.39925	0.0462343	3.70223e-13	0.998651	0.559604	0.998075	1.27047	0.187064	0.200648	0.0993789	0.114912	0.094934	0.00324616	0.00285992	0.00333995	0.0451425	0.0484444	0.0447473	0.328261	0.0447401	1.38855	1.27197	1.51581	2.18328e-13	0.7407	0
rs3130063	intronic	NCR3	6:31558702:C:T	6	31558702	1.33685	0.0450638	1.17585e-10	0.835657	0.103938	0.0841071	1.24326	0.126063	0.0841294	0.102751	0.117275	0.0985942	0.0567242	0.053716	0.0574546	0.0880523	0.0995556	0.0866755	0.216145	0.0392861	1.24128	1.14929	1.34064	3.75916e-08	0.0002	88.37
rs3130631	intergenic	NCR3(dist=5406),AIF1(dist=16818)	6:31566168:C:G	6	31566168	1.33893	0.0449579	8.46157e-11	0.835127	0.103051	0.0804003	1.25942	0.126586	0.068437	0.10301	0.117661	0.0988176	0.0573134	0.0545331	0.0579885	0.0874228	0.0997222	0.0859508	0.217762	0.0391833	1.24329	1.15138	1.34254	2.7365e-08	0.0001	88.66
rs3132450	intronic	PRRC2A	6:31596138:A:G	6	31596138	1.40878	0.0456208	5.80099e-14	0.575365	1.01101	0.584563	1.07537	0.196836	0.712022	0.0968474	0.112901	0.0922534	0.00116695	0.000700389	0.00128023	0.0405226	0.039	0.0407048	0.327258	0.0443999	1.38716	1.27155	1.51328	1.69738e-13	0.28	21.43
rs2736201	UTR5	BAG6(NM_001098534:c.-594T>G)	6:31620134:A:C	6	31620134	1.32851	0.0395487	6.84139e-13	1.0072	0.228619	0.974971	1.05832	0.165095	0.731327	0.130866	0.149113	0.125645	0.0177208	0.0218677	0.0167139	0.0704454	0.0689444	0.070625	0.264441	0.0379276	1.3027	1.20937	1.40323	3.11924e-12	0.2127	35.4
rs3117582	intronic	APOM	6:31620520:T:G	6	31620520	1.42405	0.0455866	8.86524e-15	0.503783	1.13096	0.544371	1.07686	0.195512	0.704885	0.0961829	0.112676	0.0914631	0.000760225	0.000389105	0.00085034	0.0393112	0.0377778	0.0394947	0.337518	0.0443616	1.40146	1.28476	1.52877	2.77653e-14	0.2519	27.47
rs3117581	intronic	APOM	6:31624864:A:G	6	31624864	1.41921	0.0454934	1.4076e-14	0.456605	1.13759	0.490748	1.07316	0.176139	0.688511	0.0964689	0.112888	0.0917703	0.000824844	0.000389105	0.00093065	0.0474347	0.0465	0.0475465	0.330952	0.044015	1.39229	1.27722	1.51774	5.51646e-14	0.1899	39.8
rs3132449	downstream	APOM,C6orf47(dist=62)	6:31626013:C:T	6	31626013	1.4198	0.0454932	1.3102e-14	0.456605	1.13759	0.490748	1.06066	0.175617	0.737361	0.0964689	0.112905	0.0917654	0.000824844	0.000389105	0.00093065	0.0479572	0.0465556	0.048125	0.330508	0.0440066	1.39168	1.27667	1.51704	5.89364e-14	0.1699	43.59
rs9267531	intronic	CSNK2B	6:31636742:A:G	6	31636742	1.41383	0.0454742	2.6294e-14	0.451779	1.14534	0.487847	1.02516	0.174759	0.886948	0.0967842	0.113037	0.0921332	0.000828645	0.000389105	0.000935374	0.0492874	0.0466667	0.0496011	0.324265	0.0439762	1.38301	1.2688	1.50751	1.66017e-13	0.1272	51.51
rs9267539	intronic	ABHD16A	6:31666424:A:C	6	31666424	1.41232	0.0454789	3.17342e-14	0.294094	1.24454	0.325419	1.04581	0.188387	0.812074	0.0965991	0.11282	0.0919572	0.00104911	0.000564202	0.00116686	0.059323	0.0572222	0.0595745	0.32673	0.0441811	1.38643	1.27142	1.51184	1.41133e-13	0.1382	49.46
rs9267544	upstream	ABHD16A(dist=420)	6:31671557:C:A	6	31671557	1.41607	0.0458379	3.21173e-14	0.327953	1.22505	0.362785	0.943394	0.206552	0.777856	0.0954023	0.111416	0.0908197	0.00104151	0.000603113	0.00114796	0.0543587	0.0490556	0.0549934	0.326899	0.0447194	1.38666	1.27029	1.51369	2.67152e-13	0.0792	60.57
rs9267549	intronic	LY6G6F	6:31677391:G:A	6	31677391	1.41192	0.0455699	3.74168e-14	0.317048	1.22372	0.347887	0.798691	0.126293	0.0751011	0.0963575	0.112502	0.0917375	0.00104911	0.000603113	0.00115741	0.117203	0.0942222	0.119953	0.277567	0.0428385	1.31991	1.21362	1.43553	9.21011e-11	0.0001	89.67
rs3131383	UTR5	CLIC1(NM_001288:c.-217C>A,NM_001287594:c.-217C>A)	6:31704294:G:T	6	31704294	1.38462	0.0455751	9.30602e-13	0.447676	1.14804	0.483897	0.98203	0.169455	0.914779	0.0961555	0.111518	0.0917593	0.00084385	0.000428016	0.000944822	0.0553207	0.0518889	0.0557314	0.300627	0.0439788	1.3507	1.23915	1.4723	8.15972e-12	0.0926	57.98
rs3101018	upstream	CLIC1(dist=769)	6:31705864:C:T	6	31705864	1.37876	0.045597	1.86798e-12	0.411563	1.09998	0.419607	0.919042	0.211886	0.690306	0.0953419	0.110453	0.0910176	0.000889463	0.000428016	0.00100151	0.0365796	0.0311111	0.037234	0.30128	0.0445399	1.35159	1.2386	1.47488	1.33983e-11	0.0967	57.2
rs3131381	ncRNA_intronic	MSH5-SAPCD1	6:31708463:C:A	6	31708463	1.3958	0.0455078	2.34197e-13	0.52408	1.11495	0.562254	1.05917	0.158936	0.717597	0.096248	0.11198	0.091746	0.000794435	0.000428016	0.000883409	0.058177	0.0576667	0.058238	0.311081	0.0437161	1.3649	1.25282	1.48701	1.11166e-12	0.1716	43.26
rs3131380	ncRNA_intronic	MSH5-SAPCD1	6:31709778:A:G	6	31709778	1.3942	0.0455052	2.81471e-13	0.52408	1.11495	0.562254	1.06764	0.157992	0.678666	0.0962962	0.111985	0.0918067	0.000794435	0.000428016	0.000883409	0.0585154	0.0583333	0.0585372	0.31041	0.043694	1.36398	1.25203	1.48594	1.21052e-12	0.1853	40.68
rs3132445	ncRNA_intronic	MSH5-SAPCD1	6:31712196:G:A	6	31712196	1.39891	0.0454475	1.50878e-13	0.533874	1.10898	0.571449	1.07042	0.154384	0.659384	0.096601	0.112485	0.0920556	0.000790634	0.000428016	0.000878685	0.060095	0.06	0.0601064	0.312895	0.043564	1.36738	1.25547	1.48926	6.8492e-13	0.175	42.63
rs3132443	ncRNA_intronic	MSH5-SAPCD1	6:31714031:G:A	6	31714031	1.39801	0.0456053	2.03216e-13	0.533874	1.10898	0.571449	1.08748	0.166148	0.613717	0.0957949	0.111488	0.0913041	0.000790634	0.000428016	0.000878685	0.0524109	0.0522222	0.0524335	0.315965	0.0439441	1.37158	1.25839	1.49495	6.47246e-13	0.2405	29.83
rs3130484	ncRNA_intronic	MSH5-SAPCD1	6:31715882:T:C	6	31715882	1.3981	0.0454429	1.65111e-13	0.533874	1.10898	0.571449	1.06537	0.154168	0.681256	0.0966171	0.112481	0.0920774	0.000790634	0.000428016	0.000878685	0.0603325	0.06	0.0603723	0.311935	0.0435551	1.36607	1.25429	1.48781	7.95949e-13	0.1671	44.11
rs3117573	ncRNA_intronic	MSH5-SAPCD1	6:31718396:C:G	6	31718396	1.4001	0.0456087	1.59599e-13	0.533874	1.10898	0.571449	1.08952	0.165771	0.605018	0.09576	0.111497	0.0912567	0.000790634	0.000428016	0.000878685	0.0523159	0.0522222	0.0523271	0.317407	0.0439401	1.37356	1.26022	1.4971	5.06211e-13	0.2399	29.95
rs3131379	ncRNA_intronic	MSH5-SAPCD1	6:31721033:G:A	6	31721033	1.39406	0.0454332	2.62566e-13	0.503783	1.13096	0.544371	1.06769	0.15414	0.670899	0.0964849	0.112252	0.091973	0.000760225	0.000389105	0.00085034	0.0602138	0.06	0.0602394	0.309424	0.0435472	1.36264	1.25116	1.48405	1.19902e-12	0.1712	43.35
rs3117574	ncRNA_intronic	MSH5-SAPCD1	6:31725230:G:A	6	31725230	1.39406	0.0454332	2.62566e-13	0.503783	1.13096	0.544371	1.06028	0.154119	0.704115	0.0964849	0.112252	0.091973	0.000760225	0.000389105	0.00085034	0.0605701	0.06	0.0606383	0.308863	0.0435467	1.36188	1.25046	1.48322	1.31551e-12	0.1591	45.59
rs3131378	ncRNA_intronic	MSH5-SAPCD1	6:31725285:A:G	6	31725285	1.39285	0.0454446	3.06901e-13	0.503783	1.13096	0.544371	1.07751	0.154183	0.62824	0.0964387	0.112163	0.091939	0.000760225	0.000389105	0.00085034	0.0598575	0.06	0.0598404	0.309356	0.0435582	1.36255	1.25105	1.48398	1.22857e-12	0.1896	39.86
rs3117575	ncRNA_intronic	MSH5-SAPCD1	6:31726253:T:C	6	31726253	1.39596	0.045604	2.57894e-13	0.501823	1.13229	0.542556	1.08848	0.167135	0.611956	0.0956883	0.111352	0.0912057	0.000764026	0.000389105	0.000855064	0.052019	0.0518889	0.0520346	0.314825	0.0439624	1.37002	1.25691	1.4933	7.99595e-13	0.2405	29.83
rs3117576	ncRNA_intronic	MSH5-SAPCD1	6:31726794:T:C	6	31726794	1.39544	0.0454488	2.27635e-13	0.439723	1.17593	0.484746	1.07665	0.153912	0.631319	0.0964991	0.11229	0.0919803	0.000794435	0.000389105	0.000892857	0.0612767	0.0614444	0.0612566	0.31085	0.0435583	1.36458	1.25292	1.4862	9.57884e-13	0.1703	43.51
rs3117577	ncRNA_intronic	MSH5-SAPCD1	6:31727474:A:G	6	31727474	1.39841	0.0456068	1.94262e-13	0.49949	1.13243	0.539882	1.07313	0.199059	0.722899	0.095811	0.111526	0.0913138	0.000783032	0.00040856	0.000873961	0.0383848	0.0366667	0.0385904	0.320565	0.0444208	1.37791	1.26301	1.50325	5.33219e-13	0.2887	19.51
rs3115672	exonic	MSH5	6:31727897:C:T	6	31727897	1.39733	0.0454821	1.89493e-13	0.468307	1.15592	0.511632	1.04925	0.15585	0.757735	0.0963698	0.112188	0.0918431	0.000783032	0.000389105	0.000878685	0.0598575	0.0588333	0.0599801	0.310556	0.0436297	1.36418	1.25238	1.48597	1.09504e-12	0.1373	49.63
rs3101017	exonic	VWA7	6:31733466:T:C	6	31733466	1.39606	0.0454493	2.11507e-13	0.61583	1.06055	0.647594	1.03211	0.156957	0.840405	0.096484	0.112294	0.0919596	0.000802037	0.000486381	0.000878685	0.0597981	0.0580556	0.0600066	0.308945	0.0436189	1.36199	1.25039	1.48355	1.41244e-12	0.1368	49.72
rs3115671	exonic	VWA7	6:31734345:G:T	6	31734345	1.39415	0.0454799	2.74822e-13	0.454161	1.16676	0.498729	1.06485	0.155074	0.685348	0.0964566	0.112188	0.0919548	0.000790634	0.000389105	0.000888133	0.0611223	0.0607778	0.0611636	0.309407	0.0436113	1.36262	1.25098	1.48421	1.29669e-12	0.1598	45.47
rs3130490	intronic	VWA7	6:31739120:G:T	6	31739120	1.39342	0.0454871	3.02061e-13	0.343604	1.18113	0.36576	1.03459	0.157866	0.829439	0.0964481	0.112171	0.0919487	0.00091227	0.000389105	0.0010393	0.0593765	0.0577778	0.0595678	0.30705	0.0436789	1.35941	1.24787	1.48092	2.06958e-12	0.0982	56.92
rs3130491	intronic	VARS	6:31745464:G:A	6	31745464	1.40453	0.0463701	2.37322e-13	0.356701	1.2096	0.394087	1.71104	0.296049	0.0696412	0.0939317	0.10935	0.0895195	0.000927475	0.000428016	0.00104875	0.0196793	0.0231667	0.019262	0.342459	0.0457788	1.40841	1.28754	1.54062	7.39013e-14	0.4221	0
rs915652	intronic	VARS	6:31749142:G:A	6	31749142	1.39969	0.0456485	1.75771e-13	0.536441	1.06378	0.55824	1.66342	0.284487	0.0736566	0.0962905	0.112091	0.091769	0.000931276	0.000505837	0.00103458	0.0258195	0.0293889	0.0253923	0.338855	0.0450316	1.40334	1.28479	1.53283	5.27835e-14	0.555	0
rs915651	intronic	VARS	6:31749184:G:A	6	31749184	1.39615	0.0456416	2.63734e-13	0.59033	1.08037	0.625645	1.10488	0.167968	0.55265	0.0963141	0.112014	0.0918212	0.000855253	0.000505837	0.000940098	0.0584679	0.0588889	0.0584176	0.316229	0.0440079	1.37194	1.25857	1.49554	6.68537e-13	0.2986	17.26
rs2607014	intronic	VARS	6:31761213:G:A	6	31761213	1.39135	0.0456403	4.60483e-13	0.620605	1.08548	0.660304	1.13785	0.16668	0.438468	0.0963311	0.111891	0.0918783	0.000813441	0.000564202	0.000873961	0.0586639	0.0603333	0.0584641	0.314944	0.0439837	1.37018	1.25701	1.49354	8.04037e-13	0.3891	0
rs2736425	intronic	LSM2	6:31765984:G:A	6	31765984	1.39011	0.0456439	5.34141e-13	0.607287	1.09155	0.647727	1.13762	0.166605	0.438981	0.0963537	0.111878	0.0919111	0.000821043	0.000564202	0.000883409	0.0586936	0.0603889	0.0584907	0.314065	0.043986	1.36898	1.2559	1.49224	9.32568e-13	0.3864	0
rs2763980	intronic	LSM2	6:31766660:C:T	6	31766660	1.39119	0.0456522	4.75871e-13	0.614232	1.08833	0.65428	1.11984	0.197589	0.566766	0.0963264	0.111878	0.0918759	0.000817242	0.000564202	0.000878685	0.0450416	0.0446667	0.0450864	0.317817	0.0444433	1.37412	1.25949	1.49919	8.61076e-13	0.4289	0
rs681331	intronic	LSM2	6:31768799:A:C	6	31768799	1.38987	0.0456443	5.49066e-13	0.609261	1.0906	0.64958	1.12704	0.167005	0.473922	0.0963575	0.111874	0.0919172	0.000821043	0.000564202	0.000883409	0.0587114	0.0600556	0.0585505	0.313324	0.0439936	1.36796	1.25495	1.49116	1.06339e-12	0.3648	0.84
rs625421	intronic	LSM2	6:31772093:C:A	6	31772093	1.39006	0.0456327	5.30286e-13	0.588343	1.10321	0.630644	1.13031	0.16823	0.466554	0.096399	0.111925	0.091956	0.000794435	0.000505837	0.000864512	0.0582957	0.0597222	0.058125	0.313822	0.0440062	1.36865	1.25555	1.49194	9.94035e-13	0.3688	0
rs553414	downstream	HSPA1L(dist=204)	6:31777192:A:G	6	31777192	1.38938	0.0456191	5.64348e-13	0.58285	1.1022	0.624297	1.16006	0.166166	0.371596	0.0964727	0.111985	0.0920337	0.000836248	0.000564202	0.000902305	0.0590321	0.0615	0.0587367	0.314856	0.0439564	1.37006	1.25697	1.49333	7.89848e-13	0.4278	0
rs1265947	intergenic	HSPA1A(dist=1448),HSPA1B(dist=8345)	6:31787167:C:T	6	31787167	1.38866	0.0456447	6.31906e-13	0.569594	1.10739	0.611277	1.28989	0.168685	0.131283	0.096451	0.111908	0.0920276	0.000874259	0.000564202	0.000949546	0.0620843	0.0682222	0.0613497	0.321907	0.0440254	1.37976	1.26569	1.5041	2.63483e-13	0.6644	0
rs3115674	intergenic	HSPA1B(dist=1045),C6orf48(dist=3616)	6:31799076:T:G	6	31799076	1.3321	0.0429964	2.56951e-11	0.907352	0.208111	0.640374	1.32138	0.151309	0.0655123	0.105181	0.120673	0.100748	0.0185989	0.0194358	0.0183957	0.0800178	0.0912222	0.0786769	0.271587	0.0405657	1.31205	1.21177	1.42062	2.15664e-11	0.1952	38.79
rs3130476	upstream	C6orf48,SNORD48(dist=591)	6:31802101:C:T	6	31802101	1.39111	0.0456013	4.52523e-13	0.482011	1.14434	0.523645	1.38493	0.160191	0.0420621	0.0965406	0.112095	0.0920895	0.000855253	0.000505837	0.000940098	0.0682304	0.0782778	0.0670279	0.328213	0.0438267	1.38848	1.27419	1.51303	6.94569e-14	0.6516	0
rs3130478	intronic	C6orf48	6:31805913:C:T	6	31805913	1.39286	0.0456936	4.11364e-13	0.566639	1.06416	0.59349	1.72196	0.298373	0.068544	0.0965661	0.11212	0.092115	0.000900867	0.000661479	0.000958995	0.0254929	0.0287222	0.0251064	0.334593	0.0451264	1.39737	1.27909	1.5266	1.22003e-13	0.5448	0
rs3130679	UTR3	C6orf48(NM_001287485:c.*100A>G,NM_001040437:c.*100A>G,NM_001287484:c.*100A>G,NM_001287488:c.*100A>G,NM_001287487:c.*100A>G,NM_001287483:c.*100A>G,NM_001287482:c.*100A>G,NM_001287486:c.*100A>G,NM_001040438:c.*100A>G)	6:31807540:A:G	6	31807540	1.39601	0.0457206	2.94447e-13	0.709794	1.0097	0.734242	1.65364	0.304537	0.0986126	0.0964377	0.112052	0.0919694	0.000885662	0.000700389	0.00093065	0.0184442	0.0211111	0.018125	0.335991	0.0451686	1.39933	1.28077	1.52886	1.0176e-13	0.6855	0
rs599707	downstream	C6orf48(dist=893)	6:31808436:C:T	6	31808436	1.39712	0.0456021	2.24671e-13	1.00234	0.895777	0.997918	1.21654	0.181356	0.279784	0.0967483	0.112481	0.0922462	0.00106432	0.00110895	0.00105348	0.0503385	0.0535	0.0499601	0.325393	0.0441716	1.38457	1.26975	1.50979	1.75081e-13	0.7124	0
rs9267574	intergenic	C6orf48(dist=3069),NEU1(dist=16217)	6:31810612:C:T	6	31810612	1.39201	0.0455725	3.93735e-13	0.73094	0.99373	0.752457	1.22589	0.183847	0.267937	0.0967851	0.112371	0.0923251	0.000851452	0.000700389	0.000888133	0.0489192	0.0521667	0.0485306	0.322136	0.04419	1.38007	1.26557	1.50493	3.10457e-13	0.6505	0
rs9267578	intergenic	C6orf48(dist=10565),NEU1(dist=8721)	6:31818108:C:T	6	31818108	1.39596	0.0456821	2.8298e-13	0.798562	0.917577	0.806341	1.64075	0.305407	0.104955	0.0965066	0.112146	0.0920313	0.000927475	0.000817121	0.000954271	0.0211283	0.0236111	0.0208311	0.335759	0.0451248	1.399	1.28058	1.52837	1.00175e-13	0.7232	0
rs622076	downstream	NEU1(dist=124)	6:31826705:G:A	6	31826705	1.2207	0.0369919	7.00573e-08	0.969349	0.0976409	0.749859	1.1296	0.100987	0.227524	0.138	0.153729	0.133499	0.0664855	0.0679961	0.0661187	0.15715	0.166833	0.155991	0.16538	0.0327258	1.17984	1.10654	1.258	4.33772e-07	0.0787	60.65
rs515688	intronic	SLC44A4	6:31832038:A:G	6	31832038	1.38631	0.0456281	8.13515e-13	0.837921	0.87436	0.839729	1.03063	0.164922	0.854853	0.0967653	0.112222	0.0923421	0.000992094	0.000894942	0.00101568	0.0607838	0.059	0.0609973	0.304348	0.0439206	1.35574	1.24392	1.47762	4.22286e-12	0.1915	39.49
rs693906	intronic	SLC44A4	6:31835164:G:C	6	31835164	1.22201	0.0369542	5.77521e-08	0.96301	0.0975945	0.699345	1.09539	0.100374	0.364055	0.13797	0.153844	0.133428	0.0666641	0.0678405	0.0663785	0.159751	0.166667	0.158923	0.162203	0.0326769	1.1761	1.10313	1.25389	6.91184e-07	0.0558	65.34
rs501942	intronic	SLC44A4	6:31840477:C:T	6	31840477	1.40074	0.0458241	1.92074e-13	0.76269	0.840476	0.747209	1.09473	0.169052	0.592376	0.0958384	0.111582	0.0913332	0.0010301	0.000972763	0.00104403	0.0523278	0.0525	0.0523072	0.318496	0.044167	1.37506	1.26103	1.4994	5.54666e-13	0.2903	19.15
rs558702	intronic	C2	6:31870326:G:A	6	31870326	1.38797	0.0456055	6.54513e-13	0.538535	1.13983	0.587146	1.01408	0.156964	0.929034	0.0959752	0.111488	0.091536	0.000684203	0.000389105	0.000755858	0.0604513	0.0577778	0.0607713	0.302048	0.0437622	1.35263	1.24144	1.47377	5.12622e-12	0.1141	53.93
rs519417	intronic	C2	6:31878433:G:A	6	31878433	1.38913	0.0454333	4.68015e-13	0.516873	1.04899	0.529258	1.14772	0.158234	0.383899	0.0960007	0.111683	0.0915129	0.000764026	0.000389105	0.000855064	0.0541568	0.0566667	0.0538564	0.312453	0.0436311	1.36677	1.25475	1.4888	7.99515e-13	0.332	9.31
rs532086	intronic	C2	6:31881309:T:C	6	31881309	1.22494	0.0364746	2.6588e-08	1.06593	0.0629321	0.310334	1.02626	0.12206	0.831805	0.127782	0.143484	0.123288	0.15447	0.166128	0.151639	0.100689	0.0988889	0.100904	0.159031	0.0305527	1.17237	1.10423	1.24472	1.93865e-07	0.0853	59.37
rs497309	intronic	C2	6:31892484:A:C	6	31892484	1.39543	0.0457777	3.37119e-13	0.574221	1.02824	0.589537	1.11774	0.165891	0.502244	0.0953513	0.110962	0.090884	0.000851452	0.000603113	0.000911754	0.0518587	0.0529444	0.0517287	0.315896	0.0440878	1.37149	1.25795	1.49527	7.76951e-13	0.3041	16
rs1265905	intronic	C2	6:31909941:A:G	6	31909941	1.39345	0.0456882	3.81592e-13	0.729902	1.03895	0.761859	1.13652	0.165244	0.438662	0.095727	0.111365	0.0912519	0.000748822	0.000564202	0.000793651	0.0514074	0.0531111	0.0512035	0.316177	0.0439965	1.37187	1.25853	1.49542	6.65156e-13	0.4101	0
rs1270942	intronic	CFB	6:31918860:A:G	6	31918860	1.39338	0.0455732	3.35969e-13	0.538535	1.13983	0.587146	1.14889	0.164458	0.398681	0.0957865	0.111488	0.0912932	0.000684203	0.000389105	0.000755858	0.0511876	0.0533333	0.0509309	0.316586	0.0438856	1.37243	1.25932	1.49571	5.43765e-13	0.3767	0
rs389884	intronic	STK19	6:31940897:A:G	6	31940897	1.392	0.0455608	3.88793e-13	0.538535	1.13983	0.587146	1.06422	0.197717	0.752912	0.0956354	0.111319	0.0911475	0.000684203	0.000389105	0.000755858	0.0384798	0.0366667	0.0386968	0.315788	0.0443636	1.37134	1.25713	1.49592	1.09376e-12	0.2975	17.51
rs431204	upstream	CYP21A2(dist=826)	6:32005267:C:T	6	32005267	1.36614	0.0479036	7.37359e-11	0.710495	0.589837	0.562271	1.06293	0.269817	0.821047	0.0905186	0.104255	0.0865877	0.0037137	0.00330739	0.00381236	0.0296021	0.0282778	0.0297606	0.300216	0.047016	1.35015	1.23129	1.48048	1.70956e-10	0.3622	1.52
rs433061	intronic	TNXB	6:32014828:G:A	6	32014828	1.38499	0.045936	1.34021e-12	0.952351	0.799634	0.951315	1.62534	0.301612	0.10731	0.0951106	0.110402	0.0907347	0.00180553	0.00163424	0.00184713	0.0195309	0.0222222	0.0192088	0.328103	0.0453393	1.38833	1.27028	1.51735	4.60038e-13	0.7796	0
rs367364	intronic	TNXB	6:32019946:C:T	6	32019946	1.25122	0.0358251	3.95053e-10	1.01543	0.179932	0.93217	0.976284	0.165006	0.884349	0.131566	0.147892	0.126894	0.0177018	0.0169455	0.0178855	0.0565143	0.0522222	0.0570279	0.205742	0.034365	1.22844	1.14842	1.31403	2.13798e-09	0.19	39.79
rs369580	intronic	TNXB	6:32020238:A:G	6	32020238	1.25065	0.0358389	4.35482e-10	1.01599	0.179718	0.929653	0.976779	0.165018	0.886781	0.131647	0.147921	0.12699	0.0177322	0.0169844	0.0179138	0.0564905	0.0522222	0.0570013	0.205334	0.0343758	1.22793	1.14793	1.31352	2.32639e-09	0.1924	39.32
rs394439	intronic	TNXB	6:32025555:C:A	6	32025555	1.25271	0.0357623	2.97147e-10	1.01763	0.179816	0.92256	0.977277	0.164622	0.888955	0.131702	0.14818	0.126986	0.0176904	0.0169261	0.017876	0.0561045	0.0518333	0.0566157	0.206965	0.0343053	1.22994	1.14996	1.31548	1.60913e-09	0.1897	39.85
rs369637	exonic	TNXB	6:32025863:C:T	6	32025863	1.25241	0.0357601	3.09446e-10	1.02094	0.179565	0.908117	0.978463	0.164536	0.894728	0.131719	0.148184	0.127007	0.0176904	0.016965	0.0178666	0.0560451	0.0518333	0.0565492	0.206888	0.0343008	1.22985	1.14988	1.31537	1.62352e-09	0.1955	38.74
rs1150758	intronic	TNXB	6:32028149:G:C	6	32028149	1.25241	0.0357531	3.0738e-10	1.02089	0.179722	0.908398	0.97326	0.164519	0.869145	0.131761	0.148218	0.127052	0.0175954	0.0168872	0.0177674	0.0563599	0.0518889	0.0568949	0.206665	0.0342956	1.22957	1.14964	1.31506	1.68064e-09	0.1869	40.38
rs1150757	exonic	TNXB	6:32029205:G:A	6	32029205	1.38578	0.045877	1.14651e-12	0.774709	0.876786	0.770944	1.77222	0.294372	0.051905	0.0951371	0.110474	0.0907481	0.00160027	0.00132296	0.00166761	0.0196793	0.0235	0.0192221	0.330528	0.0452693	1.3917	1.27354	1.52083	2.84831e-13	0.5686	0
rs1265889	intronic	TNXB	6:32033616:G:A	6	32033616	1.25343	0.0357727	2.71361e-10	1.02884	0.179967	0.87446	0.975097	0.164726	0.878323	0.131434	0.147917	0.126717	0.0172723	0.0166926	0.0174131	0.0558967	0.0515556	0.0564162	0.207803	0.0343164	1.23097	1.1509	1.31661	1.39979e-09	0.1969	38.46
rs1150756	exonic	TNXB	6:32035694:C:T	6	32035694	1.37917	0.0456188	1.82536e-12	1.14752	0.411097	0.737841	1.61734	0.289706	0.097004	0.0958308	0.111013	0.0914862	0.00380493	0.00394942	0.00376984	0.0206532	0.0235556	0.0203059	0.32311	0.0447952	1.38142	1.2653	1.50819	5.47074e-13	0.7784	0
rs1150755	intronic	TNXB	6:32038550:C:T	6	32038550	1.25748	0.0357675	1.49782e-10	1.03365	0.1796	0.853794	0.930517	0.153662	0.639314	0.13133	0.148032	0.12655	0.0173331	0.0168093	0.0174603	0.0647387	0.0581111	0.0655319	0.20709	0.0341989	1.23009	1.15034	1.31537	1.40025e-09	0.0994	56.68
rs1150754	intronic	TNXB	6:32050758:C:T	6	32050758	1.25268	0.035796	3.10324e-10	1.04981	0.179413	0.786437	0.978385	0.164206	0.89413	0.131048	0.147472	0.126349	0.0165881	0.0162257	0.0166761	0.0556591	0.0514444	0.0561636	0.208014	0.0343285	1.23123	1.15111	1.31692	1.36521e-09	0.2252	32.93
rs1150753	intronic	TNXB	6:32059867:A:G	6	32059867	1.38309	0.0459029	1.60148e-12	0.862529	0.966177	0.878348	1.77099	0.297179	0.0544527	0.0947557	0.109982	0.0903984	0.000862855	0.000642023	0.000916478	0.0193765	0.0230556	0.0189362	0.329032	0.045315	1.38962	1.27152	1.51869	3.84247e-13	0.6313	0
rs1150752	exonic	TNXB	6:32064726:T:C	6	32064726	1.27526	0.046062	1.30115e-07	4.16171e-06	194.503	0.94921	1.76355	0.299893	0.0585223	0.0891622	0.100798	0.0858326	0.000528356	0	0.000656652	0.0192815	0.0228333	0.0188564	0.250618	0.0455281	1.28482	1.17513	1.40474	3.69837e-08	0.5639	0
rs1265888	intronic	TNXB	6:32066447:G:A	6	32066447	1.24626	0.0355221	5.73379e-10	0.972403	0.0984093	0.776122	1.02557	0.158062	0.87311	0.133057	0.149504	0.128351	0.0652121	0.0568872	0.0672336	0.05962	0.0575556	0.059867	0.184434	0.0326896	1.20254	1.12791	1.28211	1.68116e-08	0.0354	70.08
rs1269852	intergenic	TNXB(dist=3040),ATF6B(dist=2854)	6:32080191:G:C	6	32080191	1.36966	0.045963	7.70965e-12	0.66933	1.06793	0.706961	1.58578	0.301884	0.126677	0.0944886	0.109265	0.09026	0.000737418	0.000505837	0.000793651	0.0189608	0.0213889	0.0186702	0.316583	0.0453982	1.37243	1.25559	1.50015	3.09242e-12	0.7107	0
rs3130288	UTR5	ATF6B(NM_004381:c.-17G>T,NM_001136153:c.-17G>T)	6:32096001:C:A	6	32096001	1.3704	0.0457136	5.46659e-12	0.800088	1.0209	0.827065	1.57459	0.303422	0.13459	0.0949577	0.109914	0.0906777	0.000862855	0.000680934	0.000907029	0.017696	0.02	0.0174202	0.317123	0.0451592	1.37317	1.25685	1.50026	2.18194e-12	0.7845	0
rs3134962	intergenic	FKBPL(dist=9784),PRRT1(dist=8289)	6:32107851:G:A	6	32107851	1.22231	0.0358192	2.09132e-08	0.865236	0.219019	0.508668	1.08706	0.194301	0.667478	0.132131	0.147073	0.127855	0.0139463	0.0120623	0.0144038	0.0407067	0.0407778	0.0406981	0.188272	0.0347787	1.20716	1.12762	1.29232	6.18306e-08	0.2561	26.58
rs3132941	ncRNA_intronic	PPT2-EGFL8	6:32131972:G:C	6	32131972	1.3419	0.0456112	1.13617e-10	0.980176	0.897312	0.982197	1.4053	0.280506	0.225131	0.0945641	0.108726	0.0905113	0.00106432	0.000972763	0.00108655	0.0211283	0.0227778	0.0209309	0.294482	0.0449634	1.34243	1.22919	1.46611	5.77825e-11	0.928	0
rs3130295	intergenic	NOTCH4(dist=1375),LOC101929163(dist=29731)	6:32193219:C:T	6	32193219	1.12277	0.0259635	8.19508e-06	1.08524	0.0595373	0.169479	1.09814	0.0925313	0.311679	0.268419	0.285148	0.263632	0.18995	0.210778	0.184892	0.183735	0.191944	0.182753	0.109326	0.0230488	1.11553	1.06625	1.16708	2.10348e-06	0.8587	0
rs3096690	intergenic	NOTCH4(dist=2786),LOC101929163(dist=28320)	6:32194630:G:C	6	32194630	1.33307	0.0442155	7.92811e-11	1.53926	0.524566	0.410963	1.32358	0.261927	0.284483	0.0982151	0.11299	0.093987	0.00293827	0.00356031	0.00278723	0.0242577	0.0257222	0.0240824	0.288277	0.0434488	1.33413	1.22522	1.45272	3.24799e-11	0.9629	0
rs3130297	intergenic	NOTCH4(dist=7137),LOC101929163(dist=23969)	6:32198981:C:T	6	32198981	1.32933	0.0442703	1.27249e-10	1.28335	0.591537	0.673216	1.37588	0.283026	0.25956	0.0978706	0.112515	0.0936799	0.00199939	0.002607	0.00185185	0.0208373	0.0222778	0.0206649	0.285303	0.0436194	1.33016	1.22117	1.44889	6.12181e-11	0.991	0
rs9267986	intergenic	NOTCH4(dist=26276),LOC101929163(dist=4830)	6:32218120:G:A	6	32218120	1.33314	0.0452355	2.06561e-10	0.343852	1.10324	0.333221	1.3007	0.257717	0.307669	0.0944688	0.108608	0.0904227	0.00111753	0.000583658	0.00124717	0.0241508	0.0255556	0.0239827	0.284593	0.0445181	1.32922	1.21816	1.45041	1.62935e-10	0.4692	0
rs3132953	intergenic	NOTCH4(dist=28054),LOC101929163(dist=3052)	6:32219898:G:A	6	32219898	1.33389	0.0451881	1.82329e-10	0.321052	1.1427	0.320091	1.43914	0.268836	0.175688	0.0946774	0.108845	0.090623	0.00107572	0.000544747	0.00120465	0.0225534	0.0252778	0.0222274	0.288019	0.0445291	1.33378	1.22231	1.45542	9.92381e-11	0.4419	0
rs9268026	ncRNA_intronic	LOC101929163	6:32226481:A:G	6	32226481	1.34274	0.0454058	8.54474e-11	0.295444	1.09853	0.267034	1.52312	0.280882	0.134135	0.0940752	0.108404	0.0899747	0.00120496	0.000544747	0.00136527	0.0203207	0.0233889	0.0199535	0.295403	0.0447867	1.34367	1.23075	1.46695	4.23026e-11	0.3498	4.79
rs3132971	ncRNA_intronic	LOC101929163	6:32230256:T:G	6	32230256	1.33863	0.0451803	1.0804e-10	0.286818	1.21083	0.30233	1.55843	0.276594	0.108697	0.0945934	0.108956	0.0904834	0.000999696	0.000428016	0.00113851	0.019905	0.0233889	0.019488	0.293509	0.0445592	1.34113	1.22897	1.46352	4.48916e-11	0.3831	0
rs3115556	ncRNA_intronic	LOC101929163	6:32240072:T:A	6	32240072	1.34232	0.0452191	7.48629e-11	0.213079	1.26819	0.222793	1.5159	0.283048	0.141627	0.0943045	0.108722	0.0901787	0.00106432	0.00040856	0.00122354	0.0196378	0.0222778	0.0193218	0.295146	0.0446252	1.34332	1.23082	1.46611	3.74349e-11	0.3181	12.68
rs9268123	ncRNA_intronic	LOC101929163	6:32252132:A:G	6	32252132	1.34239	0.0452048	7.3341e-11	0.368628	1.11465	0.370616	1.52237	0.283268	0.137906	0.0942035	0.108616	0.0900792	0.000931276	0.000428016	0.00105348	0.0197268	0.0223333	0.0194149	0.295499	0.0446042	1.3438	1.2313	1.46656	3.47463e-11	0.4628	0
rs9268144	ncRNA_intronic	LOC101929163	6:32257199:T:C	6	32257199	1.33805	0.0452038	1.17728e-10	0.360052	1.14321	0.371566	1.57919	0.283495	0.107026	0.0943602	0.108659	0.0902685	0.000893264	0.00040856	0.00101096	0.019234	0.0223333	0.018863	0.293317	0.0446059	1.34087	1.22862	1.46337	4.84097e-11	0.4365	0
rs7775397	exonic	C6orf10	6:32261252:T:G	6	32261252	1.33627	0.045176	1.39315e-10	0.399382	1.1058	0.406529	1.47951	0.277304	0.157784	0.0940874	0.108349	0.0900063	0.000836248	0.000389105	0.000944822	0.019715	0.0222222	0.0194149	0.290546	0.044552	1.33716	1.22535	1.45917	6.96035e-11	0.5149	0
rs9268152	ncRNA_intronic	LOC101929163	6:32263663:C:T	6	32263663	1.33911	0.0451847	1.03015e-10	0.534317	1.00157	0.531457	1.56992	0.28142	0.109009	0.0941762	0.108527	0.0900694	0.000919872	0.000544747	0.00101096	0.0195724	0.0226111	0.0192088	0.294174	0.0445692	1.34202	1.22976	1.46452	4.10087e-11	0.5603	0
rs9268158	ncRNA_intronic	LOC101929163	6:32269457:C:T	6	32269457	1.34338	0.0451816	6.42911e-11	0.952104	0.83979	0.953395	1.49095	0.281154	0.15543	0.0941507	0.10862	0.09001	0.0010035	0.000875486	0.00103458	0.0202257	0.0226111	0.0199402	0.296837	0.0445465	1.3456	1.23309	1.46836	2.67301e-11	0.8589	0
rs9268177	ncRNA_intronic	LOC101929163	6:32274882:C:A	6	32274882	1.34462	0.0452104	5.76999e-11	0.96199	0.827727	0.96266	1.48785	0.280759	0.15701	0.0941054	0.108599	0.0899578	0.00104911	0.000953307	0.00107237	0.0202553	0.0226111	0.0199734	0.297689	0.0445706	1.34674	1.23409	1.46968	2.40514e-11	0.864	0
rs9268178	ncRNA_intronic	LOC101929163	6:32275621:C:T	6	32275621	1.34337	0.0452192	6.6738e-11	0.940815	0.831738	0.941527	1.38668	0.263766	0.215197	0.094146	0.108599	0.09001	0.00106432	0.000953307	0.00109127	0.0223575	0.0242778	0.0221277	0.295066	0.0445051	1.34321	1.23101	1.46565	3.35851e-11	0.9058	0
rs9268208	ncRNA_intronic	LOC101929163	6:32280591:T:C	6	32280591	1.3431	0.0464243	2.09801e-10	1.05809	0.829566	0.945737	1.57275	0.297522	0.128014	0.0907168	0.104527	0.0867649	0.0010111	0.000953307	0.00102513	0.0197031	0.0223333	0.0193883	0.297993	0.0457993	1.34715	1.23149	1.47368	7.69257e-11	0.8354	0
rs9268219	ncRNA_intronic	LOC101929163	6:32284108:T:G	6	32284108	1.3238	0.0461403	1.20631e-09	1.3474	0.798358	0.708786	1.57109	0.299276	0.13116	0.0918721	0.105299	0.0880299	0.00105291	0.00110895	0.0010393	0.0174109	0.0200556	0.0170944	0.284526	0.0455273	1.32913	1.21567	1.45319	4.11576e-10	0.8521	0
rs116667074	ncRNA_intronic	LOC101929163	6:32285362:C:T	6	32285362	1.34018	0.0452128	9.40649e-11	1.06081	0.813633	0.942157	1.52818	0.282747	0.133656	0.0942687	0.10862	0.0901617	0.0010301	0.000953307	0.00104875	0.0196021	0.0222778	0.0192819	0.295368	0.0445786	1.34362	1.23121	1.4663	3.45393e-11	0.863	0
rs7751715	ncRNA_intronic	LOC101929163	6:32288952:G:A	6	32288952	1.34023	0.0452186	9.40855e-11	0.986757	0.827464	0.987145	1.51134	0.283013	0.144487	0.0942791	0.108637	0.0901702	0.0010301	0.000914397	0.0010582	0.0196912	0.0222222	0.0193883	0.294936	0.0445874	1.34304	1.23065	1.46569	3.72076e-11	0.8543	0
rs9268235	ncRNA_intronic	LOC101929163	6:32290208:C:T	6	32290208	1.33814	0.0452228	1.18685e-10	0.802907	0.854507	0.797262	1.52526	0.282446	0.134998	0.0942706	0.108574	0.0901775	0.00110233	0.000933852	0.00114324	0.019614	0.0222778	0.0192952	0.293152	0.0445932	1.34065	1.22844	1.4631	4.90109e-11	0.7519	0
rs4392743	ncRNA_intronic	LOC101929163	6:32295652:T:C	6	32295652	1.34087	0.0452366	8.92362e-11	1.01488	0.814572	0.98553	1.53243	0.279288	0.12642	0.0942243	0.108608	0.0901083	0.00112893	0.00105058	0.00114796	0.0272862	0.0297222	0.0269947	0.295889	0.0445877	1.34432	1.23183	1.46709	3.22033e-11	0.8427	0
rs1265757	ncRNA_intronic	LOC101929163	6:32302382:C:T	6	32302382	1.33945	0.0452081	1.01425e-10	0.448715	0.991262	0.418842	1.59718	0.269199	0.0819675	0.0942441	0.108574	0.0901435	0.00105291	0.000564202	0.00117158	0.0281651	0.0314444	0.0277726	0.294871	0.0445387	1.34295	1.23069	1.46546	3.57865e-11	0.4402	0
rs1265754	exonic	C6orf10	6:32303692:T:A	6	32303692	1.33814	0.0452081	1.17112e-10	0.46594	0.981112	0.436333	1.6235	0.269449	0.0721081	0.0941809	0.108493	0.0900852	0.00103391	0.000564202	0.00114796	0.027886	0.0313889	0.0274668	0.294385	0.0445389	1.3423	1.23009	1.46474	3.85353e-11	0.4347	0
rs926593	ncRNA_intronic	LOC101929163	6:32305544:A:G	6	32305544	1.33344	0.0451815	1.90269e-10	0.458641	0.985882	0.429148	1.6	0.267433	0.0788372	0.0942687	0.108413	0.0902212	0.00103771	0.000564202	0.00115268	0.0288005	0.0321111	0.0284043	0.290633	0.0445048	1.33727	1.22557	1.45916	6.56032e-11	0.4422	0
rs2849018	ncRNA_intronic	LOC101929163	6:32310863:T:C	6	32310863	1.33519	0.0451663	1.55136e-10	0.458883	0.962871	0.418518	1.61357	0.261651	0.0674635	0.0946255	0.108837	0.0905587	0.00120496	0.000661479	0.00133692	0.0298278	0.0338333	0.0293484	0.292266	0.0444605	1.33946	1.22768	1.46142	4.91151e-11	0.4171	0
rs910051	ncRNA_intronic	LOC101929163	6:32315511:T:G	6	32315511	1.33804	0.0452094	1.18454e-10	0.525087	0.943348	0.494685	1.24694	0.296298	0.45637	0.0942215	0.108502	0.090135	0.00112513	0.000661479	0.00123772	0.0261164	0.0258333	0.0261503	0.287512	0.0446421	1.33311	1.22142	1.45501	1.19178e-10	0.5966	0
rs2395149	ncRNA_intronic	LOC101929163	6:32325562:G:A	6	32325562	1.33379	0.045172	1.81526e-10	2.56263	0.418211	0.0244399	1.3761	0.2658	0.229713	0.0944659	0.108646	0.0904081	0.00377832	0.00474708	0.00354308	0.0272922	0.0289444	0.0270944	0.296215	0.0442831	1.34476	1.23296	1.46669	2.24539e-11	0.2985	17.28
rs3129927	ncRNA_intronic	LOC101929163	6:32333827:A:C	6	32333827	1.33583	0.045142	1.41523e-10	2.07447	0.422047	0.0838157	1.40616	0.266138	0.200269	0.0946632	0.10893	0.0905805	0.0040672	0.00449416	0.00396353	0.0259086	0.0279444	0.0256649	0.295812	0.0442609	1.34422	1.23252	1.46604	2.33506e-11	0.5756	0
rs3117109	ncRNA_intronic	LOC101929163	6:32340871:C:T	6	32340871	1.35366	0.0456244	3.19876e-11	0.931123	0.667679	0.914881	1.48374	0.242839	0.104202	0.093254	0.107721	0.089114	0.00244032	0.00196498	0.00255574	0.0246318	0.0287222	0.0241423	0.304248	0.0447391	1.35561	1.2418	1.47984	1.04248e-11	0.7962	0
rs2894251	ncRNA_intronic	LOC101929163	6:32343236:A:G	6	32343236	1.27905	0.0428024	8.92127e-09	1.00329	0.156826	0.983291	1.05469	0.12646	0.6737	0.102744	0.116257	0.098877	0.022822	0.0234047	0.0226805	0.0939311	0.0943333	0.093883	0.212322	0.0392526	1.23655	1.14498	1.33543	6.33359e-08	0.1365	49.78
rs2395151	ncRNA_intronic	LOC101929163	6:32343339:G:A	6	32343339	1.27474	0.0428222	1.43976e-08	1.00224	0.156864	0.98861	1.0546	0.126463	0.674188	0.102604	0.115934	0.0987896	0.0228182	0.0233852	0.0226805	0.0939371	0.0943333	0.0938896	0.209391	0.0392685	1.23293	1.14159	1.33157	9.69832e-08	0.144	48.41
rs2894254	ncRNA_intronic	LOC101929163	6:32345689:T:G	6	32345689	1.33866	0.0451255	1.02288e-10	0.81021	0.665423	0.751787	1.42574	0.286778	0.216154	0.0942809	0.108608	0.0901811	0.00279003	0.00210117	0.00295729	0.0193587	0.0211111	0.0191489	0.290943	0.0444773	1.33769	1.22601	1.45954	6.09573e-11	0.7344	0
rs3117103	ncRNA_intronic	LOC101929163	6:32349557:A:T	6	32349557	1.27462	0.0427833	1.41439e-08	1.01239	0.156551	0.937313	1.06121	0.126127	0.637635	0.10275	0.116104	0.098928	0.022898	0.0235019	0.0227513	0.0951544	0.0960556	0.0950465	0.21047	0.0392236	1.23426	1.14293	1.33289	8.05407e-08	0.1651	44.48
rs3129950	ncRNA_intronic	LOC101929163	6:32358201:G:C	6	32358201	1.34158	0.0451544	7.63424e-11	0.804088	0.640451	0.733512	1.36754	0.290524	0.281294	0.0940233	0.1084	0.0899092	0.00279763	0.00212062	0.00296202	0.0191211	0.0205	0.0189561	0.291826	0.0445108	1.33887	1.22702	1.46092	5.51629e-11	0.7257	0
rs3129956	ncRNA_intronic	LOC101929163	6:32368462:G:A	6	32368462	1.34576	0.0452035	5.05501e-11	1.31177	0.47983	0.571691	1.37337	0.289329	0.272828	0.094314	0.108824	0.0901617	0.00362627	0.00342412	0.00367536	0.0203147	0.0217222	0.0201463	0.297216	0.0444695	1.34611	1.23375	1.4687	2.33158e-11	0.9961	0
rs3129962	intergenic	LOC101929163(dist=3877),HLA-DRA(dist=28236)	6:32379383:G:A	6	32379383	1.35073	0.0448427	2.02095e-11	0.877004	0.39031	0.736678	1.30701	0.286832	0.350589	0.0961923	0.111022	0.0919487	0.00564847	0.00498054	0.00581066	0.021247	0.0221111	0.0211436	0.294379	0.0440218	1.34229	1.23133	1.46325	2.2762e-11	0.5441	0
rs3129966	intergenic	LOC101929163(dist=5774),HLA-DRA(dist=26339)	6:32381280:G:C	6	32381280	1.3468	0.0451153	4.12831e-11	0.992813	0.367674	0.984348	1.32491	0.288595	0.32962	0.0946245	0.109172	0.0904616	0.00568268	0.00531128	0.00577286	0.0204454	0.0213889	0.0203324	0.292931	0.0442499	1.34035	1.229	1.46179	3.59366e-11	0.712	0
rs2395160	intergenic	LOC101929163(dist=11926),HLA-DRA(dist=20187)	6:32387432:G:A	6	32387432	1.34209	0.0451951	7.50769e-11	1.07716	0.430517	0.862934	1.48718	0.285338	0.164253	0.0941082	0.108468	0.089999	0.00485024	0.00420233	0.00500756	0.0195546	0.0218889	0.0192753	0.294373	0.0444006	1.34228	1.23041	1.46433	3.35818e-11	0.8227	0
rs3129843	intergenic	LOC101929163(dist=20220),HLA-DRA(dist=11893)	6:32395726:A:G	6	32395726	1.34573	0.0452582	5.34918e-11	0.769173	0.423683	0.535637	1.72388	0.275824	0.0483414	0.0936079	0.108014	0.0894855	0.00552684	0.0044358	0.00579176	0.0197387	0.0243889	0.0191822	0.297208	0.0444149	1.34609	1.23387	1.46853	2.20719e-11	0.2796	21.54
rs3129855	intergenic	LOC101929163(dist=23335),HLA-DRA(dist=8778)	6:32398841:A:G	6	32398841	1.34367	0.0452091	6.39563e-11	0.771854	0.422404	0.539836	1.72255	0.276225	0.0489872	0.0938845	0.108268	0.0897684	0.00561806	0.00457198	0.00587207	0.0198515	0.0245	0.0192952	0.295697	0.0443687	1.34406	1.23212	1.46618	2.65484e-11	0.2821	20.98
rs3129856	intergenic	LOC101929163(dist=23831),HLA-DRA(dist=8282)	6:32399337:T:C	6	32399337	1.34253	0.0451892	7.10926e-11	0.748173	0.422294	0.492074	1.84458	0.27079	0.0237602	0.0939553	0.108323	0.0898436	0.00567888	0.00455253	0.00595238	0.0202732	0.026	0.0195878	0.296629	0.0443266	1.34532	1.23337	1.46743	2.20289e-11	0.1929	39.23
rs3135394	intronic	HLA-DRA	6:32408497:A:G	6	32408497	1.33416	0.0450658	1.58076e-10	0.764404	0.364014	0.460487	1.58979	0.273555	0.0901278	0.0942517	0.108438	0.0901921	0.00685343	0.0063035	0.00698696	0.0205048	0.0244444	0.0200332	0.284677	0.0441383	1.32933	1.21916	1.44946	1.12098e-10	0.2535	27.14
rs7383481	intergenic	HLA-DRA(dist=1609),HLA-DRB5(dist=70719)	6:32414435:C:T	6	32414435	1.33763	0.0451312	1.15077e-10	0.806395	0.341394	0.528497	1.31637	0.280662	0.32739	0.0939138	0.108188	0.0898291	0.00748061	0.00749027	0.00747827	0.0208848	0.0222222	0.0207247	0.282028	0.0441841	1.32582	1.21583	1.44575	1.7363e-10	0.3395	7.43
rs2097442	intergenic	HLA-DRA(dist=9365),HLA-DRB5(dist=62963)	6:32422191:G:A	6	32422191	1.13549	0.0257744	8.22854e-07	0.891838	0.101001	0.257065	1.04407	0.118017	0.714791	0.235332	0.252567	0.2304	0.0624563	0.0571984	0.063733	0.10766	0.107667	0.10766	0.109332	0.024433	1.11553	1.06337	1.17025	7.64893e-06	0.0579	64.9
rs9268813	intergenic	HLA-DRA(dist=11768),HLA-DRB5(dist=60560)	6:32424594:T:C	6	32424594	1.34334	0.0456617	1.01935e-10	0.999072	0.335465	0.997792	1.39234	0.280056	0.237267	0.0919335	0.105973	0.0879158	0.00739319	0.00793774	0.00726096	0.0217637	0.0238333	0.021516	0.290822	0.0446654	1.33753	1.22541	1.4599	7.45872e-11	0.675	0
rs7763411	intergenic	HLA-DRA(dist=12166),HLA-DRB5(dist=60162)	6:32424992:C:T	6	32424992	1.33779	0.0450702	1.06829e-10	0.963358	0.337789	0.912003	1.34484	0.277596	0.285843	0.0943404	0.108616	0.0902552	0.00755284	0.00797665	0.00744992	0.0220309	0.0237222	0.0218285	0.285551	0.0441067	1.33049	1.22031	1.45063	9.53902e-11	0.6282	0
rs76840420	intergenic	HLA-DRB5(dist=3561),HLA-DRB6(dist=18923)	6:32501567:A:G	6	32501567	1.25936	0.0458305	4.86422e-07	1.10655	0.140745	0.471919	0.827873	0.15672	0.228085	0.103268	0.114106	0.100166	0.0504827	0.0569455	0.0489135	0.0977257	0.0856667	0.0991689	0.188982	0.0419854	1.20802	1.11259	1.31163	6.7591e-06	0.0298	71.54
rs1987947	intergenic	HLA-DRB5(dist=3805),HLA-DRB6(dist=18679)	6:32501811:T:C	6	32501811	1.26267	0.0429251	5.52688e-08	0.726203	0.220818	0.147389	1.01847	0.140006	0.895995	0.113672	0.127113	0.109826	0.0249392	0.0227626	0.0254677	0.106544	0.103833	0.106868	0.196913	0.0403486	1.21764	1.12505	1.31784	1.05936e-06	0.02	74.43
rs9270493	intergenic	HLA-DRB1(dist=1497),HLA-DQA1(dist=46073)	6:32559110:T:C	6	32559110	1.19297	0.0273332	1.08065e-10	0.801246	0.0719467	0.00207083	1.02718	0.0835239	0.748121	0.243043	0.266032	0.236464	0.140729	0.132121	0.142819	0.31	0.310889	0.309894	0.117732	0.0244337	1.12494	1.07234	1.18013	1.447e-06	0	92.87
rs9270600	intergenic	HLA-DRB1(dist=4080),HLA-DQA1(dist=43490)	6:32561693:C:T	6	32561693	1.18309	0.0263864	1.86912e-10	0.800531	0.0696685	0.00140603	1.0107	0.0830664	0.898048	0.256244	0.279365	0.249627	0.146282	0.134844	0.14906	0.312868	0.311056	0.313085	0.110328	0.0236542	1.11664	1.06606	1.16963	3.09802e-06	0	93.12
rs9270623	intergenic	HLA-DRB1(dist=7718),HLA-DQA1(dist=39852)	6:32565331:A:C	6	32565331	1.18221	0.0263436	2.10046e-10	0.816006	0.0690643	0.00323877	1.01313	0.083014	0.875123	0.253919	0.276909	0.24734	0.146465	0.136089	0.148984	0.309887	0.308667	0.310033	0.11163	0.0235984	1.1181	1.06756	1.17103	2.24089e-06	0	92.51
rs9270665	intergenic	HLA-DRB1(dist=8619),HLA-DQA1(dist=38951)	6:32566232:G:T	6	32566232	1.18073	0.026176	2.19696e-10	0.810874	0.0686808	0.00227007	1.02947	0.0825923	0.725087	0.254164	0.277321	0.247538	0.147647	0.136206	0.150425	0.312999	0.314167	0.312859	0.111264	0.0234529	1.11769	1.06748	1.17027	2.0938e-06	0	92.65
rs4599680	intergenic	HLA-DRB1(dist=8681),HLA-DQA1(dist=38889)	6:32566294:T:C	6	32566294	1.17739	0.0262271	4.77425e-10	0.814848	0.0690074	0.00300593	1.02551	0.0825709	0.760275	0.25406	0.276769	0.247561	0.144853	0.134825	0.147288	0.31234	0.313056	0.312254	0.10942	0.0235021	1.11563	1.06541	1.16822	3.22794e-06	0	92.3
rs590999	intergenic	HLA-DRB1(dist=9895),HLA-DQA1(dist=37675)	6:32567508:G:A	6	32567508	1.1924	0.027707	2.13854e-10	0.806653	0.0781522	0.00597281	1.02774	0.0831955	0.742262	0.22933	0.252401	0.222727	0.115273	0.114027	0.115575	0.303682	0.305111	0.303511	0.122915	0.0249158	1.13079	1.07689	1.18738	8.0879e-07	0	91.55
rs592362	intergenic	HLA-DRB1(dist=10182),HLA-DQA1(dist=37388)	6:32567795:A:G	6	32567795	1.16675	0.025773	2.17774e-09	0.990248	0.051289	0.848468	1.01418	0.0822126	0.864019	0.265291	0.28788	0.258827	0.29393	0.306381	0.290906	0.319311	0.317944	0.319475	0.113366	0.0221754	1.12004	1.0724	1.1698	3.18342e-07	0.0077	79.46
rs9270752	intergenic	HLA-DRB1(dist=10813),HLA-DQA1(dist=36757)	6:32568426:C:T	6	32568426	1.16642	0.0258109	2.45789e-09	0.985961	0.0514444	0.783445	1.01305	0.0821919	0.874655	0.264713	0.287214	0.258275	0.292945	0.304825	0.29006	0.319454	0.317889	0.319641	0.112314	0.0222117	1.11886	1.0712	1.16865	4.27011e-07	0.0064	80.21
rs678770	intergenic	HLA-DRB1(dist=13204),HLA-DQA1(dist=34366)	6:32570817:T:A	6	32570817	1.19603	0.0288405	5.41011e-10	0.973574	0.0621847	0.66671	1.03159	0.0848909	0.714122	0.221324	0.243687	0.214924	0.207336	0.226829	0.202603	0.301324	0.303389	0.301077	0.132906	0.025003	1.14214	1.08752	1.19951	1.0631e-07	0.005	81.11
rs602427	intergenic	HLA-DRB1(dist=15926),HLA-DQA1(dist=31644)	6:32573539:G:C	6	32573539	1.19121	0.0264481	3.70197e-11	0.836992	0.0672904	0.0081841	1.02328	0.0813329	0.777239	0.248095	0.272069	0.241235	0.165471	0.149319	0.169392	0.30136	0.302167	0.301263	0.118957	0.0235597	1.12632	1.07549	1.17955	4.43755e-07	0	92.11
rs602875	intergenic	HLA-DRB1(dist=16016),HLA-DQA1(dist=31554)	6:32573629:A:G	6	32573629	1.16465	0.0255813	2.54779e-09	1.00664	0.0505934	0.895937	1.01149	0.0812225	0.888094	0.265579	0.288211	0.259103	0.320306	0.32716	0.318641	0.305107	0.303833	0.305259	0.114587	0.0219774	1.12141	1.07413	1.17077	1.84967e-07	0.0153	76.06
rs2760995	intergenic	HLA-DRB1(dist=16745),HLA-DQA1(dist=30825)	6:32574358:G:A	6	32574358	0.861519	0.0279027	9.18822e-08	0.912215	0.0845301	0.27706	1.03119	0.0992153	0.756866	0.193128	0.177868	0.197496	0.0998213	0.0949416	0.101006	0.162375	0.168944	0.161589	-0.131846	0.0255993	0.876476	0.833584	0.921575	2.59952e-07	0.1931	39.19
rs617058	intergenic	HLA-DRB1(dist=16866),HLA-DQA1(dist=30704)	6:32574479:G:T	6	32574479	1.1727	0.0258754	7.4173e-10	0.996896	0.0514129	0.951776	1.01962	0.0810486	0.810518	0.260615	0.28382	0.253975	0.288011	0.30321	0.284321	0.304133	0.304333	0.304109	0.118435	0.0222271	1.12573	1.07774	1.17586	9.90707e-08	0.0083	79.12
rs4713555	intergenic	HLA-DRB1(dist=17911),HLA-DQA1(dist=29659)	6:32575524:G:T	6	32575524	0.851106	0.024432	4.14861e-11	1.05857	0.051669	0.270623	0.970332	0.0803298	0.707726	0.279101	0.258099	0.285111	0.288927	0.30177	0.285809	0.291004	0.288056	0.291356	-0.114944	0.0212968	0.891416	0.854973	0.929413	6.76735e-08	0.0004	87.31
rs3021304	intergenic	HLA-DRB1(dist=18045),HLA-DQA1(dist=29525)	6:32575658:G:C	6	32575658	1.12326	0.0220988	1.44243e-07	0.999909	0.0501056	0.998547	0.997573	0.0735012	0.973626	0.463931	0.486777	0.457393	0.516862	0.542879	0.510544	0.533533	0.531111	0.533823	0.090276	0.0194954	1.09448	1.05344	1.13711	3.6455e-06	0.0445	67.86
rs535777	intergenic	HLA-DRB1(dist=20020),HLA-DQA1(dist=27550)	6:32577633:G:C	6	32577633	1.33532	0.0436606	3.5154e-11	0.717272	0.168919	0.0491577	0.896936	0.16368	0.506348	0.0957638	0.111781	0.0911803	0.0258286	0.0283852	0.0252079	0.0827138	0.0768333	0.0834176	0.227805	0.0409285	1.25584	1.15903	1.36073	2.60772e-08	0.0002	88.37
rs532098	intergenic	HLA-DRB1(dist=20439),HLA-DQA1(dist=27131)	6:32578052:G:A	6	32578052	0.889098	0.0216569	5.70658e-08	1.03405	0.0466698	0.473052	0.986506	0.0738046	0.853956	0.426658	0.40571	0.432653	0.439486	0.441634	0.438964	0.396437	0.397778	0.396277	-0.0856797	0.0189838	0.917888	0.884363	0.952685	6.38259e-06	0.0081	79.25
rs674313	intergenic	HLA-DRB1(dist=20469),HLA-DQA1(dist=27101)	6:32578082:C:T	6	32578082	1.16244	0.0251272	2.09479e-09	0.993955	0.0498953	0.903271	1.00222	0.0766878	0.97696	0.277459	0.300471	0.270874	0.313498	0.325642	0.310549	0.363153	0.360889	0.363424	0.109642	0.0215387	1.11588	1.06975	1.16399	3.57231e-07	0.0068	79.97
rs1281937	intergenic	HLA-DRB1(dist=20530),HLA-DQA1(dist=27040)	6:32578143:T:C	6	32578143	1.16289	0.0240859	3.7159e-10	0.960216	0.0482148	0.39979	0.97714	0.075195	0.758434	0.319202	0.344438	0.31198	0.367995	0.371965	0.36703	0.397203	0.389944	0.398072	0.10236	0.0207133	1.10778	1.06371	1.15368	7.74212e-07	0.0004	87.21
rs2858863	intergenic	HLA-DRB1(dist=20665),HLA-DQA1(dist=26905)	6:32578278:C:T	6	32578278	1.19796	0.0321224	1.87873e-08	1.03388	0.0657729	0.612416	0.972324	0.114676	0.806658	0.183348	0.202842	0.177769	0.173415	0.208268	0.164952	0.159638	0.155444	0.16014	0.141508	0.027991	1.15201	1.09051	1.21698	4.29263e-07	0.0413	68.62
rs9271190	intergenic	HLA-DRB1(dist=20756),HLA-DQA1(dist=26814)	6:32578369:C:A	6	32578369	1.16185	0.0243977	7.80576e-10	0.965176	0.0482765	0.462825	0.999752	0.0753654	0.997375	0.304806	0.328776	0.297947	0.365269	0.370817	0.363922	0.379656	0.375833	0.380113	0.103616	0.0209193	1.10917	1.06462	1.1556	7.30318e-07	0.001	85.52
rs5021726	intergenic	HLA-DRB1(dist=20868),HLA-DQA1(dist=26702)	6:32578481:T:C	6	32578481	0.887733	0.0217255	4.22222e-08	1.0367	0.0466871	0.440076	0.973503	0.0744642	0.718372	0.427681	0.406576	0.43372	0.444082	0.445525	0.443731	0.394026	0.392889	0.394162	-0.0872455	0.0190424	0.916452	0.882878	0.951303	4.61312e-06	0.0075	79.55
rs5021728	intergenic	HLA-DRB1(dist=21040),HLA-DQA1(dist=26530)	6:32578653:A:G	6	32578653	1.16251	0.0243964	6.73611e-10	0.962441	0.048318	0.428188	1.0009	0.0752468	0.990471	0.304938	0.328984	0.298058	0.364665	0.37	0.363369	0.380422	0.376833	0.380851	0.103609	0.0209193	1.10917	1.06461	1.15559	7.31636e-07	0.0008	85.91
rs502917	intergenic	HLA-DRB1(dist=21304),HLA-DQA1(dist=26266)	6:32578917:A:T	6	32578917	1.16054	0.0243358	9.47024e-10	0.961406	0.0484334	0.416424	0.995687	0.0754457	0.954312	0.30514	0.329017	0.298306	0.364239	0.369533	0.362954	0.37652	0.372111	0.377048	0.102102	0.0208946	1.1075	1.06306	1.15379	1.02637e-06	0.0008	85.93
rs502803	intergenic	HLA-DRB1(dist=21345),HLA-DQA1(dist=26225)	6:32578958:G:A	6	32578958	0.887934	0.0216857	4.23104e-08	1.03683	0.0468405	0.440076	0.97876	0.0741905	0.772296	0.427372	0.406266	0.433412	0.443626	0.445214	0.44324	0.39601	0.395778	0.396037	-0.0868923	0.0190213	0.916776	0.883226	0.9516	4.92013e-06	0.0073	79.7
rs502771	intergenic	HLA-DRB1(dist=21357),HLA-DQA1(dist=26213)	6:32578970:T:C	6	32578970	1.16053	0.0243476	9.68454e-10	0.965129	0.0488355	0.467354	0.995574	0.0754439	0.95311	0.304891	0.328776	0.298056	0.357922	0.365292	0.356132	0.376372	0.371944	0.376902	0.103192	0.020934	1.1087	1.06413	1.15514	8.24854e-07	0.0011	85.32
rs502055	intergenic	HLA-DRB1(dist=21390),HLA-DQA1(dist=26180)	6:32579003:T:C	6	32579003	1.16102	0.024352	8.74155e-10	0.964937	0.0488401	0.464897	0.998875	0.0752858	0.988075	0.304849	0.32878	0.298001	0.357948	0.365253	0.356174	0.377352	0.373556	0.377806	0.103683	0.0209338	1.10925	1.06466	1.15571	7.31201e-07	0.0011	85.28
rs13207945	intergenic	HLA-DRB1(dist=22095),HLA-DQA1(dist=25475)	6:32579708:T:C	6	32579708	0.889054	0.0217715	6.61219e-08	1.03423	0.0469349	0.473276	0.985159	0.0741665	0.84023	0.424153	0.403419	0.430087	0.442158	0.443502	0.441832	0.395131	0.396056	0.39502	-0.0857903	0.019085	0.917787	0.88409	0.952768	6.95183e-06	0.0085	79
rs13208027	intergenic	HLA-DRB1(dist=22130),HLA-DQA1(dist=25440)	6:32579743:T:A	6	32579743	0.889269	0.021739	6.72418e-08	1.03522	0.0468566	0.460098	0.98792	0.0740781	0.869679	0.42537	0.404544	0.43133	0.443352	0.444669	0.443032	0.396669	0.398111	0.396496	-0.0852581	0.0190563	0.918275	0.88461	0.953222	7.67685e-06	0.0078	79.38
rs12523808	intergenic	HLA-DRB1(dist=22162),HLA-DQA1(dist=25408)	6:32579775:A:T	6	32579775	0.889194	0.0217384	6.57454e-08	1.03518	0.046869	0.460635	0.987834	0.0740774	0.868757	0.425408	0.404565	0.431372	0.443291	0.444611	0.442971	0.396686	0.398111	0.396516	-0.0853459	0.0190568	0.918195	0.884531	0.953139	7.51679e-06	0.0078	79.38
rs12527255	intergenic	HLA-DRB1(dist=22255),HLA-DQA1(dist=25315)	6:32579868:G:T	6	32579868	0.889509	0.0217396	7.21232e-08	1.03613	0.0468725	0.448892	0.983411	0.0741089	0.821413	0.425527	0.40476	0.431469	0.443785	0.445156	0.443452	0.396051	0.396556	0.395991	-0.085223	0.0190583	0.918307	0.884637	0.953259	7.76046e-06	0.0081	79.24
rs3104419	intergenic	HLA-DRB1(dist=22523),HLA-DQA1(dist=25047)	6:32580136:C:T	6	32580136	0.888509	0.0216782	4.95298e-08	1.03531	0.0468622	0.458953	0.981088	0.0740333	0.796486	0.427283	0.40627	0.433297	0.443648	0.444981	0.443325	0.39674	0.396889	0.396722	-0.0864956	0.019015	0.91714	0.883587	0.951966	5.39478e-06	0.008	79.29
rs2858861	intergenic	HLA-DRB1(dist=22718),HLA-DQA1(dist=24852)	6:32580331:C:T	6	32580331	0.888315	0.0216774	4.67478e-08	1.036	0.0468531	0.450388	0.979403	0.0740238	0.778588	0.427326	0.40627	0.433351	0.443732	0.445195	0.443377	0.397346	0.397167	0.397367	-0.0866615	0.0190137	0.916987	0.883443	0.951805	5.16802e-06	0.0077	79.43
rs9271261	intergenic	HLA-DRB1(dist=22958),HLA-DQA1(dist=24612)	6:32580571:C:T	6	32580571	1.16002	0.0243272	1.05027e-09	0.960663	0.0484986	0.40796	0.99976	0.075265	0.997457	0.305419	0.32923	0.298605	0.36384	0.369125	0.362557	0.377055	0.373444	0.377487	0.101994	0.0208905	1.10738	1.06295	1.15366	1.04858e-06	0.0009	85.79
rs9271300	intergenic	HLA-DRB1(dist=23969),HLA-DQA1(dist=23601)	6:32581582:C:G	6	32581582	1.13246	0.0223148	2.48072e-08	0.934883	0.0470318	0.152241	1.05852	0.0724182	0.4323	0.556948	0.580201	0.550294	0.456287	0.462549	0.454767	0.56348	0.573444	0.562287	0.086843	0.0194221	1.09073	1.04998	1.13305	7.77237e-06	0.001	85.45
rs9271301	intergenic	HLA-DRB1(dist=24001),HLA-DQA1(dist=23569)	6:32581614:C:T	6	32581614	1.16465	0.0245558	5.40049e-10	0.958168	0.0490866	0.383996	1.00037	0.0756217	0.99605	0.300865	0.324915	0.293982	0.355375	0.361128	0.353978	0.373545	0.370167	0.373949	0.104568	0.0210898	1.11023	1.06527	1.15709	7.11315e-07	0.0006	86.4
rs642093	intergenic	HLA-DRB1(dist=24462),HLA-DQA1(dist=23108)	6:32582075:G:A	6	32582075	1.16197	0.0254416	3.62284e-09	0.998048	0.0504299	0.969095	1.03017	0.0797612	0.709358	0.266833	0.289229	0.260425	0.294728	0.308502	0.291383	0.302375	0.304444	0.302128	0.11255	0.0218461	1.11913	1.07222	1.16809	2.57781e-07	0.0149	76.23
rs4532479	intergenic	HLA-DRB1(dist=24581),HLA-DQA1(dist=22989)	6:32582194:C:T	6	32582194	1.1675	0.0242457	1.68688e-10	0.962272	0.0485328	0.428117	1.00443	0.0752923	0.953164	0.324677	0.348838	0.317763	0.368595	0.373444	0.367418	0.402108	0.399278	0.402447	0.107686	0.0208422	1.1137	1.06912	1.16014	2.38208e-07	0.0006	86.43
rs62406298	intergenic	HLA-DRB1(dist=24928),HLA-DQA1(dist=22642)	6:32582541:A:G	6	32582541	0.809951	0.0456428	3.87335e-06	0.805452	0.207453	0.296997	0.875867	0.168374	0.431177	0.0647361	0.0559477	0.067251	0.0135244	0.0123541	0.0138086	0.0537648	0.0480556	0.0544481	-0.205897	0.043092	0.813917	0.747996	0.885647	1.76981e-06	0.9031	0
rs62406299	intergenic	HLA-DRB1(dist=24945),HLA-DQA1(dist=22625)	6:32582558:G:C	6	32582558	0.809809	0.0456413	3.79957e-06	0.806069	0.207408	0.298607	0.875483	0.168403	0.429733	0.0647512	0.055952	0.0672692	0.0135206	0.0123541	0.0138039	0.0537827	0.0480556	0.0544681	-0.206051	0.0430908	0.813792	0.747883	0.885509	1.73751e-06	0.904	0
rs9271333	intergenic	HLA-DRB1(dist=25065),HLA-DQA1(dist=22505)	6:32582678:C:T	6	32582678	1.15894	0.0243751	1.43611e-09	0.959887	0.0485796	0.399373	1.00467	0.074739	0.950269	0.303733	0.327397	0.296961	0.360122	0.366265	0.358631	0.379638	0.376944	0.37996	0.101384	0.0209159	1.1067	1.06225	1.15301	1.2521e-06	0.001	85.55
rs9271334	intergenic	HLA-DRB1(dist=25098),HLA-DQA1(dist=22472)	6:32582711:A:C	6	32582711	1.15839	0.0243303	1.51275e-09	0.957891	0.0485257	0.375308	1.00298	0.0746785	0.968175	0.305362	0.329009	0.298595	0.362779	0.368035	0.361503	0.380511	0.377556	0.380864	0.100571	0.020882	1.1058	1.06146	1.152	1.46342e-06	0.0009	85.83
rs62406300	intergenic	HLA-DRB1(dist=25159),HLA-DQA1(dist=22411)	6:32582772:G:A	6	32582772	0.805541	0.0458237	2.37017e-06	0.771866	0.212617	0.223264	0.874821	0.169659	0.430544	0.0645634	0.0555235	0.0671502	0.0133534	0.0117315	0.0137472	0.0536223	0.0478889	0.0543085	-0.212637	0.0433109	0.80845	0.742653	0.880076	9.12895e-07	0.8738	0
rs62406301	intergenic	HLA-DRB1(dist=25194),HLA-DQA1(dist=22376)	6:32582807:A:C	6	32582807	0.804597	0.0458928	2.16449e-06	0.783321	0.211637	0.248532	0.83742	0.175952	0.313265	0.0644812	0.0554259	0.0670725	0.0133838	0.0119261	0.0137377	0.0524347	0.0454444	0.0532713	-0.216105	0.0434607	0.805651	0.739865	0.877287	6.61262e-07	0.9672	0
rs9271342	intergenic	HLA-DRB1(dist=25509),HLA-DQA1(dist=22061)	6:32583122:G:C	6	32583122	1.16007	0.0254094	5.11477e-09	0.99198	0.0504445	0.873171	1.0213	0.0783476	0.787959	0.272249	0.294353	0.265924	0.304261	0.315156	0.301616	0.320754	0.320944	0.320731	0.10939	0.0217972	1.1156	1.06894	1.16429	5.20669e-07	0.0108	77.92
rs9271344	intergenic	HLA-DRB1(dist=25715),HLA-DQA1(dist=21855)	6:32583328:T:C	6	32583328	1.16109	0.0220924	1.37258e-11	0.987359	0.0492488	0.796164	1.06765	0.0730325	0.370112	0.381921	0.408349	0.374358	0.328322	0.338599	0.325827	0.377987	0.388222	0.376762	0.118192	0.0194306	1.12546	1.0834	1.16915	1.18126e-09	0.0083	79.12
rs7760731	intergenic	HLA-DRB1(dist=25788),HLA-DQA1(dist=21782)	6:32583401:C:A	6	32583401	1.16098	0.0254586	4.54813e-09	0.994321	0.0506236	0.910419	1.0394	0.0782124	0.621281	0.267062	0.289326	0.260691	0.29269	0.306712	0.289286	0.308913	0.312778	0.308451	0.111796	0.0218397	1.11828	1.07143	1.16719	3.0728e-07	0.0148	76.27
rs113676242	intergenic	HLA-DRB1(dist=26106),HLA-DQA1(dist=21464)	6:32583719:C:G	6	32583719	0.80932	0.0457433	3.74669e-06	0.773332	0.211954	0.225226	0.843641	0.176083	0.334239	0.0645511	0.0557611	0.0670665	0.0134446	0.0119261	0.0138133	0.0521496	0.0454444	0.0529521	-0.210947	0.0433383	0.809817	0.743869	0.881612	1.13055e-06	0.9505	0
rs113468765	intergenic	HLA-DRB1(dist=26136),HLA-DQA1(dist=21434)	6:32583749:G:T	6	32583749	0.808731	0.045751	3.48249e-06	0.772388	0.211895	0.222901	0.846107	0.177108	0.345401	0.0645398	0.0557144	0.0670653	0.0134522	0.0119261	0.0138228	0.0514846	0.045	0.0522606	-0.211506	0.0433596	0.809364	0.743422	0.881155	1.07186e-06	0.9456	0
rs9271352	intergenic	HLA-DRB1(dist=26325),HLA-DQA1(dist=21245)	6:32583938:T:C	6	32583938	1.17439	0.0258416	4.95846e-10	0.830234	0.0677105	0.00600146	1.05261	0.0780711	0.511368	0.256238	0.279017	0.24972	0.14312	0.134047	0.145323	0.305356	0.311444	0.304628	0.110948	0.0230653	1.11734	1.06795	1.16901	1.50812e-06	0	91.5
rs62406302	intergenic	HLA-DRB1(dist=27049),HLA-DQA1(dist=20521)	6:32584662:T:G	6	32584662	0.810254	0.0456442	4.03184e-06	0.756611	0.212532	0.18942	0.899281	0.178058	0.551034	0.0646511	0.0558756	0.0671624	0.013494	0.0117315	0.013922	0.0491924	0.0450556	0.0496875	-0.207088	0.0432878	0.812948	0.746819	0.884933	1.71858e-06	0.8022	0
rs113177970	intergenic	HLA-DRB1(dist=27136),HLA-DQA1(dist=20434)	6:32584749:C:T	6	32584749	0.809638	0.0456127	3.66396e-06	0.755491	0.212551	0.187118	0.891415	0.178156	0.518801	0.0647795	0.0559562	0.0673044	0.0135092	0.0117315	0.0139409	0.0494774	0.0451111	0.05	-0.208362	0.0432625	0.811913	0.745906	0.883762	1.46305e-06	0.8214	0
rs62406306	intergenic	HLA-DRB1(dist=27907),HLA-DQA1(dist=19663)	6:32585520:T:A	6	32585520	0.812039	0.0455829	4.93234e-06	0.778289	0.209949	0.232518	0.878147	0.180258	0.470995	0.0650683	0.056372	0.0675569	0.0139577	0.0123541	0.0143471	0.0485511	0.0438333	0.0491157	-0.205503	0.0432443	0.814237	0.748068	0.88626	2.01265e-06	0.8934	0
rs34692256	intergenic	HLA-DRB1(dist=28192),HLA-DQA1(dist=19378)	6:32585805:A:G	6	32585805	0.814016	0.0455937	6.38464e-06	0.763728	0.210643	0.20068	0.864622	0.180836	0.421172	0.0647436	0.0561514	0.0672024	0.0139349	0.0120623	0.0143896	0.0491093	0.0437778	0.0497473	-0.205013	0.0432674	0.814637	0.748401	0.886736	2.15553e-06	0.9037	0
rs28383263	intergenic	HLA-DRB1(dist=28230),HLA-DQA1(dist=19340)	6:32585843:C:G	6	32585843	0.820876	0.0443616	8.61074e-06	0.800683	0.198373	0.262471	0.886906	0.178623	0.501648	0.0717436	0.062553	0.0743736	0.0177893	0.0161089	0.0181973	0.0515914	0.0472222	0.0521144	-0.194211	0.0420742	0.823484	0.7583	0.894272	3.91367e-06	0.9059	0
rs1281933	intergenic	HLA-DRB1(dist=28894),HLA-DQA1(dist=18676)	6:32586507:C:T	6	32586507	0.811451	0.0452289	3.84827e-06	0.747632	0.211882	0.169854	0.858501	0.174369	0.38159	0.0663067	0.0574198	0.0688499	0.0139539	0.012179	0.0143849	0.0544834	0.0495556	0.0550731	-0.208877	0.0428744	0.811495	0.746088	0.882635	1.10563e-06	0.8808	0
rs9271365	intergenic	HLA-DRB1(dist=29181),HLA-DQA1(dist=18389)	6:32586794:T:G	6	32586794	1.12718	0.0221555	6.53384e-08	0.994572	0.0466712	0.907166	1.03823	0.0703683	0.593904	0.41748	0.439106	0.411291	0.450715	0.454805	0.449721	0.427298	0.433889	0.426509	0.0922705	0.0192512	1.09666	1.05605	1.13883	1.64327e-06	0.0383	69.34
rs9271377	intergenic	HLA-DRB1(dist=29552),HLA-DQA1(dist=18018)	6:32587165:T:G	6	32587165	1.14811	0.021869	2.69093e-10	0.921915	0.0519327	0.117457	1.03403	0.0707711	0.636277	0.403345	0.428945	0.396019	0.280029	0.272471	0.281864	0.434026	0.4385	0.433491	0.0996962	0.0193841	1.10484	1.06365	1.14762	2.70119e-07	0.0003	87.58
rs111294540	intergenic	HLA-DRB1(dist=29746),HLA-DQA1(dist=17824)	6:32587359:C:A	6	32587359	0.811452	0.0456403	4.69971e-06	0.764005	0.213039	0.2064	0.865381	0.183843	0.431598	0.0647408	0.0560538	0.0672267	0.01338	0.011751	0.0137755	0.0473812	0.0423889	0.0479787	-0.207847	0.0433682	0.812332	0.746135	0.884401	1.64627e-06	0.904	0
rs34116693	intergenic	HLA-DRB1(dist=29990),HLA-DQA1(dist=17580)	6:32587603:C:T	6	32587603	0.809101	0.0457404	3.63618e-06	0.771092	0.212395	0.220996	0.866852	0.18521	0.440419	0.0646285	0.0558714	0.0671345	0.0133876	0.0119066	0.0137472	0.0461995	0.0414444	0.0467686	-0.210049	0.0434664	0.810544	0.74435	0.882625	1.34866e-06	0.9102	0
rs36232342	intergenic	HLA-DRB1(dist=30005),HLA-DQA1(dist=17565)	6:32587618:T:C	6	32587618	0.810072	0.0457147	4.07485e-06	0.763855	0.213357	0.206745	0.866628	0.184026	0.436654	0.06462	0.0558968	0.0671163	0.0133572	0.0117315	0.0137519	0.0472565	0.0423333	0.0478457	-0.209307	0.0434371	0.811146	0.744946	0.88323	1.44555e-06	0.9006	0
rs35390996	intergenic	HLA-DRB1(dist=30050),HLA-DQA1(dist=17520)	6:32587663:G:A	6	32587663	0.80968	0.0457599	3.95806e-06	0.773613	0.212685	0.227481	0.869541	0.185495	0.451088	0.064536	0.0558205	0.0670301	0.0133496	0.0119066	0.0136999	0.0459976	0.0413889	0.0465492	-0.209101	0.0434893	0.811313	0.745023	0.883502	1.52366e-06	0.9086	0
rs80257164	intergenic	HLA-DRB1(dist=30354),HLA-DQA1(dist=17216)	6:32587967:C:A	6	32587967	0.807972	0.0457746	3.18978e-06	0.768839	0.212648	0.216387	0.858949	0.185028	0.411221	0.0645615	0.0557356	0.0670871	0.013361	0.0118288	0.013733	0.0467043	0.0415556	0.0473205	-0.211924	0.0434956	0.809026	0.742914	0.881022	1.10303e-06	0.9218	0
rs115076650	intergenic	HLA-DRB1(dist=30602),HLA-DQA1(dist=16968)	6:32588215:A:G	6	32588215	0.817645	0.0457945	1.10103e-05	0.784644	0.210577	0.249437	0.85682	0.185326	0.404388	0.0645152	0.056232	0.0668856	0.0137525	0.0122763	0.0141109	0.0460867	0.0408333	0.0467154	-0.200507	0.0434985	0.818316	0.75144	0.891144	4.03614e-06	0.9504	0
rs115632345	intergenic	HLA-DRB1(dist=30867),HLA-DQA1(dist=16703)	6:32588480:A:T	6	32588480	0.809223	0.0459118	4.01494e-06	0.781898	0.211225	0.244107	0.862078	0.181767	0.414225	0.0658622	0.0570295	0.0683897	0.0141326	0.012607	0.014503	0.0490914	0.0437778	0.0497274	-0.209509	0.043557	0.810983	0.744621	0.883259	1.50943e-06	0.93	0
rs76815088	intergenic	HLA-DRB1(dist=31100),HLA-DQA1(dist=16470)	6:32588713:T:C	6	32588713	0.813926	0.0458107	6.98075e-06	0.779164	0.210239	0.235264	0.858327	0.181025	0.398717	0.0644435	0.0559562	0.0668722	0.0138323	0.0122374	0.0142196	0.0479157	0.0424444	0.0485705	-0.20469	0.0434519	0.8149	0.748371	0.887342	2.46827e-06	0.9378	0
rs34645399	intergenic	HLA-DRB1(dist=31556),HLA-DQA1(dist=16014)	6:32589169:A:G	6	32589169	0.815975	0.0456877	8.53373e-06	0.76411	0.211563	0.203483	0.849812	0.181009	0.368613	0.0644491	0.0560199	0.0668613	0.0137753	0.0119455	0.0142196	0.0488895	0.0429444	0.0496011	-0.203798	0.0433581	0.815627	0.749177	0.887971	2.59717e-06	0.9293	0
rs112447098	intergenic	HLA-DRB1(dist=31931),HLA-DQA1(dist=15639)	6:32589544:C:A	6	32589544	0.815096	0.0455862	7.29491e-06	0.758964	0.212473	0.194269	0.856374	0.18175	0.39361	0.0650098	0.0564992	0.0674452	0.0135928	0.0119066	0.0140023	0.0473219	0.0418333	0.0479787	-0.204609	0.0432892	0.814966	0.748671	0.887132	2.28356e-06	0.9109	0
rs34135912	intergenic	HLA-DRB1(dist=32180),HLA-DQA1(dist=15390)	6:32589793:G:A	6	32589793	0.815916	0.0456616	8.37097e-06	0.760208	0.212985	0.198011	0.855222	0.181807	0.389668	0.0647446	0.0563083	0.0671587	0.0135016	0.0118288	0.0139078	0.0473159	0.0417778	0.0479787	-0.203699	0.0433588	0.815708	0.74925	0.88806	2.62753e-06	0.9152	0
rs9271528	intergenic	HLA-DRB1(dist=32310),HLA-DQA1(dist=15260)	6:32589923:C:T	6	32589923	1.19653	0.027488	6.68928e-11	0.811647	0.0783584	0.00773854	1.05895	0.0800092	0.474085	0.229183	0.252948	0.222383	0.109632	0.108658	0.109869	0.271971	0.279056	0.271124	0.129326	0.0246741	1.13806	1.08433	1.19445	1.59378e-07	0	91.21
rs9271541	intergenic	HLA-DRB1(dist=32457),HLA-DQA1(dist=15113)	6:32590070:A:C	6	32590070	1.17123	0.0257919	8.89267e-10	0.838978	0.0672948	0.00908103	1.03813	0.0748088	0.616914	0.256542	0.279115	0.250083	0.142854	0.134319	0.144926	0.309958	0.313944	0.309481	0.108009	0.0229249	1.11406	1.06511	1.16526	2.45989e-06	0	91.08
rs35025478	intergenic	HLA-DRB1(dist=32549),HLA-DQA1(dist=15021)	6:32590162:A:G	6	32590162	0.818077	0.0456019	1.06612e-05	0.748611	0.213878	0.175819	0.854337	0.180714	0.383672	0.064754	0.0564059	0.067143	0.0135282	0.0116732	0.0139786	0.0488064	0.0430556	0.0494947	-0.201946	0.0433002	0.817139	0.750651	0.889516	3.10329e-06	0.8918	0
rs35786457	intergenic	HLA-DRB1(dist=32552),HLA-DQA1(dist=15018)	6:32590165:G:A	6	32590165	0.814881	0.0457125	7.52432e-06	0.760181	0.211655	0.195148	0.851441	0.180834	0.373812	0.0645143	0.0560283	0.0669427	0.0138627	0.011965	0.0143235	0.0489371	0.0430556	0.049641	-0.205107	0.0433777	0.81456	0.748169	0.886844	2.26298e-06	0.9201	0
rs35947801	intergenic	HLA-DRB1(dist=32574),HLA-DQA1(dist=14996)	6:32590187:T:A	6	32590187	0.816734	0.0456793	9.34441e-06	0.758251	0.21301	0.193878	0.858094	0.181512	0.399145	0.0646644	0.0562829	0.0670628	0.0135358	0.0118288	0.0139503	0.0473753	0.0419444	0.0480253	-0.202702	0.0433702	0.816522	0.749981	0.888966	2.9573e-06	0.9068	0
rs9271567	intergenic	HLA-DRB1(dist=32843),HLA-DQA1(dist=14727)	6:32590456:C:T	6	32590456	0.864843	0.0252219	8.55132e-09	1.018	0.0622842	0.774558	1.00889	0.0936593	0.924683	0.30398	0.285228	0.309347	0.237084	0.232218	0.238265	0.22462	0.231778	0.223763	-0.114549	0.0226819	0.891768	0.852991	0.932307	4.41254e-07	0.0209	74.13
rs34831921	intergenic	HLA-DRB1(dist=33155),HLA-DQA1(dist=14415)	6:32590768:C:A	6	32590768	0.81653	0.0362469	2.24525e-08	1.07131	0.069277	0.32006	0.94774	0.113365	0.635878	0.10574	0.0919311	0.109691	0.125977	0.128074	0.125468	0.115398	0.110722	0.115957	-0.137589	0.0309004	0.871457	0.820244	0.925867	8.48091e-06	0.0018	84.2
rs2097432	intergenic	HLA-DRB1(dist=33158),HLA-DQA1(dist=14412)	6:32590771:T:C	6	32590771	1.16978	0.025754	1.13734e-09	0.844878	0.066899	0.0117469	1.04195	0.0713635	0.564725	0.257137	0.279624	0.250702	0.1438	0.135525	0.14581	0.314519	0.319778	0.31389	0.107305	0.0227774	1.11327	1.06467	1.1641	2.4648e-06	0	90.72
rs3129763	intergenic	HLA-DRB1(dist=33312),HLA-DQA1(dist=14258)	6:32590925:G:A	6	32590925	1.16573	0.0257145	2.46936e-09	0.852324	0.0664652	0.0162127	1.05651	0.0793771	0.488639	0.256447	0.278568	0.250117	0.143903	0.136323	0.145744	0.256437	0.263389	0.255605	0.10776	0.0229573	1.11378	1.06478	1.16504	2.67991e-06	0.0001	89.89
rs3135003	intergenic	HLA-DRB1(dist=33863),HLA-DQA1(dist=13707)	6:32591476:C:T	6	32591476	1.17019	0.0257829	1.09041e-09	0.856204	0.0665384	0.0196387	1.07761	0.0844676	0.376191	0.254991	0.277422	0.248572	0.144245	0.137257	0.145942	0.210238	0.2195	0.209129	0.113258	0.0231228	1.11992	1.0703	1.17184	9.67568e-07	0.0001	89.69
rs112953812	intergenic	HLA-DRB1(dist=33887),HLA-DQA1(dist=13683)	6:32591500:G:A	6	32591500	0.81699	0.0457064	9.76467e-06	0.75233	0.21192	0.179316	0.892225	0.182035	0.531017	0.0646172	0.0562914	0.0669997	0.0140071	0.0120623	0.0144794	0.0455523	0.0416667	0.0460173	-0.20058	0.0433912	0.818256	0.751543	0.890891	3.78973e-06	0.8252	0
rs73728618	intergenic	HLA-DRB1(dist=33954),HLA-DQA1(dist=13616)	6:32591567:T:A	6	32591567	0.813297	0.0364265	1.40047e-08	1.06656	0.0693335	0.352651	0.971551	0.114031	0.800192	0.105053	0.091142	0.109033	0.12595	0.12784	0.125491	0.112245	0.110056	0.112507	-0.139192	0.03103	0.870061	0.818722	0.924619	7.26612e-06	0.0015	84.61
rs9271611	intergenic	HLA-DRB1(dist=33996),HLA-DQA1(dist=13574)	6:32591609:A:G	6	32591609	1.17511	0.0217775	1.26734e-13	0.849766	0.0546855	0.00291169	1.05631	0.0726303	0.450684	0.421464	0.450806	0.413068	0.250798	0.231012	0.255603	0.372251	0.380389	0.371277	0.112511	0.0194901	1.11908	1.07714	1.16266	7.80025e-09	0	93.55
rs9271613	intergenic	HLA-DRB1(dist=34053),HLA-DQA1(dist=13517)	6:32591666:C:T	6	32591666	1.17416	0.0264023	1.19439e-09	0.864975	0.0680323	0.0329954	1.06871	0.0828451	0.422502	0.244301	0.266583	0.237924	0.138293	0.134163	0.139295	0.213551	0.221833	0.21256	0.116162	0.0235944	1.12318	1.07242	1.17634	8.51124e-07	0.0001	88.85
rs114076271	intergenic	HLA-DRB1(dist=34104),HLA-DQA1(dist=13466)	6:32591717:G:A	6	32591717	0.817284	0.0457177	1.01783e-05	0.752538	0.211959	0.179819	0.892225	0.182035	0.531017	0.0645879	0.0562829	0.0669645	0.0140033	0.0120623	0.0144747	0.0455523	0.0416667	0.0460173	-0.200241	0.0434011	0.818533	0.751783	0.89121	3.95492e-06	0.8259	0
rs34412149	intergenic	HLA-DRB1(dist=34279),HLA-DQA1(dist=13291)	6:32591892:A:G	6	32591892	0.819322	0.0456906	1.29195e-05	0.753393	0.212405	0.182481	0.900375	0.181259	0.56261	0.0648295	0.0565968	0.0671855	0.0139159	0.0121401	0.0143471	0.0457363	0.0421667	0.0461636	-0.197375	0.0433712	0.820883	0.753985	0.893716	5.34378e-06	0.8086	0
rs9271626	intergenic	HLA-DRB1(dist=34331),HLA-DQA1(dist=13239)	6:32591944:C:A	6	32591944	1.18955	0.0271513	1.62901e-10	0.829796	0.0769068	0.0152667	1.08628	0.0854948	0.333063	0.233428	0.25655	0.226811	0.111639	0.112121	0.111522	0.203515	0.214056	0.202254	0.129469	0.0245264	1.13822	1.0848	1.19428	1.30054e-07	0	89.91
rs35867827	intergenic	HLA-DRB1(dist=34455),HLA-DQA1(dist=13115)	6:32592068:T:C	6	32592068	0.814838	0.0363649	1.79296e-08	1.06636	0.069344	0.354135	0.971968	0.114041	0.803115	0.105283	0.0914517	0.109241	0.125969	0.12784	0.125515	0.112203	0.110056	0.11246	-0.138003	0.030993	0.871096	0.819756	0.925653	8.47989e-06	0.0017	84.38
rs35224566	intergenic	HLA-DRB1(dist=34700),HLA-DQA1(dist=12870)	6:32592313:T:C	6	32592313	0.812529	0.0364234	1.19992e-08	1.06902	0.0693345	0.335774	0.973344	0.115915	0.815695	0.105284	0.0913414	0.109274	0.125886	0.128016	0.125368	0.102815	0.101389	0.102985	-0.13956	0.0310653	0.869741	0.818364	0.924343	7.0403e-06	0.0013	84.95
rs9271690	intergenic	HLA-DRB1(dist=35390),HLA-DQA1(dist=12180)	6:32593003:T:C	6	32593003	1.20022	0.0344222	1.14576e-07	0.718532	0.132123	0.0123565	1.09875	0.124343	0.448816	0.175395	0.192198	0.170587	0.0523073	0.0563619	0.0513228	0.125356	0.131667	0.124601	0.146163	0.0321757	1.15738	1.08665	1.23273	5.55494e-06	0.0008	86.02
rs34720986	intergenic	HLA-DRB1(dist=35657),HLA-DQA1(dist=11913)	6:32593270:G:C	6	32593270	0.811547	0.0367716	1.3575e-08	1.06873	0.0708161	0.347926	0.953468	0.118646	0.687971	0.103951	0.090213	0.107883	0.121731	0.124669	0.121018	0.111336	0.107722	0.111769	-0.143129	0.0314657	0.866642	0.814809	0.921773	5.39708e-06	0.0018	84.13
rs74291249	intergenic	HLA-DRB1(dist=36485),HLA-DQA1(dist=11085)	6:32594098:G:A	6	32594098	1.18069	0.0263601	2.95246e-10	0.854213	0.0681014	0.020677	1.07903	0.0858085	0.375416	0.253228	0.276082	0.246688	0.142664	0.136654	0.144123	0.215837	0.224944	0.214747	0.120295	0.0236322	1.12783	1.07678	1.1813	3.57444e-07	0	89.97
rs34518860	intergenic	HLA-DRB1(dist=36490),HLA-DQA1(dist=11080)	6:32594103:G:A	6	32594103	0.816514	0.0366691	3.23665e-08	1.0574	0.0703079	0.427308	0.971647	0.12007	0.810678	0.104611	0.091159	0.10846	0.123662	0.125175	0.123295	0.105754	0.104111	0.105951	-0.139321	0.0313826	0.869949	0.818051	0.925139	9.0192e-06	0.0031	82.67
rs9271790	intergenic	HLA-DRB1(dist=37162),HLA-DQA1(dist=10408)	6:32594775:G:A	6	32594775	1.19634	0.0278879	1.29184e-10	0.82277	0.0808197	0.0157889	1.05798	0.0903046	0.53253	0.225983	0.249003	0.219395	0.101973	0.105739	0.101058	0.19557	0.201944	0.194807	0.132913	0.0253063	1.14215	1.08688	1.20023	1.50312e-07	0	89.98
rs9271895	intergenic	HLA-DRB1(dist=38293),HLA-DQA1(dist=9277)	6:32595906:T:C	6	32595906	1.18573	0.0264641	1.21476e-10	0.854313	0.0689613	0.0224145	1.07819	0.0905765	0.405859	0.246258	0.269447	0.239623	0.138007	0.133424	0.13912	0.193195	0.202111	0.192128	0.124612	0.0238364	1.13271	1.08101	1.18688	1.71531e-07	0	90.01
rs116489113	intergenic	HLA-DRB1(dist=38883),HLA-DQA1(dist=8687)	6:32596496:A:G	6	32596496	0.806568	0.0461984	3.26941e-06	0.747539	0.217773	0.181514	0.902342	0.154516	0.506014	0.0641896	0.0553284	0.0667253	0.0136802	0.0119455	0.0141015	0.0673337	0.0612778	0.0680585	-0.20914	0.0433755	0.811282	0.74516	0.88327	1.424e-06	0.7294	0
rs6929398	intergenic	HLA-DRB1(dist=39353),HLA-DQA1(dist=8217)	6:32596966:A:G	6	32596966	1.18337	0.02625	1.41802e-10	0.845878	0.0681886	0.0141017	1.08059	0.0908051	0.393334	0.252003	0.27511	0.24539	0.141972	0.135447	0.143556	0.193082	0.202222	0.191988	0.121808	0.0236519	1.12954	1.07837	1.18313	2.60451e-07	0	90.64
rs115826298	intergenic	HLA-DRB1(dist=39372),HLA-DQA1(dist=8198)	6:32596985:G:A	6	32596985	0.806665	0.0465496	3.92245e-06	0.726606	0.220293	0.147127	0.847807	0.159058	0.299271	0.0631843	0.0544502	0.0656837	0.0135054	0.0115175	0.0139881	0.065677	0.0568889	0.0667287	-0.215207	0.0437843	0.806375	0.74006	0.878632	8.87125e-07	0.8509	0
rs113203059	intergenic	HLA-DRB1(dist=40397),HLA-DQA1(dist=7173)	6:32598010:C:T	6	32598010	1.24709	0.0431764	3.15043e-07	0.831771	0.139137	0.185551	1.23231	0.141101	0.138762	0.111293	0.123036	0.107932	0.0432948	0.0512257	0.041369	0.0964311	0.108	0.0950465	0.187099	0.0395809	1.20575	1.11574	1.30301	2.27848e-06	0.0207	74.21
rs115527034	intergenic	HLA-DRB1(dist=40743),HLA-DQA1(dist=6827)	6:32598356:T:C	6	32598356	0.805289	0.0471574	4.38703e-06	0.690848	0.229158	0.106552	0.854055	0.159422	0.322382	0.0617874	0.053292	0.0642184	0.0129466	0.0107977	0.0134684	0.0651425	0.0567778	0.0661436	-0.217746	0.0443649	0.80433	0.737344	0.877402	9.19835e-07	0.7473	0
rs151002495	intergenic	HLA-DRB1(dist=41067),HLA-DQA1(dist=6503)	6:32598680:G:A	6	32598680	0.805513	0.0464464	3.21702e-06	0.734613	0.216904	0.155062	0.854217	0.158913	0.321417	0.0633939	0.0545308	0.0659302	0.0137563	0.0117121	0.0142526	0.0655344	0.0571111	0.0665426	-0.215577	0.0436684	0.806076	0.739954	0.878107	7.94627e-07	0.8536	0
rs7758465	intergenic	HLA-DRB1(dist=41418),HLA-DQA1(dist=6152)	6:32599031:T:A	6	32599031	1.20185	0.0290057	2.31491e-10	0.820959	0.0864511	0.0224887	1.06438	0.0990761	0.528866	0.205928	0.229157	0.19928	0.0868747	0.09393	0.0851616	0.16361	0.170667	0.162766	0.139368	0.0264974	1.14955	1.09137	1.21083	1.44305e-07	0.0001	88.96
rs9272058	intergenic	HLA-DRB1(dist=41584),HLA-DQA1(dist=5986)	6:32599197:T:C	6	32599197	1.2119	0.0328714	5.01346e-09	0.800648	0.102807	0.0305695	1.08065	0.123212	0.529	0.165697	0.186382	0.159778	0.0677208	0.0722763	0.0666147	0.126318	0.132167	0.125618	0.149122	0.0303454	1.16081	1.09379	1.23195	8.91704e-07	0.0005	86.76
rs9272060	intergenic	HLA-DRB1(dist=41624),HLA-DQA1(dist=5946)	6:32599237:G:A	6	32599237	1.19964	0.0282378	1.14858e-10	0.826053	0.0809682	0.018268	1.05277	0.0955998	0.59065	0.216118	0.239708	0.209367	0.0997149	0.103872	0.0987056	0.175641	0.181556	0.174934	0.135055	0.0256827	1.1446	1.08841	1.20369	1.45167e-07	0.0001	89.88
rs9272063	intergenic	HLA-DRB1(dist=41690),HLA-DQA1(dist=5880)	6:32599303:C:T	6	32599303	1.18163	0.0258891	1.14552e-10	0.830612	0.0684761	0.00672156	1.05404	0.0892949	0.555618	0.264652	0.288805	0.25774	0.141786	0.133794	0.143726	0.204697	0.2105	0.204003	0.118	0.0233719	1.12524	1.07486	1.17799	4.44617e-07	0	91.58
rs9272066	intergenic	HLA-DRB1(dist=41761),HLA-DQA1(dist=5809)	6:32599374:C:A	6	32599374	1.18684	0.0266134	1.22253e-10	0.825936	0.0759357	0.0117886	1.05918	0.0900715	0.523266	0.250103	0.274113	0.243232	0.114581	0.114747	0.114541	0.200665	0.207167	0.199887	0.126289	0.0241926	1.13461	1.08207	1.18971	1.7878e-07	0	90.44
rs9272069	intergenic	HLA-DRB1(dist=41812),HLA-DQA1(dist=5758)	6:32599425:T:A	6	32599425	1.1806	0.025947	1.56808e-10	0.840358	0.0681402	0.0106958	1.0595	0.0889875	0.515983	0.264193	0.288189	0.257327	0.142747	0.135292	0.144558	0.205677	0.212167	0.2049	0.118469	0.0233955	1.12577	1.07532	1.1786	4.1104e-07	0	91.01
rs3104376	intergenic	HLA-DRB1(dist=42390),HLA-DQA1(dist=5180)	6:32600003:T:C	6	32600003	1.12825	0.026134	3.88573e-06	1.0341	0.0610843	0.583049	1.11657	0.0838113	0.1883	0.777065	0.792724	0.772584	0.825087	0.833016	0.823162	0.726158	0.746444	0.72373	0.107422	0.0230969	1.1134	1.06412	1.16497	3.30432e-06	0.4229	0
rs9272144	intergenic	HLA-DRB1(dist=43204),HLA-DQA1(dist=4366)	6:32600817:T:G	6	32600817	1.1701	0.0257489	1.05633e-09	0.842847	0.0680156	0.0119478	1.07594	0.0883975	0.407674	0.262189	0.285092	0.255635	0.142333	0.135019	0.144109	0.206069	0.214778	0.205027	0.113008	0.0232344	1.11964	1.0698	1.17181	1.15137e-06	0	90.27
rs9272145	intergenic	HLA-DRB1(dist=43268),HLA-DQA1(dist=4302)	6:32600881:A:G	6	32600881	1.17192	0.025729	7.00046e-10	0.847353	0.0677603	0.0145065	1.072	0.0882627	0.430833	0.268535	0.291817	0.261873	0.144435	0.137393	0.146145	0.207559	0.215889	0.206563	0.114448	0.0232071	1.12125	1.0714	1.17343	8.15564e-07	0	90.15
rs9272190	intergenic	HLA-DRB1(dist=44147),HLA-DQA1(dist=3423)	6:32601760:A:G	6	32601760	1.19064	0.0272863	1.60874e-10	0.830768	0.0782396	0.0178022	1.04737	0.09138	0.612496	0.24073	0.264407	0.233954	0.107952	0.110992	0.107214	0.204869	0.209667	0.204295	0.128894	0.0247976	1.13757	1.0836	1.19422	2.01619e-07	0.0001	89.87
rs9272192	intergenic	HLA-DRB1(dist=44162),HLA-DQA1(dist=3408)	6:32601775:A:G	6	32601775	1.18296	0.0274388	9.1512e-10	0.8618	0.0728361	0.0411506	1.03664	0.0879207	0.682312	0.240551	0.263809	0.233895	0.137954	0.146245	0.135941	0.241948	0.246944	0.24135	0.121374	0.0246476	1.12905	1.0758	1.18493	8.46341e-07	0.0002	88.63
rs9272215	intergenic	HLA-DRB1(dist=44492),HLA-DQA1(dist=3078)	6:32602105:G:T	6	32602105	1.17374	0.0257216	4.72578e-10	0.848757	0.0676517	0.0153538	1.07378	0.0885443	0.421443	0.268061	0.291583	0.26133	0.143576	0.13679	0.145224	0.20671	0.215333	0.205678	0.115949	0.0232024	1.12294	1.07302	1.17519	5.81391e-07	0	90.17
rs3104369	intergenic	HLA-DRB1(dist=44869),HLA-DQA1(dist=2701)	6:32602482:T:C	6	32602482	1.14672	0.0254427	7.40282e-08	0.986879	0.0522338	0.800381	1.1212	0.0756618	0.13053	0.748726	0.766537	0.743629	0.728174	0.730506	0.727608	0.641449	0.665556	0.638564	0.108649	0.0218949	1.11477	1.06794	1.16365	6.96631e-07	0.0354	70.07
rs9272230	intergenic	HLA-DRB1(dist=44989),HLA-DQA1(dist=2581)	6:32602602:C:A	6	32602602	1.173	0.0256924	5.28472e-10	0.845374	0.0678618	0.0133137	1.07268	0.0884535	0.427674	0.268767	0.292215	0.262057	0.143827	0.136654	0.145569	0.205469	0.214	0.204448	0.115176	0.0231877	1.12207	1.07222	1.17424	6.79537e-07	0	90.32
rs2040406	intergenic	HLA-DRB1(dist=45394),HLA-DQA1(dist=2176)	6:32603007:A:G	6	32603007	1.24969	0.0354944	3.39315e-10	0.896604	0.0792724	0.16858	0.968565	0.0970536	0.742087	0.147006	0.16506	0.141839	0.117576	0.116537	0.117829	0.217096	0.210333	0.217906	0.147455	0.0307287	1.15888	1.09114	1.23082	1.59756e-06	0.0001	89.14
rs9272263	intergenic	HLA-DRB1(dist=45682),HLA-DQA1(dist=1888)	6:32603295:G:A	6	32603295	1.1582	0.0257664	1.19758e-08	0.846662	0.0678	0.0140861	1.04755	0.0876293	0.596044	0.276602	0.29835	0.270378	0.14477	0.137879	0.146443	0.220249	0.224833	0.219701	0.103053	0.0232245	1.10855	1.05922	1.16018	9.11127e-06	0.0001	89.53
rs9272275	intergenic	HLA-DRB1(dist=45990),HLA-DQA1(dist=1580)	6:32603603:C:T	6	32603603	1.19885	0.0305638	2.96028e-09	0.820995	0.0935462	0.0349908	1.02509	0.10137	0.806902	0.193426	0.215735	0.187042	0.0761555	0.0839105	0.0742725	0.165095	0.168333	0.164707	0.135729	0.0279281	1.14537	1.08436	1.20982	1.17422e-06	0.0003	87.57
rs9272294	intergenic	HLA-DRB1(dist=46147),HLA-DQA1(dist=1423)	6:32603760:C:T	6	32603760	1.18973	0.0279665	5.23455e-10	0.832374	0.0842015	0.029333	1.07699	0.0923172	0.421725	0.226213	0.250284	0.219325	0.0905542	0.097821	0.0887897	0.191348	0.200167	0.190293	0.133345	0.0255077	1.14264	1.08692	1.20122	1.71687e-07	0.0002	87.99
rs9272308	intergenic	HLA-DRB1(dist=46293),HLA-DQA1(dist=1277)	6:32603906:T:C	6	32603906	1.18253	0.0310729	6.83039e-08	0.833488	0.09203	0.047805	1.04944	0.106843	0.651542	0.17715	0.196666	0.171566	0.0745667	0.085428	0.0719293	0.152114	0.157444	0.151476	0.125961	0.0283823	1.13424	1.07286	1.19912	9.08028e-06	0.0011	85.23
rs9272311	intergenic	HLA-DRB1(dist=46340),HLA-DQA1(dist=1230)	6:32603953:G:A	6	32603953	1.2013	0.0282454	8.39829e-11	0.837738	0.0854675	0.0383084	1.05597	0.0920135	0.553928	0.219082	0.244218	0.211889	0.08662	0.095428	0.0844813	0.192156	0.198778	0.191363	0.140596	0.0257475	1.15096	1.09432	1.21053	4.7454e-08	0.0002	88.23
rs9272340	upstream	HLA-DQA1(dist=900)	6:32604283:G:T	6	32604283	1.18195	0.0303461	3.61738e-08	0.88255	0.0860634	0.14658	1.04592	0.0968005	0.642792	0.188984	0.209846	0.183014	0.0995743	0.113113	0.0962868	0.183925	0.188944	0.183324	0.127631	0.0274448	1.13613	1.07663	1.19892	3.31168e-06	0.004	81.88
rs62404085	upstream	HLA-DQA1(dist=799)	6:32604384:G:A	6	32604384	0.824693	0.0446085	1.55475e-05	0.74488	0.207155	0.155085	0.884627	0.177821	0.490573	0.0684305	0.0597022	0.0709282	0.0156758	0.0132296	0.0162698	0.0525178	0.0475	0.0531184	-0.193019	0.0423538	0.824467	0.758789	0.895829	5.18167e-06	0.8199	0
rs6910859	upstream	HLA-DQA1(dist=631)	6:32604552:C:G	6	32604552	1.17438	0.02788	8.15153e-09	0.847801	0.082652	0.0457555	1.09895	0.0924883	0.307629	0.231569	0.256372	0.224471	0.10341	0.116693	0.100184	0.218213	0.232056	0.216556	0.124952	0.0254017	1.13309	1.07806	1.19094	8.69623e-07	0.0009	85.79
rs9272408	upstream	HLA-DQA1(dist=220)	6:32604963:A:G	6	32604963	1.1941	0.0298067	2.65808e-09	0.844907	0.0932345	0.0706722	1.02734	0.113702	0.812466	0.191919	0.214063	0.185582	0.0719971	0.0845914	0.068939	0.138474	0.141444	0.138118	0.13837	0.0275454	1.1484	1.08804	1.21211	5.07749e-07	0.0012	85.2
rs9272413	upstream	HLA-DQA1(dist=196)	6:32604987:T:C	6	32604987	1.17869	0.0289059	1.28809e-08	0.852156	0.086606	0.0647056	1.04957	0.104768	0.644202	0.216166	0.240501	0.209202	0.0912878	0.108054	0.0872166	0.164181	0.170722	0.163398	0.126539	0.0265257	1.13489	1.0774	1.19546	1.83833e-06	0.0013	84.87
rs9272415	upstream	HLA-DQA1(dist=167)	6:32605016:A:G	6	32605016	1.19605	0.0288773	5.66072e-10	0.860195	0.0803177	0.060793	1.0049	0.0880378	0.955737	0.21668	0.240909	0.209746	0.114049	0.126031	0.111139	0.250303	0.249667	0.250379	0.12943	0.0259655	1.13818	1.0817	1.1976	6.20639e-07	0.0002	88.31
rs9272446	intronic	HLA-DQA1	6:32605423:T:C	6	32605423	1.20406	0.0310083	2.11431e-09	0.86013	0.0931712	0.105846	1.00099	0.122625	0.993543	0.183137	0.206618	0.176418	0.0769614	0.088035	0.0742725	0.141354	0.142056	0.14127	0.143931	0.0286097	1.1548	1.09183	1.22141	4.88347e-07	0.0014	84.82
rs9272448	intronic	HLA-DQA1	6:32605439:A:T	6	32605439	1.18079	0.0284774	5.3549e-09	0.904121	0.0758644	0.183987	0.932008	0.0934452	0.451128	0.22152	0.245321	0.214709	0.125277	0.142354	0.121131	0.229216	0.220222	0.230293	0.117886	0.0256379	1.12512	1.06998	1.1831	4.26294e-06	0.0005	86.88
rs9272462	intronic	HLA-DQA1	6:32605620:G:A	6	32605620	1.17539	0.0258199	3.8813e-10	0.849785	0.0681617	0.016939	1.06482	0.08903	0.480529	0.266651	0.290238	0.259901	0.144599	0.138016	0.146197	0.21307	0.220222	0.212214	0.116916	0.0233038	1.12402	1.07384	1.17656	5.24768e-07	0	90.1
rs9272469	intronic	HLA-DQA1	6:32605713:A:C	6	32605713	1.18187	0.0306867	5.16895e-08	0.886455	0.0936739	0.198218	0.977434	0.12081	0.850152	0.194929	0.217287	0.188531	0.080504	0.100097	0.0757464	0.139335	0.139167	0.139355	0.130304	0.0283477	1.13917	1.07761	1.20426	4.29374e-06	0.0061	80.42
rs34481484	intronic	HLA-DQA1	6:32605861:A:G	6	32605861	0.814516	0.0455718	6.7338e-06	0.752599	0.212057	0.180145	0.877918	0.190399	0.494077	0.0640301	0.0555235	0.0664643	0.0138779	0.0119261	0.0143519	0.0434857	0.0393889	0.0439761	-0.204579	0.0433826	0.814991	0.748557	0.887321	2.40903e-06	0.8634	0
rs2187668	intronic	HLA-DQA1	6:32605884:C:T	6	32605884	1.30629	0.038373	3.32908e-12	0.805147	0.10106	0.0319878	1.01782	0.139401	0.899171	0.116163	0.133718	0.11114	0.057568	0.051751	0.0589805	0.0874822	0.0864444	0.0876064	0.194505	0.034742	1.21471	1.13475	1.30031	2.16161e-08	0	90.81
rs9272511	intronic	HLA-DQA1	6:32606368:C:T	6	32606368	1.19199	0.0295458	2.777e-09	0.89899	0.088559	0.22921	0.976417	0.108943	0.8266	0.202016	0.225759	0.195222	0.0943553	0.104222	0.0919596	0.177055	0.174722	0.177334	0.136742	0.0271433	1.14653	1.08713	1.20918	4.70929e-07	0.0033	82.53
rs9272512	intronic	HLA-DQA1	6:32606369:A:G	6	32606369	1.19612	0.0315911	1.43871e-08	0.890402	0.087936	0.186811	1.08287	0.103301	0.440883	0.179372	0.19916	0.17371	0.093272	0.103307	0.0908352	0.195546	0.203889	0.194548	0.140314	0.028571	1.15063	1.08797	1.21691	9.05908e-07	0.0056	80.68
rs9272532	intronic	HLA-DQA1	6:32606643:C:A	6	32606643	1.18385	0.0307214	3.93937e-08	0.816696	0.0943939	0.0319414	1.05442	0.103383	0.608257	0.184285	0.206571	0.177908	0.0737342	0.0814786	0.0718537	0.159531	0.164833	0.158896	0.127279	0.0281124	1.13573	1.07485	1.20007	5.96808e-06	0.0007	86.25
rs9272535	intronic	HLA-DQA1	6:32606756:G:A	6	32606756	1.17729	0.029246	2.39645e-08	0.895408	0.0807622	0.171341	0.95764	0.0904728	0.63236	0.211636	0.234278	0.205157	0.116231	0.129747	0.112949	0.241681	0.234778	0.242507	0.116703	0.0263101	1.12379	1.0673	1.18326	9.17909e-06	0.0011	85.26
rs28383364	intronic	HLA-DQA1	6:32606912:A:G	6	32606912	0.85483	0.0296251	1.19271e-07	0.904566	0.0957125	0.294672	0.971507	0.12663	0.81943	0.174073	0.160165	0.178053	0.0714688	0.0758949	0.070394	0.10883	0.11	0.10869	-0.146057	0.0276191	0.864108	0.818575	0.912174	1.23472e-07	0.5441	0
rs9272557	intronic	HLA-DQA1	6:32607048:T:C	6	32607048	1.17271	0.0306266	1.97325e-07	0.922955	0.0893313	0.369453	1.00626	0.104296	0.952285	0.188227	0.209889	0.182028	0.0935191	0.1143	0.0884732	0.188676	0.190833	0.188418	0.124965	0.0279143	1.13311	1.07278	1.19683	7.57954e-06	0.02	74.45
rs9272560	intronic	HLA-DQA1	6:32607140:T:C	6	32607140	1.18481	0.0320175	1.17977e-07	0.85578	0.101355	0.124393	1.02176	0.11157	0.846975	0.168021	0.187549	0.162433	0.0671773	0.0780545	0.0645361	0.152423	0.155056	0.152108	0.131808	0.0294478	1.14089	1.0769	1.20868	7.60584e-06	0.0055	80.8
rs9272624	intronic	HLA-DQA1	6:32607994:A:G	6	32607994	1.16442	0.0270891	1.91639e-08	0.915391	0.0732453	0.227447	0.995481	0.108915	0.966829	0.240457	0.266486	0.233009	0.113201	0.142121	0.106179	0.174371	0.178778	0.173843	0.116675	0.0247428	1.12375	1.07056	1.17959	2.41106e-06	0.0045	81.48
rs9272630	intronic	HLA-DQA1	6:32608150:G:A	6	32608150	1.142	0.026455	5.18983e-07	0.94961	0.067889	0.446303	1.07681	0.0886846	0.404048	0.257669	0.280982	0.250998	0.151277	0.174416	0.145659	0.231051	0.243389	0.229574	0.105989	0.0237493	1.11181	1.06124	1.16479	8.0878e-06	0.0378	69.47
rs9272640	intronic	HLA-DQA1	6:32608221:T:C	6	32608221	1.17755	0.0305289	8.63042e-08	0.891931	0.0848235	0.177568	1.09446	0.0982111	0.358056	0.188516	0.207696	0.183027	0.104896	0.114066	0.102669	0.188112	0.199056	0.186802	0.12832	0.02757	1.13692	1.07711	1.20004	3.25013e-06	0.008	79.29
rs9272648	intronic	HLA-DQA1	6:32608524:T:C	6	32608524	1.16933	0.0259274	1.60457e-09	0.859695	0.068496	0.027307	1.07219	0.0898111	0.437667	0.268215	0.291053	0.26168	0.14821	0.143755	0.149291	0.21845	0.226667	0.217467	0.114608	0.0234101	1.12143	1.07114	1.17409	9.79659e-07	0.0001	88.83
rs4455710	intronic	HLA-DQA1	6:32608858:C:T	6	32608858	1.16033	0.0237185	3.62171e-10	0.939248	0.0609979	0.304184	1.13998	0.0814766	0.10785	0.39006	0.416011	0.382634	0.220401	0.234669	0.216936	0.363789	0.385	0.36125	0.121631	0.0213348	1.12934	1.08309	1.17756	1.19047e-08	0.0054	80.85
rs1129738	exonic	HLA-DQA1	6:32609097:T:C	6	32609097	1.16592	0.0259032	3.09654e-09	0.842923	0.0687417	0.0129255	1.11046	0.0889717	0.238939	0.273051	0.295223	0.266706	0.155835	0.146732	0.158045	0.229507	0.242056	0.228005	0.112598	0.023387	1.11918	1.06904	1.17168	1.4753e-06	0.0001	89.75
rs79034180	intronic	HLA-DQA1	6:32609339:T:C	6	32609339	1.2453	0.046666	2.5883e-06	1.23968	0.153987	0.162928	0.942588	0.206758	0.774902	0.0933748	0.101638	0.0910103	0.0491904	0.0599027	0.0465892	0.0770606	0.0764444	0.0771343	0.206601	0.0436535	1.22949	1.12867	1.33932	2.21508e-06	0.4211	0
rs35344500	intronic	HLA-DQA1	6:32609525:A:C	6	32609525	1.17572	0.0258826	3.99301e-10	0.841333	0.0691817	0.0125141	1.09558	0.088763	0.303761	0.266555	0.290217	0.259784	0.145652	0.13749	0.147633	0.221235	0.231944	0.219953	0.118741	0.0233851	1.12608	1.07563	1.17889	3.82209e-07	0	90.3
rs707952	exonic	HLA-DQA1	6:32609806:C:T	6	32609806	1.17027	0.0258274	1.14304e-09	0.859548	0.0681757	0.0264205	1.08731	0.0890969	0.347469	0.269158	0.29222	0.262559	0.151992	0.146031	0.153439	0.22234	0.232056	0.221177	0.116127	0.0233111	1.12314	1.07298	1.17564	6.30539e-07	0.0001	88.92
rs201117812	intronic	HLA-DQA1	6:32610286:G:A	6	32610286	1.23991	0.0405316	1.12425e-07	0.849699	0.146044	0.264752	1.04638	0.201747	0.822194	0.122085	0.138049	0.117517	0.0363654	0.0448833	0.0342971	0.05731	0.0586667	0.0571476	0.182857	0.0383435	1.20064	1.11372	1.29435	1.85228e-06	0.0351	70.15
rs1048643	UTR3	HLA-DQA1(NM_002122:c.*73C>T)	6:32610781:C:T	6	32610781	1.16482	0.0300411	3.80173e-07	0.973908	0.0831586	0.750537	1.01572	0.100323	0.876434	0.2279	0.248494	0.222006	0.144952	0.157996	0.141785	0.251752	0.251778	0.251749	0.123357	0.0271961	1.13129	1.07256	1.19323	5.73778e-06	0.0691	62.57
rs9272937	UTR3	HLA-DQA1(NM_002122:c.*332C>A)	6:32611040:C:A	6	32611040	1.17023	0.0267088	3.96347e-09	0.95294	0.0691779	0.485926	1.14321	0.0917868	0.144794	0.309187	0.333569	0.302209	0.190695	0.209008	0.186248	0.289638	0.305889	0.287693	0.13078	0.024046	1.13972	1.08725	1.19472	5.36652e-08	0.0216	73.94
rs9272982	UTR3	HLA-DQA1(NM_002122:c.*668G>A)	6:32611376:G:A	6	32611376	1.19317	0.0305217	7.18861e-09	1.00965	0.0833193	0.908277	1.03404	0.113656	0.768369	0.215059	0.235805	0.209122	0.120378	0.143658	0.114725	0.186479	0.1895	0.186117	0.149476	0.0277894	1.16123	1.09967	1.22623	7.49441e-08	0.0978	56.99
rs9273012	downstream	HLA-DQA1(dist=212)	6:32611641:A:G	6	32611641	1.15887	0.0268529	4.00211e-08	0.925122	0.0671908	0.246728	1.0052	0.078094	0.947061	0.247685	0.27273	0.240517	0.150566	0.171187	0.145559	0.299038	0.298889	0.299056	0.106126	0.0237538	1.11196	1.06138	1.16496	7.90429e-06	0.0031	82.66
rs9273016	downstream	HLA-DQA1(dist=234)	6:32611663:A:G	6	32611663	1.25125	0.0347899	1.17399e-10	0.901372	0.0996216	0.297264	1.00469	0.116844	0.96806	0.159233	0.18161	0.15283	0.0837046	0.0946304	0.0810516	0.161847	0.162222	0.161802	0.175028	0.0316192	1.19128	1.11969	1.26744	3.10334e-08	0.0025	83.27
rs9273051	downstream	HLA-DQA1(dist=608)	6:32612037:G:A	6	32612037	1.15095	0.0303935	3.73722e-06	1.03898	0.0752906	0.611552	1.08315	0.105493	0.448943	0.211989	0.230859	0.20659	0.15829	0.185292	0.151734	0.21984	0.226556	0.219036	0.123154	0.0272288	1.13106	1.07228	1.19306	6.09833e-06	0.4129	0
rs62404117	downstream	HLA-DQA1(dist=988)	6:32612417:G:A	6	32612417	0.811915	0.0451609	3.95518e-06	0.739892	0.209453	0.150356	0.894782	0.187136	0.552453	0.0666295	0.0577041	0.0691837	0.0156492	0.0130739	0.0162746	0.0447209	0.0410556	0.0451596	-0.207146	0.042967	0.812901	0.747246	0.884325	1.4281e-06	0.7923	0
rs9273211	intergenic	HLA-DQA1(dist=2251),HLA-DQB1(dist=13561)	6:32613680:G:A	6	32613680	1.23051	0.0322573	1.27324e-10	1.01216	0.0901584	0.893374	0.89445	0.0996103	0.262787	0.201337	0.22318	0.195086	0.120883	0.132004	0.118183	0.240517	0.225222	0.242347	0.160011	0.0290515	1.17352	1.10857	1.24228	3.63236e-08	0.0021	83.72
rs9273212	intergenic	HLA-DQA1(dist=2252),HLA-DQB1(dist=13560)	6:32613681:G:T	6	32613681	1.17335	0.0303662	1.40521e-07	0.939592	0.0780331	0.424578	1.06601	0.101394	0.528435	0.219264	0.241117	0.21301	0.140071	0.156673	0.13604	0.212945	0.220889	0.211995	0.125823	0.0272573	1.13408	1.07508	1.19632	3.90987e-06	0.0242	73.13
rs9273238	intergenic	HLA-DQA1(dist=2568),HLA-DQB1(dist=13244)	6:32613997:A:G	6	32613997	1.15728	0.0287153	3.64173e-07	0.999708	0.0767431	0.996968	1.0845	0.0935794	0.386044	0.247929	0.270164	0.241566	0.148977	0.166576	0.144704	0.240226	0.251167	0.238916	0.12451	0.025848	1.13259	1.07664	1.19145	1.45731e-06	0.1806	41.58
rs3998176	intergenic	HLA-DQA1(dist=2698),HLA-DQB1(dist=13114)	6:32614127:C:G	6	32614127	1.26366	0.0443352	1.30432e-07	0.907014	0.159917	0.541661	1.1003	0.152377	0.530458	0.105751	0.118827	0.102009	0.0406872	0.0465175	0.0392715	0.0856532	0.0888889	0.085266	0.201979	0.0411373	1.22382	1.12902	1.32659	9.11338e-07	0.1044	55.74
rs28418426	intergenic	HLA-DQA1(dist=8225),HLA-DQB1(dist=7587)	6:32619654:T:C	6	32619654	1.14258	0.0252686	1.32855e-07	1.02852	0.0546721	0.606978	1.00191	0.0813182	0.981309	0.52269	0.544332	0.516497	0.457408	0.464883	0.455593	0.509798	0.509944	0.509781	0.106459	0.0220759	1.11233	1.06523	1.16152	1.41821e-06	0.0892	58.62
rs17612852	intergenic	HLA-DQA1(dist=9143),HLA-DQB1(dist=6669)	6:32620572:G:A	6	32620572	1.14482	0.0251104	7.19343e-08	0.981909	0.0520416	0.725736	1.06993	0.0777274	0.384539	0.713845	0.73449	0.707937	0.676574	0.688132	0.673767	0.668325	0.681722	0.666722	0.103244	0.021715	1.10876	1.06256	1.15697	1.98946e-06	0.0262	72.55
rs2395228	intergenic	HLA-DQA1(dist=11794),HLA-DQB1(dist=4018)	6:32623223:A:C	6	32623223	1.32003	0.0419015	3.44206e-11	0.707671	0.165701	0.0369109	1.08892	0.138408	0.538253	0.0992694	0.115646	0.0945831	0.0235746	0.0241051	0.0234458	0.0686461	0.0722222	0.0682181	0.227889	0.0389786	1.25595	1.16357	1.35566	5.01943e-09	0.0007	86.17
rs756687619	intergenic	HLA-DQA1(dist=12843),HLA-DQB1(dist=2969)	6:32624272:A:G	6	32624272	1.15124	0.0294297	1.70487e-06	1.07888	0.0721487	0.29265	1.05748	0.115416	0.628239	0.285326	0.304925	0.279718	0.215744	0.23537	0.210979	0.203112	0.210111	0.202274	0.127582	0.0265208	1.13608	1.07853	1.19669	1.50447e-06	0.5765	0
rs778393561	intergenic	HLA-DQA1(dist=13806),HLA-DQB1(dist=2006)	6:32625235:A:G	6	32625235	1.15403	0.0341946	2.79611e-05	1.07964	0.0784011	0.328393	1.19799	0.108175	0.0949301	0.213243	0.226633	0.209411	0.166619	0.182529	0.162755	0.218646	0.234667	0.216729	0.136329	0.0301049	1.14606	1.08039	1.21572	5.94201e-06	0.6741	0
NA	intergenic	HLA-DQA1(dist=13987),HLA-DQB1(dist=1825)	6:32625416:T:G	6	32625416	1.21251	0.0458338	2.61986e-05	1.15863	0.0851465	0.0837685	1.06189	0.127635	0.638016	0.109181	0.117729	0.106735	0.138532	0.146693	0.13655	0.14326	0.145722	0.142965	0.171354	0.0384803	1.18691	1.10069	1.27989	8.46648e-06	0.5893	0
rs4713570	intergenic	HLA-DQA1(dist=14611),HLA-DQB1(dist=1201)	6:32626040:C:T	6	32626040	1.19062	0.0255424	8.45372e-12	0.896686	0.0781358	0.162822	1.09216	0.0862373	0.306663	0.238297	0.260759	0.231869	0.108971	0.100467	0.111036	0.211306	0.221333	0.210106	0.14277	0.0233696	1.15346	1.10182	1.20753	1.00133e-09	0.0021	83.78
rs28584179	intergenic	HLA-DQA1(dist=14690),HLA-DQB1(dist=1122)	6:32626119:C:T	6	32626119	0.808383	0.0359677	3.33556e-09	0.81806	0.106679	0.0597719	0.921739	0.118108	0.490197	0.106167	0.0913202	0.110416	0.0564163	0.0474514	0.0585932	0.113996	0.107667	0.114754	-0.20151	0.0327465	0.817495	0.766674	0.871685	7.5719e-10	0.5684	0
rs9273379	upstream;downstream	HLA-DQB1-AS1(dist=360);HLA-DQB1(dist=360)	6:32626881:C:G	6	32626881	1.21534	0.0348567	2.20721e-08	0.890731	0.102093	0.257044	0.988649	0.110698	0.917861	0.183095	0.199669	0.178352	0.0802037	0.0879572	0.0783211	0.177975	0.177278	0.178059	0.14839	0.0316133	1.15996	1.09027	1.23411	2.68039e-06	0.0051	81.07
rs9273440	UTR3	HLA-DQB1(NM_001243961:c.*452A>G,NM_002123:c.*452A>G)	6:32627561:T:C	6	32627561	1.16534	0.0262519	5.58832e-09	1.11395	0.0677149	0.111029	1.10235	0.0818578	0.233888	0.723763	0.746576	0.717234	0.812091	0.832588	0.807115	0.705445	0.722944	0.703351	0.143043	0.0234509	1.15378	1.10195	1.20805	1.06297e-09	0.6964	0
rs1049225	ncRNA_exonic	HLA-DQB1-AS1	6:32627747:A:G	6	32627747	1.19022	0.0266912	6.83236e-11	1.07244	0.0706899	0.322481	1.10761	0.0811356	0.207793	0.778065	0.800819	0.771553	0.871951	0.879475	0.870125	0.728385	0.746667	0.726197	0.156039	0.0238658	1.16887	1.11546	1.22485	6.22579e-11	0.3037	16.1
rs1049213	ncRNA_exonic	HLA-DQB1-AS1	6:32627773:A:G	6	32627773	1.18854	0.0259774	2.9483e-11	0.899442	0.0505078	0.0358784	1.09124	0.0807146	0.279364	0.736097	0.76019	0.729203	0.601019	0.593268	0.602901	0.71114	0.727889	0.709136	0.112371	0.0222093	1.11893	1.07127	1.16871	4.20044e-07	0	91.73
rs9273453	ncRNA_exonic	HLA-DQB1-AS1	6:32627812:C:G	6	32627812	1.31536	0.0544238	4.73905e-07	0.787371	0.266446	0.369611	0.922672	0.236083	0.733174	0.0615665	0.0713049	0.0587797	0.01162	0.0140856	0.0110214	0.0410273	0.039	0.0412699	0.237344	0.0520126	1.26788	1.14499	1.40395	5.03806e-06	0.065	63.41
rs9273500	ncRNA_exonic	HLA-DQB1-AS1	6:32628342:T:C	6	32628342	1.15876	0.0288817	3.36246e-07	0.986217	0.0802134	0.862632	1.14515	0.0905519	0.13445	0.81357	0.830316	0.808778	0.889258	0.894553	0.887972	0.777179	0.796667	0.774847	0.129401	0.0260272	1.13815	1.08154	1.19771	6.63535e-07	0.1668	44.16
rs2854275	ncRNA_exonic	HLA-DQB1-AS1	6:32628428:C:A	6	32628428	1.3499	0.0406796	1.6376e-13	0.827303	0.151508	0.210822	1.09388	0.136613	0.511308	0.108152	0.12623	0.102979	0.0274251	0.0300584	0.0267857	0.0740202	0.0777778	0.0735705	0.253558	0.0377577	1.2886	1.19668	1.38758	1.87548e-11	0.0035	82.3
NA	intronic	HLA-DQB1	6:32630916:G:T	6	32630916	1.14717	0.0261726	1.55463e-07	1.04833	0.0627946	0.45224	1.03364	0.0812371	0.683829	0.703211	0.724873	0.697012	0.737859	0.767977	0.730546	0.662227	0.671056	0.66117	0.116581	0.023156	1.12365	1.07379	1.17582	4.78845e-07	0.2341	31.13
rs9274267	intronic	HLA-DQB1	6:32631612:A:G	6	32631612	1.15027	0.0262274	9.416e-08	1.06301	0.0570953	0.284557	1.01295	0.0812328	0.874119	0.67655	0.699826	0.669889	0.626908	0.659864	0.618906	0.614513	0.620611	0.613783	0.11726	0.0228692	1.12441	1.07512	1.17596	2.93718e-07	0.1854	40.66
rs71542456	intronic	HLA-DQB1	6:32631807:A:G	6	32631807	1.20383	0.0345422	7.84806e-08	0.987732	0.0754716	0.870079	1.05254	0.127327	0.687579	0.173038	0.185737	0.169403	0.182435	0.175467	0.184127	0.162209	0.165444	0.161822	0.145506	0.0304947	1.15662	1.08952	1.22786	1.82846e-06	0.0436	68.07
rs3830058	intronic	HLA-DQB1	6:32634010:G:A	6	32634010	1.18386	0.0266646	2.45487e-10	1.0805	0.070512	0.272179	1.09022	0.0809342	0.285868	0.774171	0.796428	0.767802	0.859119	0.870195	0.85643	0.72541	0.741167	0.723524	0.151196	0.0238348	1.16322	1.11013	1.21886	2.24592e-10	0.3377	7.87
rs1049062	exonic	HLA-DQB1	6:32634302:A:G	6	32634302	1.16396	0.0262811	7.59472e-09	1.0035	0.0654361	0.957429	1.03948	0.0803611	0.629964	0.715602	0.73788	0.709226	0.783378	0.799455	0.779474	0.6994	0.7075	0.698431	0.123426	0.0233367	1.13137	1.08078	1.18432	1.23047e-07	0.0596	64.53
rs1049055	UTR5	HLA-DQB1(NM_001243961:c.-3G>A,NM_002123:c.-3G>A)	6:32634387:C:T	6	32634387	1.18674	0.0264996	1.04165e-10	1.03822	0.0668716	0.574836	1.0622	0.0799459	0.450346	0.773393	0.796169	0.766876	0.851589	0.858872	0.84982	0.723581	0.735111	0.722201	0.145022	0.0235433	1.15606	1.10393	1.21066	7.28398e-10	0.0962	57.29
rs1049053	UTR5	HLA-DQB1(NM_001243961:c.-21G>A,NM_002123:c.-21G>A)	6:32634405:C:T	6	32634405	1.14352	0.0241526	2.81122e-08	1.05619	0.0622061	0.379492	1.02389	0.077131	0.759515	0.691038	0.708883	0.685931	0.814866	0.809416	0.81619	0.705101	0.705111	0.7051	0.115848	0.021613	1.12282	1.07625	1.17141	8.31867e-08	0.2266	32.64
rs2647027	intergenic	HLA-DQB1(dist=1139),HLA-DQA2(dist=73558)	6:32635605:G:A	6	32635605	1.12084	0.0242377	2.51935e-06	1.07241	0.0545663	0.20016	0.984774	0.0796936	0.847333	0.391032	0.411085	0.385294	0.35179	0.392198	0.341978	0.3487	0.346222	0.348996	0.0980378	0.0213417	1.103	1.05782	1.15012	4.35433e-06	0.2557	26.68
rs9274614	intergenic	HLA-DQB1(dist=1380),HLA-DQA2(dist=73317)	6:32635846:C:G	6	32635846	1.18504	0.0265722	1.66856e-10	1.09566	0.0709948	0.198155	1.11257	0.0813648	0.189844	0.777219	0.799538	0.770832	0.874278	0.882354	0.872317	0.72772	0.746667	0.725452	0.155564	0.0237979	1.16832	1.11507	1.2241	6.28232e-11	0.4807	0
rs9274626	intergenic	HLA-DQB1(dist=1574),HLA-DQA2(dist=73123)	6:32636040:T:C	6	32636040	1.16973	0.0259959	1.63349e-09	1.14218	0.0687629	0.0531958	1.06564	0.0814723	0.435176	0.721133	0.744837	0.71435	0.828892	0.847918	0.824272	0.6787	0.6915	0.677168	0.146412	0.0233006	1.15767	1.10599	1.21177	3.30754e-10	0.5404	0
rs3828805	intergenic	HLA-DQB1(dist=1654),HLA-DQA2(dist=73043)	6:32636120:T:C	6	32636120	1.13737	0.0256667	5.30439e-07	1.03597	0.0624205	0.571259	1.10886	0.0815878	0.205327	0.654938	0.676391	0.648799	0.709837	0.743366	0.701696	0.609008	0.629722	0.606529	0.114286	0.0227931	1.12107	1.07209	1.17229	5.32924e-07	0.3803	0
rs2856698	intergenic	HLA-DQB1(dist=1910),HLA-DQA2(dist=72787)	6:32636376:C:G	6	32636376	1.16167	0.0239615	3.99402e-10	0.977727	0.0558778	0.686872	1.02434	0.0787048	0.7599	0.324579	0.348804	0.317647	0.237072	0.244436	0.235284	0.308153	0.311222	0.307786	0.115895	0.0212076	1.12288	1.07716	1.17054	4.63413e-08	0.0086	78.96
rs9274666	intergenic	HLA-DQB1(dist=2077),HLA-DQA2(dist=72620)	6:32636543:A:G	6	32636543	1.16658	0.0227377	1.23432e-11	0.978869	0.0494694	0.665935	1.06839	0.0774818	0.393196	0.538552	0.570529	0.529402	0.423415	0.451712	0.416544	0.412132	0.431444	0.40982	0.119671	0.0199624	1.12713	1.08388	1.1721	2.037e-09	0.0043	81.64
rs3135000	intergenic	HLA-DQB1(dist=2267),HLA-DQA2(dist=72430)	6:32636733:G:A	6	32636733	1.13479	0.0234956	7.38034e-08	0.989575	0.0502806	0.834898	1.09214	0.0772503	0.253913	0.438173	0.464521	0.430633	0.403714	0.427977	0.397822	0.364976	0.384722	0.362613	0.100933	0.0205214	1.1062	1.06259	1.1516	8.7239e-07	0.047	67.3
rs2858302	intergenic	HLA-DQB1(dist=2290),HLA-DQA2(dist=72407)	6:32636756:T:C	6	32636756	1.13628	0.0235467	5.7664e-08	0.915044	0.0521586	0.0887235	1.10761	0.0761382	0.179466	0.433984	0.459936	0.426558	0.320545	0.333696	0.317352	0.379869	0.402722	0.377134	0.0919187	0.0206562	1.09628	1.05278	1.14157	8.58978e-06	0.0008	86.05
rs3134994	intergenic	HLA-DQB1(dist=3214),HLA-DQA2(dist=71483)	6:32637680:T:C	6	32637680	1.1838	0.0265674	2.14019e-10	1.09476	0.0709666	0.202064	1.08584	0.0843224	0.328734	0.777432	0.79958	0.771095	0.874791	0.882588	0.872898	0.753438	0.766889	0.751828	0.152968	0.0238638	1.16529	1.11204	1.22109	1.45497e-10	0.4011	0
rs3134986	intergenic	HLA-DQB1(dist=10087),HLA-DQA2(dist=64610)	6:32644553:C:T	6	32644553	1.24742	0.0307094	6.06203e-13	0.977631	0.0660617	0.732016	1.05743	0.0928971	0.547766	0.230302	0.254442	0.223394	0.212928	0.235661	0.207407	0.212007	0.219556	0.211104	0.167721	0.0266748	1.18261	1.12237	1.24608	3.22383e-10	0.0017	84.34
rs3129780	intergenic	HLA-DQB1(dist=13235),HLA-DQA2(dist=61462)	6:32647701:T:A	6	32647701	1.1336	0.0252033	6.50842e-07	1.00998	0.058161	0.86436	1.13342	0.0774021	0.105656	0.608193	0.627066	0.602792	0.659476	0.654747	0.660625	0.514982	0.542167	0.511729	0.108627	0.0221576	1.11475	1.06737	1.16423	9.46301e-07	0.1856	40.62
rs3129782	intergenic	HLA-DQB1(dist=14253),HLA-DQA2(dist=60444)	6:32648719:G:A	6	32648719	1.16951	0.0261074	2.00114e-09	1.03988	0.060227	0.51613	1.11801	0.0821349	0.174438	0.728261	0.750607	0.721867	0.763874	0.768813	0.762675	0.69136	0.711444	0.688956	0.135928	0.0229957	1.1456	1.09511	1.19841	3.40017e-09	0.1922	39.37
rs3134978	intergenic	HLA-DQB1(dist=17011),HLA-DQA2(dist=57686)	6:32651477:A:T	6	32651477	1.31904	0.0386613	7.93012e-13	0.770921	0.119507	0.0294781	1.05701	0.129977	0.669718	0.117231	0.13522	0.112083	0.0459404	0.0428405	0.0466931	0.0857779	0.0878333	0.0855319	0.213373	0.0353942	1.23785	1.15488	1.32677	1.65511e-09	0	89.94
rs3134977	intergenic	HLA-DQB1(dist=17175),HLA-DQA2(dist=57522)	6:32651641:G:T	6	32651641	1.32467	0.0385153	2.87643e-13	0.761291	0.116955	0.0197007	1.06996	0.128251	0.598038	0.119883	0.138083	0.114675	0.0520982	0.0470623	0.0533211	0.088177	0.0911111	0.0878258	0.214981	0.0351795	1.23984	1.15723	1.32834	9.90292e-10	0	90.77
rs3134976	intergenic	HLA-DQB1(dist=17839),HLA-DQA2(dist=56858)	6:32652305:A:C	6	32652305	1.17905	0.0263621	4.16273e-10	1.08872	0.0681485	0.212292	1.09829	0.0841765	0.265393	0.760398	0.783065	0.753912	0.84179	0.856693	0.838171	0.749786	0.765389	0.747919	0.149569	0.0236005	1.16133	1.10884	1.21631	2.33502e-10	0.4345	0
rs7755224	intergenic	HLA-DQB1(dist=17851),HLA-DQA2(dist=56846)	6:32652317:A:G	6	32652317	1.15127	0.0301469	2.97321e-06	1.08849	0.0777097	0.275233	1.14685	0.0932374	0.14168	0.206239	0.218399	0.202759	0.149882	0.159494	0.147548	0.208913	0.225889	0.206882	0.133821	0.02691	1.14319	1.08446	1.2051	6.59517e-07	0.797	0
rs3134975	intergenic	HLA-DQB1(dist=18115),HLA-DQA2(dist=56582)	6:32652581:T:C	6	32652581	1.18091	0.0263021	2.5815e-10	1.07667	0.0673043	0.272395	1.12783	0.0812115	0.138545	0.752475	0.775993	0.745745	0.830242	0.843872	0.826932	0.718236	0.739944	0.715638	0.151225	0.023454	1.16326	1.11099	1.21798	1.13549e-10	0.4078	0
rs3134974	intergenic	HLA-DQB1(dist=18399),HLA-DQA2(dist=56298)	6:32652865:T:C	6	32652865	1.21817	0.0228773	6.32543e-18	0.925532	0.0595658	0.193886	1.13945	0.0787818	0.0975003	0.422049	0.45652	0.412185	0.245739	0.24035	0.247047	0.323717	0.347111	0.320918	0.15988	0.0206124	1.17337	1.12691	1.22174	8.73353e-15	0.0001	89.3
rs3129716	intergenic	HLA-DQB1(dist=22970),HLA-DQA2(dist=51727)	6:32657436:T:C	6	32657436	1.32176	0.0386938	5.61185e-13	0.815088	0.120041	0.0885228	1.06	0.130013	0.65405	0.115853	0.133913	0.110684	0.0410522	0.0383852	0.0416997	0.0853682	0.0876111	0.0850997	0.220452	0.0354337	1.24664	1.163	1.3363	4.9232e-10	0.0003	87.78
rs2157051	intergenic	HLA-DQB1(dist=24158),HLA-DQA2(dist=50539)	6:32658624:G:A	6	32658624	1.15675	0.0276666	1.41547e-07	0.946393	0.0672762	0.412802	1.16751	0.0853534	0.0695939	0.794137	0.811195	0.789256	0.832602	0.838385	0.831198	0.735659	0.760056	0.732739	0.11974	0.0245098	1.1272	1.07433	1.18267	1.03231e-06	0.0203	74.35
rs2647004	intergenic	HLA-DQB1(dist=25143),HLA-DQA2(dist=49554)	6:32659609:T:C	6	32659609	1.32214	0.0386962	5.33351e-13	0.818321	0.120683	0.0966361	1.05379	0.129948	0.686805	0.11556	0.133595	0.110399	0.0405618	0.0378599	0.0412179	0.0858967	0.0877222	0.0856782	0.220971	0.0354506	1.24729	1.16356	1.33703	4.5698e-10	0.0003	87.61
rs2856674	intergenic	HLA-DQB1(dist=25179),HLA-DQA2(dist=49518)	6:32659645:A:G	6	32659645	1.32181	0.0386716	5.40424e-13	0.804724	0.121751	0.074355	1.05379	0.129948	0.686805	0.115467	0.133506	0.110304	0.0398586	0.036284	0.0407266	0.0858967	0.0877222	0.0856782	0.22004	0.0354584	1.24613	1.16246	1.33581	5.44931e-10	0.0002	88.16
rs3129719	intergenic	HLA-DQB1(dist=27313),HLA-DQA2(dist=47384)	6:32661779:T:G	6	32661779	1.18268	0.026529	2.54211e-10	1.10055	0.0708578	0.176332	1.11848	0.0814125	0.169007	0.777244	0.799338	0.770921	0.873571	0.88179	0.871575	0.727274	0.747167	0.724894	0.154932	0.0237629	1.16758	1.11444	1.22324	7.03611e-11	0.5463	0
rs2647019	intergenic	HLA-DQB1(dist=28889),HLA-DQA2(dist=45808)	6:32663355:G:C	6	32663355	1.32146	0.0386975	5.89082e-13	0.823395	0.119624	0.104286	1.04829	0.130407	0.717605	0.11568	0.133726	0.110516	0.0407519	0.0383074	0.0413454	0.0857779	0.0872778	0.0855984	0.220134	0.0354337	1.24624	1.16263	1.33587	5.21247e-10	0.0003	87.54
rs3129720	intergenic	HLA-DQB1(dist=29165),HLA-DQA2(dist=45532)	6:32663631:T:C	6	32663631	1.18416	0.0265723	1.9999e-10	1.04406	0.0645865	0.504401	1.11582	0.0814263	0.178352	0.777702	0.799856	0.771363	0.862544	0.870506	0.86061	0.727144	0.746611	0.724814	0.147366	0.0235258	1.15878	1.10656	1.21346	3.75148e-10	0.175	42.62
rs1794283	intergenic	HLA-DQB1(dist=31892),HLA-DQA2(dist=42805)	6:32666358:C:T	6	32666358	1.3183	0.0386873	9.1386e-13	0.829978	0.119515	0.118932	1.06043	0.130078	0.651915	0.115852	0.133765	0.110726	0.0406796	0.0385409	0.041199	0.0851425	0.0874444	0.084867	0.219573	0.0354164	1.24554	1.16202	1.33508	5.65567e-10	0.0005	86.86
rs1794282	intergenic	HLA-DQB1(dist=32060),HLA-DQA2(dist=42637)	6:32666526:C:T	6	32666526	1.33966	0.0450181	8.27461e-11	0.350074	1.08849	0.334904	1.37865	0.301122	0.286256	0.0929925	0.107416	0.0888651	0.000988293	0.000389105	0.00113379	0.017696	0.0188889	0.0175532	0.2908	0.0444861	1.3375	1.22582	1.45935	6.28111e-11	0.4658	0
rs3135006	intergenic	HLA-DQB1(dist=32653),HLA-DQA2(dist=42044)	6:32667119:T:C	6	32667119	1.18608	0.026547	1.28989e-10	1.0971	0.0709176	0.191314	1.1187	0.0814241	0.168331	0.777762	0.800255	0.771325	0.874608	0.882724	0.872638	0.727833	0.747667	0.725459	0.156899	0.0237784	1.16988	1.11661	1.22569	4.15709e-11	0.4989	0
rs1794280	intergenic	HLA-DQB1(dist=32705),HLA-DQA2(dist=41992)	6:32667171:A:T	6	32667171	1.32086	0.038642	5.95154e-13	0.835526	0.11915	0.131522	1.06434	0.129784	0.630891	0.116135	0.134189	0.110969	0.0408013	0.0388716	0.0412698	0.0852316	0.0877778	0.0849269	0.221901	0.0353662	1.24845	1.16484	1.33806	3.51031e-10	0.0006	86.67
rs1794279	intergenic	HLA-DQB1(dist=33129),HLA-DQA2(dist=41568)	6:32667595:G:T	6	32667595	1.34188	0.0450895	6.9371e-11	0.232141	1.19646	0.222236	1.48271	0.294711	0.181396	0.0928953	0.107322	0.0887668	0.00132279	0.000486381	0.00152589	0.0183195	0.0204444	0.0180652	0.293922	0.0445399	1.34168	1.22952	1.46407	4.13749e-11	0.3222	11.7
rs2647044	intergenic	HLA-DQB1(dist=33444),HLA-DQA2(dist=41253)	6:32667910:G:A	6	32667910	1.31676	0.0381022	5.12442e-13	0.831815	0.119278	0.122629	1.04524	0.109955	0.687364	0.117015	0.135139	0.111828	0.0409039	0.0388327	0.0414068	0.0968646	0.0988889	0.0966223	0.214132	0.0344661	1.23879	1.15787	1.32536	5.20409e-10	0.0003	87.58
rs3135190	intergenic	HLA-DQB1(dist=33480),HLA-DQA2(dist=41217)	6:32667946:T:G	6	32667946	1.17834	0.0267174	8.131e-10	1.09031	0.070681	0.221245	1.1328	0.0827307	0.131763	0.77928	0.800662	0.773161	0.873073	0.881206	0.871098	0.73364	0.755056	0.731077	0.151915	0.0239238	1.16406	1.11074	1.21995	2.15354e-10	0.5559	0
rs3135002	intergenic	HLA-DQB1(dist=33973),HLA-DQA2(dist=40724)	6:32668439:A:C	6	32668439	1.16289	0.0282801	9.49742e-08	1.04489	0.0767545	0.56725	1.11236	0.0876126	0.224231	0.81135	0.828899	0.806329	0.898901	0.898677	0.898956	0.769133	0.785	0.767234	0.135458	0.0253968	1.14506	1.08946	1.2035	9.62547e-08	0.4005	0
rs1794277	intergenic	HLA-DQB1(dist=34197),HLA-DQA2(dist=40500)	6:32668663:G:A	6	32668663	1.31815	0.0386765	9.19576e-13	0.824217	0.119517	0.105767	1.07686	0.12899	0.565928	0.115955	0.133892	0.110822	0.0409761	0.0385798	0.041558	0.0879038	0.0910556	0.0875266	0.219853	0.035386	1.24589	1.16241	1.33537	5.19871e-10	0.0005	86.97
rs1613056	intergenic	HLA-DQB1(dist=34480),HLA-DQA2(dist=40217)	6:32668946:C:T	6	32668946	1.31877	0.0386817	8.47618e-13	0.829388	0.119293	0.116849	1.07497	0.128821	0.574682	0.115941	0.1339	0.110802	0.0409837	0.038716	0.0415344	0.0880107	0.0910556	0.0876463	0.220485	0.0353806	1.24668	1.16316	1.3362	4.61078e-10	0.0005	86.76
rs3135001	intergenic	HLA-DQB1(dist=35670),HLA-DQA2(dist=39027)	6:32670136:T:C	6	32670136	1.17742	0.0267202	9.82116e-10	1.10789	0.071183	0.150067	1.15192	0.0831867	0.0891111	0.780964	0.8021	0.774916	0.875399	0.884222	0.873257	0.736063	0.760056	0.733191	0.154612	0.0239561	1.1672	1.11367	1.22332	1.08958e-10	0.716	0
rs1794511	intergenic	HLA-DQB1(dist=36741),HLA-DQA2(dist=37956)	6:32671207:T:G	6	32671207	1.31755	0.0387225	1.06537e-12	0.832897	0.118769	0.123682	1.05976	0.132349	0.661008	0.116058	0.133939	0.110941	0.042029	0.0401556	0.0424839	0.0854632	0.0876111	0.0852061	0.219235	0.0354686	1.24512	1.1615	1.33476	6.36546e-10	0.0005	86.73
rs1794530	intergenic	HLA-DQB1(dist=37334),HLA-DQA2(dist=37363)	6:32671800:T:G	6	32671800	1.31447	0.0387037	1.6077e-12	0.810638	0.119727	0.0795266	1.06561	0.131583	0.629151	0.116039	0.133782	0.110961	0.0416717	0.038716	0.0423895	0.0863955	0.0888333	0.0861037	0.215778	0.0354644	1.24083	1.15751	1.33015	1.16964e-09	0.0003	87.65
rs3134995	intergenic	HLA-DQB1(dist=37623),HLA-DQA2(dist=37074)	6:32672089:T:C	6	32672089	1.17873	0.0266934	7.26225e-10	1.10217	0.071289	0.172389	1.12625	0.086486	0.169213	0.78105	0.802346	0.774956	0.87622	0.884455	0.874221	0.75978	0.778278	0.757566	0.153305	0.0240153	1.16568	1.11208	1.22186	1.72918e-10	0.6219	0
rs62406889	intergenic	HLA-DQB1(dist=37748),HLA-DQA2(dist=36949)	6:32672214:G:T	6	32672214	0.808614	0.0451991	2.60216e-06	0.720428	0.220962	0.137807	0.896371	0.213383	0.608163	0.0653515	0.0563211	0.0679357	0.01273	0.0107588	0.0132086	0.0383195	0.0355556	0.0386503	-0.212626	0.0433583	0.808458	0.742592	0.880167	9.39393e-07	0.7764	0
rs1794272	intergenic	HLA-DQB1(dist=37750),HLA-DQA2(dist=36947)	6:32672216:A:T	6	32672216	1.3171	0.0387082	1.11455e-12	0.810063	0.119774	0.0786336	1.07358	0.131534	0.589354	0.115952	0.133807	0.110842	0.0416717	0.038716	0.0423895	0.0859442	0.0888889	0.0855918	0.217942	0.0354682	1.24352	1.16001	1.33304	8.01003e-10	0.0003	87.7
rs1794528	intergenic	HLA-DQB1(dist=37973),HLA-DQA2(dist=36724)	6:32672439:T:C	6	32672439	1.31569	0.0387069	1.35807e-12	0.810175	0.119768	0.0788143	1.09162	0.130868	0.502945	0.116144	0.133922	0.111057	0.0416945	0.0387354	0.0424131	0.0861461	0.0901667	0.0856649	0.218173	0.0354539	1.2438	1.16031	1.33331	7.5684e-10	0.0004	87.43
rs1617322	intergenic	HLA-DQB1(dist=39427),HLA-DQA2(dist=35270)	6:32673893:C:A	6	32673893	1.31367	0.0387474	1.90774e-12	0.816004	0.119678	0.0893132	1.09184	0.131277	0.50331	0.115823	0.133502	0.110765	0.0416109	0.038716	0.0423139	0.085962	0.0899444	0.0854854	0.217429	0.0354908	1.24288	1.15936	1.33241	8.99092e-10	0.0005	87
rs4947344	intergenic	HLA-DQB1(dist=43380),HLA-DQA2(dist=31317)	6:32677846:T:C	6	32677846	1.14063	0.0241765	5.2575e-08	1.09459	0.0545266	0.0973956	1.15066	0.0758379	0.0642415	0.719267	0.739331	0.713525	0.744378	0.768949	0.738412	0.64658	0.675278	0.643145	0.126025	0.0212187	1.13431	1.0881	1.18248	2.86159e-09	0.7727	0
rs3129726	intergenic	HLA-DQB1(dist=43740),HLA-DQA2(dist=30957)	6:32678206:G:A	6	32678206	1.17438	0.0266224	1.56289e-09	1.11494	0.0700361	0.120301	1.13292	0.083379	0.134449	0.769138	0.790154	0.763125	0.855846	0.869066	0.852636	0.724466	0.745944	0.721895	0.151779	0.0238458	1.1639	1.11076	1.21959	1.95261e-10	0.7428	0
rs9275576	intergenic	HLA-DQB1(dist=44860),HLA-DQA2(dist=29837)	6:32679326:C:T	6	32679326	1.30597	0.0388118	6.06903e-12	0.814961	0.126452	0.105636	1.05269	0.132785	0.698955	0.114896	0.132212	0.10994	0.0373232	0.03607	0.0376276	0.0854988	0.0872222	0.0852926	0.213675	0.0357346	1.23822	1.15446	1.32805	2.23825e-09	0.0008	86.03
rs3135461	intergenic	HLA-DQB1(dist=45656),HLA-DQA2(dist=29041)	6:32680122:G:A	6	32680122	1.11183	0.0266048	6.75835e-05	1.10088	0.0666016	0.149003	1.11217	0.081438	0.191738	0.785402	0.799215	0.781449	0.859028	0.861128	0.858518	0.704887	0.722389	0.702793	0.104789	0.0236425	1.11048	1.06019	1.16315	9.32702e-06	0.9903	0
rs9275602	intergenic	HLA-DQB1(dist=48346),HLA-DQA2(dist=26351)	6:32682812:C:A	6	32682812	1.16936	0.0338441	3.78608e-06	1.09105	0.0579047	0.132365	1.13142	0.128218	0.335559	0.142698	0.15588	0.138926	0.181002	0.188716	0.179129	0.104412	0.110444	0.10369	0.138047	0.0284889	1.14803	1.08568	1.21396	1.26195e-06	0.5822	0
rs3892710	intergenic	HLA-DQB1(dist=48396),HLA-DQA2(dist=26301)	6:32682862:C:T	6	32682862	0.885635	0.0288933	2.62938e-05	0.888223	0.100047	0.236109	0.878862	0.0777131	0.0965955	0.179365	0.166744	0.182976	0.0657215	0.0597471	0.0671721	0.321776	0.295278	0.324947	-0.12212	0.0261413	0.885043	0.840838	0.931571	2.98972e-06	0.995	0
rs41288885	intergenic	HLA-DQB1(dist=50732),HLA-DQA2(dist=23965)	6:32685198:A:G	6	32685198	0.82646	0.0443226	1.70506e-05	0.696868	0.199132	0.0697281	1.0284	0.238548	0.906556	0.0698029	0.0613397	0.0722248	0.0177969	0.0140078	0.0187169	0.0315677	0.0320556	0.0315093	-0.191437	0.0425694	0.825772	0.759669	0.897627	6.89027e-06	0.4554	0
rs41288889	intronic	HLA-DQA2	6:32712009:A:C	6	32712009	0.82284	0.0462372	2.47297e-05	0.578532	0.224467	0.0147667	0.962497	0.317711	0.904236	0.065024	0.0570719	0.0672996	0.0155124	0.0107393	0.0166714	0.0151841	0.0150556	0.0151995	-0.205925	0.0448332	0.813894	0.745427	0.88865	4.36637e-06	0.2662	24.44
rs9276625	intergenic	HLA-DQB2(dist=12414),HLA-DOB(dist=36796)	6:32743744:G:A	6	32743744	1.23887	0.0433086	7.57701e-07	0.303679	0.777339	0.125237	0.982678	0.16068	0.913402	0.089839	0.101413	0.086527	0.00355025	0.00192607	0.00394463	0.0597565	0.0572778	0.0600532	0.1945	0.0417559	1.2147	1.11925	1.3183	3.19262e-06	0.077	61
rs4947258	intergenic	HLA-DQB2(dist=16172),HLA-DOB(dist=33038)	6:32747502:A:G	6	32747502	1.23937	0.0432029	6.78973e-07	0.354294	0.690025	0.132645	1.03215	0.140337	0.821589	0.0902024	0.101896	0.086856	0.00429907	0.00243191	0.00475246	0.0754097	0.0758889	0.0753524	0.194352	0.0412169	1.21452	1.12027	1.31671	2.41302e-06	0.0929	57.91
rs2857193	intergenic	HLA-DQB2(dist=16198),HLA-DOB(dist=33012)	6:32747528:G:A	6	32747528	1.11899	0.0224806	5.69671e-07	1.02715	0.0515134	0.603027	1.04648	0.073639	0.537303	0.651732	0.673464	0.645513	0.729071	0.73535	0.727546	0.629632	0.635333	0.628949	0.0948599	0.019842	1.0995	1.05757	1.14311	1.74637e-06	0.2457	28.77
rs2621408	intergenic	HLA-DQB2(dist=16212),HLA-DOB(dist=32998)	6:32747542:C:G	6	32747542	1.12471	0.0226343	2.07624e-07	1.02658	0.0515169	0.610562	1.04816	0.0739645	0.52481	0.657264	0.679565	0.650883	0.729151	0.73535	0.727646	0.631811	0.637833	0.63109	0.0986998	0.0199541	1.10373	1.0614	1.14776	7.56177e-07	0.2062	36.67
rs2857192	intergenic	HLA-DQB2(dist=16220),HLA-DOB(dist=32990)	6:32747550:T:A	6	32747550	1.11864	0.0224812	6.12972e-07	1.02715	0.0515154	0.60307	1.04627	0.0736392	0.539048	0.651632	0.673312	0.645428	0.729056	0.735331	0.727532	0.629614	0.635278	0.628936	0.0946002	0.0198425	1.09922	1.05729	1.14281	1.86485e-06	0.2479	28.3
rs2621407	intergenic	HLA-DQB2(dist=16239),HLA-DOB(dist=32971)	6:32747569:C:T	6	32747569	1.11869	0.0224805	6.06936e-07	1.02715	0.0515154	0.60307	1.04614	0.0736326	0.540141	0.651732	0.673418	0.645526	0.729056	0.735331	0.727532	0.629638	0.635278	0.628963	0.0946218	0.0198419	1.09924	1.05731	1.14283	1.85334e-06	0.2473	28.43
rs4947349	intergenic	HLA-DQB2(dist=16460),HLA-DOB(dist=32750)	6:32747790:G:T	6	32747790	1.23813	0.0432001	7.63761e-07	0.358633	0.688426	0.136338	1.03229	0.140346	0.820857	0.0902194	0.10185	0.0868912	0.00429147	0.00243191	0.00474301	0.0754632	0.0759444	0.0754056	0.193478	0.0412143	1.21346	1.11929	1.31555	2.67327e-06	0.0964	57.26
rs2621405	intergenic	HLA-DQB2(dist=16709),HLA-DOB(dist=32501)	6:32748039:C:T	6	32748039	1.11917	0.0224874	5.53243e-07	1.02693	0.051514	0.606	1.03838	0.0737261	0.609461	0.651673	0.673396	0.645456	0.729086	0.735331	0.72757	0.632625	0.6365	0.632161	0.0943902	0.0198484	1.09899	1.05706	1.14258	1.97905e-06	0.2253	32.89
rs2857189	intergenic	HLA-DQB2(dist=17613),HLA-DOB(dist=31597)	6:32748943:G:T	6	32748943	1.12032	0.0227002	5.58929e-07	1.0217	0.0516261	0.67749	1.03128	0.0734603	0.674961	0.656393	0.678033	0.6502	0.730439	0.735895	0.729115	0.634697	0.637167	0.634402	0.0936548	0.0199955	1.09818	1.05597	1.14207	2.81623e-06	0.1773	42.19
rs2621403	intergenic	HLA-DQB2(dist=18465),HLA-DOB(dist=30745)	6:32749795:T:A	6	32749795	1.11729	0.0230181	1.44746e-06	1.02047	0.0520159	0.696915	1.03358	0.0738279	0.654625	0.663774	0.684261	0.657912	0.733043	0.738249	0.731779	0.639145	0.641833	0.638823	0.0913259	0.0202426	1.09563	1.05301	1.13997	6.43465e-06	0.2005	37.77
rs2621400	intergenic	HLA-DQB2(dist=18988),HLA-DOB(dist=30222)	6:32750318:G:C	6	32750318	1.11868	0.0224842	6.102e-07	1.02612	0.0514932	0.616558	1.02446	0.0735645	0.742579	0.651742	0.673422	0.645539	0.728923	0.735117	0.727419	0.636603	0.637444	0.636503	0.0929257	0.0198419	1.09738	1.05552	1.1409	2.82278e-06	0.1916	39.48
rs9276684	intergenic	HLA-DQB2(dist=19526),HLA-DOB(dist=29684)	6:32750856:G:C	6	32750856	1.11851	0.0224845	6.32089e-07	1.02605	0.0514948	0.617552	1.02365	0.0736003	0.750824	0.651785	0.673439	0.645588	0.728938	0.735117	0.727438	0.636758	0.637444	0.636676	0.0927445	0.0198429	1.09718	1.05533	1.14069	2.95467e-06	0.1905	39.69
rs2621399	intergenic	HLA-DQB2(dist=19621),HLA-DOB(dist=29589)	6:32750951:C:T	6	32750951	1.11823	0.0224868	6.70807e-07	1.02589	0.0515059	0.619773	1.02356	0.0736271	0.751833	0.651748	0.673358	0.645564	0.729003	0.735136	0.727513	0.636829	0.6375	0.636749	0.0925268	0.0198456	1.09694	1.05509	1.14045	3.12638e-06	0.1915	39.5
rs2857182	intergenic	HLA-DQB2(dist=19849),HLA-DOB(dist=29361)	6:32751179:A:G	6	32751179	1.11868	0.0224907	6.15008e-07	1.02591	0.0515071	0.61951	1.02314	0.073635	0.756059	0.651875	0.673558	0.64567	0.729003	0.735136	0.727513	0.63693	0.6375	0.636862	0.0928063	0.0198485	1.09725	1.05538	1.14078	2.92914e-06	0.1878	40.21
rs9276688	intergenic	HLA-DQB2(dist=19914),HLA-DOB(dist=29296)	6:32751244:C:T	6	32751244	1.23522	0.043167	9.89652e-07	0.348586	0.695	0.129428	1.00675	0.139678	0.961596	0.0900485	0.101591	0.0867455	0.00428387	0.002393	0.00474301	0.0781354	0.0771111	0.078258	0.189038	0.04117	1.20809	1.11443	1.30961	4.39745e-06	0.0755	61.29
rs9276689	intergenic	HLA-DQB2(dist=20632),HLA-DOB(dist=28578)	6:32751962:C:T	6	32751962	1.23365	0.0431029	1.10739e-06	0.354722	0.692268	0.134357	1.01578	0.138099	0.909727	0.0898786	0.101421	0.0865755	0.00425726	0.00237354	0.00471466	0.078266	0.0777778	0.0783245	0.188401	0.0410729	1.20732	1.11393	1.30853	4.49691e-06	0.0843	59.56
rs719655	intergenic	HLA-DQB2(dist=21003),HLA-DOB(dist=28207)	6:32752333:C:T	6	32752333	1.23647	0.0431759	8.82195e-07	0.350062	0.654317	0.108674	1.01376	0.138327	0.921296	0.0903808	0.101901	0.0870842	0.00487304	0.00268482	0.00540438	0.0792518	0.0785	0.0793418	0.189715	0.0411333	1.20891	1.11527	1.31041	3.98422e-06	0.0646	63.51
rs2857177	intergenic	HLA-DQB2(dist=21510),HLA-DOB(dist=27700)	6:32752840:T:C	6	32752840	1.11555	0.02227	9.09905e-07	1.01477	0.0506905	0.772437	1.01585	0.0721177	0.827346	0.648809	0.670431	0.642621	0.721427	0.727957	0.719841	0.628355	0.627778	0.628424	0.0882349	0.0196201	1.09224	1.05104	1.13507	6.88618e-06	0.1342	50.21
rs9276691	intergenic	HLA-DQB2(dist=21514),HLA-DOB(dist=27696)	6:32752844:A:G	6	32752844	1.24182	0.0431678	5.24432e-07	0.20226	1.08061	0.139146	1.02023	0.138512	0.885058	0.0899749	0.101705	0.086618	0.00143683	0.000428016	0.00168178	0.0775178	0.0772222	0.0775532	0.196568	0.0411828	1.21722	1.12283	1.31954	1.81447e-06	0.1004	56.5
rs2261566	intergenic	HLA-DQB2(dist=22751),HLA-DOB(dist=26459)	6:32754081:T:C	6	32754081	1.11626	0.0223154	8.28805e-07	1.01643	0.0511976	0.750282	1.00886	0.0721501	0.902731	0.649385	0.671021	0.643193	0.726007	0.731673	0.724632	0.623492	0.621778	0.623697	0.0886092	0.0196809	1.09265	1.05131	1.13563	6.72228e-06	0.1265	51.64
rs2621395	intergenic	HLA-DQB2(dist=23037),HLA-DOB(dist=26173)	6:32754367:G:T	6	32754367	1.11577	0.0223276	9.28275e-07	1.01653	0.0512253	0.748975	1.0021	0.0728741	0.977019	0.649642	0.671131	0.643493	0.726182	0.731829	0.724811	0.63057	0.627111	0.630984	0.0879042	0.0197053	1.09188	1.05052	1.13488	8.16033e-06	0.118	53.21
rs2857175	intergenic	HLA-DQB2(dist=23068),HLA-DOB(dist=26142)	6:32754398:G:A	6	32754398	1.11576	0.0223272	9.29529e-07	1.01653	0.0512253	0.748975	1.00215	0.0728705	0.976499	0.649635	0.671127	0.643484	0.726182	0.731829	0.724811	0.630558	0.627111	0.630971	0.0879015	0.019705	1.09188	1.05051	1.13488	8.16248e-06	0.1181	53.19
rs2621394	intergenic	HLA-DQB2(dist=23079),HLA-DOB(dist=26131)	6:32754409:A:G	6	32754409	1.11626	0.0223127	8.25024e-07	1.0167	0.0512249	0.746444	1.0006	0.07286	0.993385	0.649382	0.670966	0.643205	0.72619	0.731868	0.724811	0.63054	0.626778	0.630991	0.0881846	0.0196948	1.09219	1.05083	1.13517	7.55027e-06	0.1133	54.07
rs2857174	intergenic	HLA-DQB2(dist=23438),HLA-DOB(dist=25772)	6:32754768:T:C	6	32754768	1.11681	0.022307	7.32525e-07	1.01705	0.0512224	0.741401	0.997237	0.0734034	0.969927	0.649191	0.670868	0.642988	0.726258	0.731868	0.724896	0.636906	0.632167	0.637473	0.0884757	0.0197013	1.09251	1.05113	1.13552	7.09418e-06	0.107	55.26
rs7762279	intergenic	HLA-DQB2(dist=23960),HLA-DOB(dist=25250)	6:32755290:T:C	6	32755290	1.2397	0.0429414	5.61982e-07	0.212878	1.06675	0.146992	1.01501	0.132578	0.910508	0.0905195	0.10224	0.0871655	0.00136841	0.000389105	0.0016062	0.0820665	0.0811111	0.0821809	0.193333	0.040822	1.21329	1.11999	1.31435	2.17984e-06	0.0942	57.67
rs2857171	intergenic	HLA-DQB2(dist=24242),HLA-DOB(dist=24968)	6:32755572:A:T	6	32755572	1.11911	0.022402	5.08075e-07	1.02073	0.0513555	0.689439	0.994669	0.0733249	0.941888	0.650376	0.6722	0.64413	0.727596	0.733307	0.726209	0.637625	0.632333	0.638258	0.0903198	0.0197728	1.09452	1.05292	1.13777	4.92656e-06	0.1037	55.87
rs9276694	intergenic	HLA-DQB2(dist=24700),HLA-DOB(dist=24510)	6:32756030:T:C	6	32756030	1.1182	0.0224231	6.27914e-07	1.02055	0.0513692	0.692154	0.994597	0.0733599	0.941134	0.650785	0.672446	0.644587	0.727737	0.733385	0.726365	0.637999	0.632667	0.638637	0.0896369	0.0197888	1.09378	1.05217	1.13703	5.90728e-06	0.1071	55.25
rs9276698	intergenic	HLA-DQB2(dist=25056),HLA-DOB(dist=24154)	6:32756386:G:A	6	32756386	1.11847	0.022425	5.95748e-07	1.02064	0.0513697	0.690857	0.992467	0.0733454	0.917886	0.650722	0.672442	0.644507	0.727714	0.733385	0.726337	0.637191	0.631444	0.637879	0.0896734	0.0197898	1.09382	1.0522	1.13708	5.86226e-06	0.1022	56.16
rs9276700	intergenic	HLA-DQB2(dist=25323),HLA-DOB(dist=23887)	6:32756653:C:T	6	32756653	1.24122	0.0429804	4.96111e-07	0.212878	1.06675	0.146992	1.01626	0.133435	0.903806	0.090595	0.102359	0.0872287	0.00136841	0.000389105	0.0016062	0.0820546	0.0811667	0.0821609	0.194738	0.0408804	1.21499	1.12144	1.31635	1.90165e-06	0.0951	57.49
rs9276705	intergenic	HLA-DQB2(dist=25503),HLA-DOB(dist=23707)	6:32756833:T:C	6	32756833	1.11875	0.0224297	5.64573e-07	1.0223	0.0514088	0.667914	0.986773	0.0729858	0.855237	0.649762	0.671521	0.643535	0.727877	0.733716	0.72646	0.633533	0.626667	0.634355	0.0896291	0.0197882	1.09377	1.05216	1.13702	5.91428e-06	0.0939	57.73
rs2621389	intergenic	HLA-DQB2(dist=26202),HLA-DOB(dist=23008)	6:32757532:C:A	6	32757532	1.12047	0.0224321	3.96341e-07	1.01945	0.0515203	0.70847	0.99297	0.0714414	0.921342	0.65051	0.672582	0.644193	0.730158	0.735	0.728982	0.625214	0.620056	0.625831	0.0905962	0.0197644	1.09483	1.05323	1.13807	4.56587e-06	0.0885	58.77
rs2857166	intergenic	HLA-DQB2(dist=26264),HLA-DOB(dist=22946)	6:32757594:G:T	6	32757594	1.12086	0.0224334	3.65876e-07	1.02029	0.051522	0.696576	0.992226	0.0712205	0.912747	0.650407	0.672531	0.644076	0.730036	0.735	0.728831	0.624008	0.618778	0.624634	0.090882	0.0197607	1.09514	1.05353	1.13839	4.24259e-06	0.0872	59
rs2857165	intergenic	HLA-DQB2(dist=26407),HLA-DOB(dist=22803)	6:32757737:G:A	6	32757737	1.12097	0.0224345	3.57511e-07	1.02135	0.051546	0.681966	0.989604	0.0726956	0.885691	0.650453	0.672586	0.644119	0.730185	0.735253	0.728954	0.636223	0.63	0.636968	0.0912331	0.0197935	1.09552	1.05384	1.13886	4.04113e-06	0.0883	58.8
rs2621387	intergenic	HLA-DQB2(dist=26641),HLA-DOB(dist=22569)	6:32757971:C:A	6	32757971	1.1207	0.0224332	3.77821e-07	1.0207	0.0515453	0.691002	1.01324	0.0731231	0.857227	0.650513	0.672633	0.644184	0.730265	0.735253	0.729053	0.637524	0.636167	0.637686	0.0927719	0.0198011	1.09721	1.05544	1.14063	2.79693e-06	0.1324	50.54
rs2857164	intergenic	HLA-DQB2(dist=26889),HLA-DOB(dist=22321)	6:32758219:C:A	6	32758219	1.12085	0.0224508	3.74465e-07	1.01968	0.0515468	0.705438	1.0233	0.0730306	0.752486	0.650849	0.672985	0.644514	0.730447	0.735272	0.729275	0.637025	0.637778	0.636935	0.0934094	0.0198114	1.09791	1.0561	1.14138	2.41795e-06	0.1471	47.83
rs2621386	intergenic	HLA-DQB2(dist=26938),HLA-DOB(dist=22272)	6:32758268:C:A	6	32758268	1.12084	0.0224446	3.72259e-07	1.01962	0.0515351	0.706163	1.02009	0.0731477	0.785661	0.650916	0.673061	0.644578	0.730458	0.735272	0.729289	0.637666	0.637778	0.637653	0.0931866	0.0198088	1.09767	1.05587	1.14112	2.54733e-06	0.141	48.96
rs1158785	intergenic	HLA-DQB2(dist=27241),HLA-DOB(dist=21969)	6:32758571:T:C	6	32758571	1.12034	0.0224585	4.19927e-07	1.01893	0.0515304	0.715847	1.01901	0.0724408	0.794885	0.651179	0.673193	0.644879	0.730546	0.735272	0.729398	0.629454	0.63	0.629388	0.0925352	0.0198038	1.09695	1.05519	1.14037	2.97419e-06	0.1376	49.59
rs2261684	intergenic	HLA-DQB2(dist=27337),HLA-DOB(dist=21873)	6:32758667:A:T	6	32758667	1.12115	0.0224647	3.57392e-07	1.01993	0.0515334	0.701759	1.02357	0.0733786	0.750909	0.651054	0.67318	0.644723	0.730428	0.735272	0.729252	0.636431	0.637167	0.636343	0.0936991	0.0198271	1.09823	1.05637	1.14175	2.29209e-06	0.1476	47.73
rs2621384	intergenic	HLA-DQB2(dist=27943),HLA-DOB(dist=21267)	6:32759273:C:T	6	32759273	1.1232	0.0224549	2.29064e-07	1.01432	0.0514437	0.782239	0.94711	0.0746356	0.466573	0.650631	0.67307	0.64421	0.730371	0.734397	0.729393	0.68076	0.665556	0.68258	0.0889691	0.0198394	1.09305	1.05136	1.13639	7.30983e-06	0.0264	72.48
rs2857161	intergenic	HLA-DQB2(dist=27967),HLA-DOB(dist=21243)	6:32759297:G:A	6	32759297	1.12928	0.0226035	7.50089e-08	1.01501	0.0516825	0.773212	1.02264	0.0738933	0.761908	0.656641	0.679641	0.650059	0.731964	0.736012	0.730981	0.653771	0.654444	0.65369	0.0984724	0.0199411	1.10348	1.06119	1.14747	7.88669e-07	0.0944	57.63
rs2621383	intergenic	HLA-DQB2(dist=28005),HLA-DOB(dist=21205)	6:32759335:C:A	6	32759335	1.12921	0.0226065	7.63977e-08	1.02122	0.0526805	0.690129	1.02276	0.0739948	0.761069	0.656685	0.679667	0.650108	0.746336	0.751012	0.7452	0.654935	0.655611	0.654854	0.0997957	0.0200012	1.10495	1.06247	1.14912	6.05393e-07	0.1193	52.96
rs2621382	intergenic	HLA-DQB2(dist=29115),HLA-DOB(dist=20095)	6:32760445:G:T	6	32760445	1.11358	0.0220886	1.11487e-06	1.05712	0.0501638	0.268129	0.953142	0.072398	0.507405	0.612226	0.634376	0.605888	0.698134	0.707374	0.69589	0.624626	0.610722	0.62629	0.088486	0.0194708	1.09252	1.05161	1.13502	5.50524e-06	0.0939	57.73
rs2157082	intergenic	HLA-DQB2(dist=29384),HLA-DOB(dist=19826)	6:32760714:G:T	6	32760714	1.11412	0.0220869	9.93546e-07	1.0584	0.0501331	0.257545	0.953257	0.0724169	0.508586	0.612026	0.634269	0.605661	0.698776	0.70821	0.696485	0.624537	0.610667	0.626197	0.0890619	0.0194681	1.09315	1.05222	1.13567	4.76792e-06	0.0939	57.73
rs2621380	intergenic	HLA-DQB2(dist=30023),HLA-DOB(dist=19187)	6:32761353:C:T	6	32761353	1.11499	0.0221291	8.71518e-07	1.06688	0.0502527	0.197655	0.958308	0.0724252	0.556531	0.614367	0.636734	0.607966	0.698852	0.709689	0.696221	0.625119	0.612389	0.626642	0.0912185	0.0195042	1.09551	1.05442	1.1382	2.9131e-06	0.115	53.76
rs2857153	intergenic	HLA-DQB2(dist=31311),HLA-DOB(dist=17899)	6:32762641:C:T	6	32762641	1.11558	0.0220963	7.42732e-07	1.06695	0.0501646	0.196393	0.969758	0.0725151	0.671949	0.613241	0.635708	0.606812	0.698415	0.709202	0.695796	0.626033	0.615778	0.627261	0.0925471	0.0194784	1.09696	1.05587	1.13965	2.02142e-06	0.1515	47.02
rs2621379	intergenic	HLA-DQB2(dist=31462),HLA-DOB(dist=17748)	6:32762792:G:A	6	32762792	1.11564	0.0220964	7.33477e-07	1.06659	0.0501735	0.198848	0.969661	0.0725055	0.670903	0.613241	0.635716	0.606809	0.698491	0.709202	0.69589	0.626116	0.615833	0.627347	0.0925293	0.0194787	1.09695	1.05586	1.13963	2.03143e-06	0.1502	47.25
rs2621377	intergenic	HLA-DQB2(dist=31780),HLA-DOB(dist=17430)	6:32763110:C:T	6	32763110	1.1149	0.0220856	8.4519e-07	1.06535	0.0501693	0.207031	0.96917	0.0724375	0.66552	0.613186	0.635546	0.606788	0.69873	0.709319	0.696159	0.626289	0.615833	0.62754	0.091797	0.0194698	1.09614	1.0551	1.13878	2.41905e-06	0.1495	47.39
rs2187685	intergenic	HLA-DQB2(dist=32985),HLA-DOB(dist=16225)	6:32764315:T:C	6	32764315	1.11662	0.0220937	5.95721e-07	1.06637	0.0502039	0.200525	0.966842	0.0725218	0.641956	0.613253	0.63589	0.606775	0.698065	0.708774	0.695465	0.626229	0.615278	0.62754	0.0929835	0.019479	1.09744	1.05633	1.14015	1.81034e-06	0.1357	49.93
rs9276731	intergenic	HLA-DQB2(dist=34255),HLA-DOB(dist=14955)	6:32765585:G:T	6	32765585	1.23419	0.043183	1.10161e-06	0.230517	1.02643	0.152818	0.956713	0.15362	0.773298	0.0905082	0.101879	0.0872542	0.00147864	0.000505837	0.00171485	0.0657779	0.0615556	0.0662832	0.189045	0.0415377	1.2081	1.11364	1.31057	5.3349e-06	0.0759	61.21
rs9276772	intergenic	HLA-DQB2(dist=42961),HLA-DOB(dist=6249)	6:32774291:C:G	6	32774291	1.23668	0.0430182	7.88961e-07	0.242735	1.00106	0.157278	0.971926	0.132542	0.829892	0.0908187	0.102363	0.0875152	0.00151665	0.000564202	0.00174792	0.0863658	0.0825556	0.0868218	0.186791	0.0408829	1.20538	1.11256	1.30594	4.90201e-06	0.0622	64
rs1054684	intergenic	HLA-DQB2(dist=45591),HLA-DOB(dist=3619)	6:32776921:T:C	6	32776921	1.25356	0.0450223	5.18392e-07	0.3777	1.08902	0.371289	1.11291	0.244066	0.661162	0.0845333	0.0959783	0.0812582	0.000957884	0.000428016	0.00108655	0.0296259	0.0287222	0.029734	0.220095	0.0442388	1.24619	1.14269	1.35907	6.51971e-07	0.4883	0
rs7383287	exonic	HLA-DOB	6:32783086:A:G	6	32783086	1.11974	0.026201	1.58574e-05	1.12071	0.0936415	0.223587	1.15929	0.0921503	0.108724	0.220532	0.236552	0.215947	0.0586894	0.0649805	0.0571618	0.173153	0.190056	0.17113	0.115574	0.0243361	1.12252	1.07023	1.17736	2.04335e-06	0.9363	0
rs9380326	intronic	TAP2	6:32798283:T:C	6	32798283	1.13572	0.0321581	7.56954e-05	1.20893	0.0744846	0.0108539	1.13042	0.140982	0.384547	0.124726	0.134125	0.122037	0.096617	0.11072	0.0931926	0.0662114	0.0725	0.0654588	0.136476	0.0288971	1.14623	1.08311	1.21302	2.32592e-06	0.7397	0
rs9380327	intronic	TAP2	6:32798350:A:C	6	32798350	1.13383	0.0320262	8.78885e-05	1.21054	0.0741228	0.00994508	1.23492	0.13557	0.119604	0.124657	0.134015	0.12198	0.0976319	0.111751	0.0942035	0.0687114	0.0805	0.0673005	0.139273	0.0287315	1.14944	1.0865	1.21602	1.25094e-06	0.6217	0
rs1015166	intronic	TAP2	6:32798731:C:T	6	32798731	1.08978	0.0227458	0.000156871	1.164	0.0497248	0.00225762	0.998404	0.0911877	0.986025	0.326171	0.342797	0.321414	0.288505	0.318288	0.281274	0.188242	0.185556	0.188564	0.0925346	0.020172	1.09695	1.05443	1.14119	4.49037e-06	0.2763	22.25
rs142289445	intronic	KIFC1	6:33375002:A:C	6	33375002	0.462416	0.482629	0.110021	25.7224	0.432022	5.61966e-14	0.00145584	9.09734	0.472738	0.00109397	0.000729679	0.00119822	0.00637449	0.0230739	0.00231954	0.000427553	0.000111111	0.000465426	1.44971	0.321694	4.26189	2.26866	8.00634	6.59093e-06	0	94.91
rs185955352	intronic	PTK7	6:43067328:G:A	6	43067328	0.0011811	4.7606	0.156757	184.304	3.65232	0.153207	14.1456	0.570155	3.37103e-06	0.000112323	2.12116e-05	0.000138397	0.000159647	0.000466926	8.5034e-05	0.00281473	0.0102222	0.00192819	2.57995	0.559429	13.1965	4.40823	39.5053	3.99266e-06	0.1125	54.23
rs369467059	intronic	PTK7	6:43069668:T:C	6	43069668	6.3449e-06	9.1309	0.18996	7.30945e+08	8.27703	0.0136691	14.286	0.571647	3.28796e-06	0.000103828	8.48464e-06	0.000131113	9.50281e-05	0.000350195	3.30688e-05	0.00258314	0.01	0.00169548	2.68638	0.569179	14.6784	4.81044	44.7894	2.36144e-06	0.0278	72.08
rs116736554	intronic	ADGRF1	6:46984930:T:C	6	46984930	0.412132	2.9859	0.766569	0.594772	2.03729	0.798697	7.33078	0.410577	1.22276e-06	3.77558e-05	2.96962e-05	4.00622e-05	0.000334499	0.000505837	0.000292895	0.00456651	0.0142778	0.00340426	1.84443	0.398877	6.32452	2.89399	13.8216	3.76287e-06	0.3147	13.5
rs145153085	intronic	PTCHD4	6:48008626:C:T	6	48008626	6.2736	0.491906	0.00018911	15.1198	0.619744	1.17342e-05	1.00102	0.614059	0.998675	0.000439855	0.00103088	0.000270723	0.00143683	0.00365759	0.000897581	0.00354513	0.00338889	0.00356383	1.56185	0.326366	4.76765	2.51476	9.03884	1.70486e-06	0.006	80.47
rs185820083	intronic	RHAG	6:49588773:C:T	6	49588773	2.61731	0.199014	1.33441e-06	3.28201	2.0501	0.562113	2.06436	0.650273	0.265005	0.00314506	0.0049423	0.00263075	0.000326897	0.000428016	0.000302343	0.00296318	0.00455556	0.00277261	0.943927	0.189487	2.57005	1.77275	3.72595	6.30947e-07	0.9342	0
rs11758759	ncRNA_intronic	LOC101927020	6:49781281:C:G	6	49781281	2.86881	0.233631	6.45387e-06	4.08969	5.15762	0.784788	2.75077	1.16721	0.385985	0.00233803	0.00374597	0.00193512	0.000121636	0.000136187	0.000118103	0.000754157	0.00127778	0.000691489	1.05298	0.228862	2.86618	1.83018	4.48864	4.20558e-06	0.997	0
rs183278029	upstream	LINCMD1(dist=98)	6:52015919:T:C	6	52015919	5.26195e-06	15.8769	0.443929	3.27841	0.259216	4.63668e-06	2.14306e-90	6494.87	0.97464	3.49241e-05	4.24232e-06	4.37042e-05	0.00896685	0.0147471	0.0075633	5.93824e-06	0	6.64894e-06	1.1838	0.259181	3.26678	1.96562	5.42924	4.9362e-06	0.7022	0
rs2054244	intergenic	SLC25A51P1(dist=1468343),LOC102723883(dist=797524)	6:67967719:C:T	6	67967719	11706.2	13.9227	0.501043	5.97605e+84	4259.99	0.963451	0.552983	0.125787	2.47992e-06	0.999947	0.999996	0.999933	0.999939	1	0.999924	0.963219	0.931278	0.967041	-0.591616	0.125782	0.553432	0.432511	0.708161	2.55736e-06	0.7734	0
rs1599012	intergenic	SLC25A51P1(dist=1475698),LOC102723883(dist=790169)	6:67975074:A:G	6	67975074	11706.2	13.9227	0.501043	5.97605e+84	4259.99	0.963451	0.552983	0.125787	2.47992e-06	0.999947	0.999996	0.999933	0.999939	1	0.999924	0.963219	0.931278	0.967041	-0.591616	0.125782	0.553432	0.432511	0.708161	2.55736e-06	0.7734	0
rs147902781	intergenic	LOC105377879(dist=22527),RIPPLY2(dist=104244)	6:84458741:C:T	6	84458741	1.77058	0.131001	1.29427e-05	1.05022	1.13285	0.9655	3.48176	1.06953	0.243438	0.00712829	0.00973189	0.00638324	0.00141022	0.00132296	0.00143141	0.00156176	0.00244444	0.00145612	0.574378	0.129181	1.77603	1.37876	2.28776	8.73601e-06	0.7365	0
rs189271299	intronic	CFAP206	6:88168543:C:T	6	88168543	1.62647	0.133304	0.00026337	3.3998	0.463557	0.00829459	3.43837	0.722688	0.0874701	0.00582572	0.00783557	0.00525057	0.00394177	0.00564202	0.00352891	0.00202494	0.00394444	0.00179521	0.563819	0.126145	1.75737	1.37242	2.2503	7.83671e-06	0.1993	38.01
rs28381473	intronic	ORC3	6:88310472:A:C	6	88310472	1.72381	0.13361	4.59033e-05	3.34263	0.571004	0.034567	4.15159	0.634111	0.0247771	0.00608718	0.00838707	0.00542903	0.00283184	0.0040856	0.0025274	0.00233373	0.00511111	0.00200133	0.613025	0.127441	1.84601	1.43798	2.36981	1.50742e-06	0.2257	32.83
rs117809352	intergenic	ASCC3(dist=187873),GRIK2(dist=329740)	6:101517121:A:T	6	101517121	1.90405	0.142819	6.51123e-06	7.84568e-08	16.8663	0.332035	0.759328	1.05838	0.79476	0.00499226	0.00755557	0.00425873	0.000129238	1.94553e-05	0.000155896	0.00190024	0.00172222	0.00192154	0.626344	0.141531	1.87076	1.41757	2.46883	9.62249e-06	0.4157	0
rs138902667	intergenic	LINC02523(dist=27079),HEY2(dist=2289)	6:126068443:A:C	6	126068443	3.94292e-88	1550.18	0.896703	NA	NA	NA	5.51208	0.368107	3.53366e-06	1.88779e-05	0	2.42801e-05	0	0	0	0.00545724	0.0152778	0.00428191	1.70693	0.368107	5.51202	2.67899	11.341	3.53416e-06	0.8958	0
rs552248462	intronic	NCOA7	6:126109985:G:T	6	126109985	3.52148e-86	2218.6	0.92933	NA	NA	NA	5.20201	0.35074	2.5812e-06	4.43631e-05	0	5.70582e-05	0	0	0	0.00568884	0.0161667	0.00443484	1.64904	0.35074	5.20198	2.61585	10.3449	2.58138e-06	0.9287	0
rs147470437	ncRNA_intronic	NCOA7-AS1	6:126123804:T:G	6	126123804	0.0237711	5.38568	0.487493	3.85374e-89	4319.03	0.962405	4.84645	0.347729	5.65962e-06	3.5868e-05	1.69693e-05	4.12762e-05	1.52045e-05	0	1.88964e-05	0.00614608	0.0163889	0.00492021	1.55617	0.347007	4.74063	2.40136	9.35866	7.30673e-06	0.6148	0
rs76728614	ncRNA_intronic	NCOA7-AS1	6:126133639:T:C	6	126133639	0.148772	3.27575	0.560803	2.87997e+10	25.2044	0.339308	3.13062	0.237101	1.48477e-06	4.71947e-05	2.96962e-05	5.22022e-05	1.14034e-05	1.94553e-05	9.44822e-06	0.0149941	0.0321111	0.0129455	1.12737	0.236472	3.08754	1.94233	4.90796	1.86547e-06	0.4295	0
rs143161149	intronic	NCOA7	6:126142023:G:T	6	126142023	3.95857e-07	20.1211	0.463757	6.28278e-105	10708.2	0.982124	5.43655	0.328671	2.58433e-07	4.90825e-05	4.24232e-06	6.19142e-05	3.80113e-06	0	4.72411e-06	0.00688836	0.0191667	0.00541888	1.68876	0.328627	5.41277	2.84241	10.3075	2.76452e-07	0.7162	0
rs114094663	intronic	NCOA7	6:126156453:C:T	6	126156453	0.000133759	8.41954	0.289428	5.15414e-103	7505.65	0.974967	5.55792	0.324043	1.20191e-07	6.79604e-05	1.2727e-05	8.37663e-05	7.60225e-06	0	9.44822e-06	0.00699525	0.0197778	0.00546543	1.69949	0.323803	5.47118	2.90038	10.3207	1.53306e-07	0.4507	0
rs79839491	intronic	NCOA7	6:126158451:G:A	6	126158451	0.111983	3.30905	0.508202	NA	NA	NA	5.35168	0.334067	5.13563e-07	5.66337e-05	3.81809e-05	6.19142e-05	0	0	0	0.00662708	0.0184444	0.00521277	1.6384	0.332378	5.14692	2.683	9.87354	8.25151e-07	0.245	26.02
rs189030679	intronic	NCOA7	6:126173277:G:A	6	126173277	1.45463e-05	9.25411	0.228747	6.28278e-105	10708.2	0.982124	4.86348	0.33418	2.2096e-06	5.94654e-05	1.2727e-05	7.28403e-05	3.80113e-06	0	4.72411e-06	0.00649644	0.0176667	0.00515957	1.56519	0.333962	4.78357	2.48587	9.20506	2.77614e-06	0.389	0
rs78351640	intronic	NCOA7	6:126185848:G:A	6	126185848	2.03637e-05	8.18096	0.186717	3.60498e-89	4324.1	0.962437	4.98302	0.33441	1.56624e-06	7.64555e-05	1.69693e-05	9.34784e-05	1.52045e-05	0	1.88964e-05	0.00652613	0.0178889	0.00516622	1.58534	0.334131	4.88094	2.53562	9.39553	2.08862e-06	0.3169	12.97
rs116316516	intronic	NCOA7	6:126191268:G:A	6	126191268	1.6957e-08	12.3739	0.148179	6.28278e-105	10708.2	0.982124	5.20513	0.318737	2.27219e-07	8.1175e-05	8.48464e-06	0.000101976	3.80113e-06	0	4.72411e-06	0.00714371	0.02	0.00560505	1.63669	0.318631	5.13811	2.75156	9.59462	2.79731e-07	0.2876	19.76
rs79387157	intronic	NCOA7	6:126199100:C:G	6	126199100	0.00180404	6.9222	0.361413	5.52716e-89	4275.63	0.962091	5.08258	0.323811	5.14325e-07	6.98482e-05	1.2727e-05	8.61943e-05	1.52045e-05	0	1.88964e-05	0.00709026	0.0193889	0.00561835	1.60847	0.323457	4.99517	2.64983	9.41636	6.60085e-07	0.5178	0
rs150848782	intronic	NCOA7	6:126200195:T:A	6	126200195	4.28096e-05	10.5818	0.341824	1.15652e-101	7415.29	0.974996	4.84884	0.321311	8.94921e-07	6.22971e-05	8.48464e-06	7.76963e-05	7.60225e-06	0	9.44822e-06	0.00733373	0.0195	0.00587766	1.56802	0.321163	4.79714	2.55625	9.00246	1.04843e-06	0.5462	0
rs76288331	intronic	NCOA7	6:126206067:T:C	6	126206067	1.14378e-05	8.68624	0.190211	6.28278e-105	10708.2	0.982124	4.56648	0.332174	4.82775e-06	6.04093e-05	1.2727e-05	7.40543e-05	3.80113e-06	0	4.72411e-06	0.00660926	0.0175	0.00530585	1.49991	0.331931	4.48128	2.33807	8.5891	6.22092e-06	0.3324	9.22
rs144802599	exonic	NCOA7	6:126206478:T:C	6	126206478	2.81514e-05	9.9238	0.291043	6.28278e-105	10708.2	0.982124	4.78541	0.326706	1.65136e-06	5.66337e-05	8.48464e-06	7.04123e-05	3.80113e-06	0	4.72411e-06	0.00682304	0.0183889	0.00543883	1.55253	0.326529	4.72342	2.49063	8.95785	1.98786e-06	0.4792	0
rs148566072	intronic	NCOA7	6:126206663:A:G	6	126206663	5.8276e-05	9.35511	0.297298	6.28278e-105	10708.2	0.982124	4.61951	0.325919	2.66212e-06	5.56898e-05	8.48464e-06	6.91983e-05	3.80113e-06	0	4.72411e-06	0.00697743	0.0184444	0.00560505	1.51661	0.325721	4.55677	2.40656	8.62813	3.2215e-06	0.4837	0
rs574784686	intergenic	SOGA3(dist=39962),C6orf58(dist=17857)	6:127880462:C:T	6	127880462	15.2477	0.622775	1.21621e-05	5.74648	1.19876	0.144659	7.37428	1.40994	0.15646	0.000449294	0.00100119	0.000291361	0.000543561	0.000914397	0.000453515	0.000326603	0.00111111	0.000232713	2.44791	0.514533	11.5641	4.21827	31.7024	1.95968e-06	0.7264	0
rs147771884	intronic	STXBP5	6:147563844:A:G	6	147563844	1.67647	1.0549	0.624273	105.976	2.93183	0.111711	5.01443	0.370644	1.36108e-05	0.000165182	0.000207874	0.000152965	0.000155846	0.000389105	9.92063e-05	0.00540974	0.0152778	0.00422872	1.53641	0.347226	4.64786	2.35336	9.17949	9.65304e-06	0.3475	5.38
rs142457769	intronic	CCDC170	6:151826797:C:T	6	151826797	1.7254	0.369502	0.139891	2.43668	0.204887	1.38034e-05	3.14069	2.52795	0.650754	0.000723023	0.00117512	0.000593648	0.0193667	0.028249	0.0172099	0.000611639	0.000666667	0.000605053	0.811138	0.178735	2.25047	1.58537	3.19459	5.67355e-06	0.71	0
rs149974384	intronic	CCDC170	6:151843163:C:T	6	151843163	1.76995	0.37681	0.129718	2.45238	0.204526	1.15428e-05	2.95908	2.5123	0.665868	0.00070037	0.00114967	0.000571796	0.0193781	0.0283463	0.0172005	0.00057601	0.000611111	0.000571809	0.824182	0.179295	2.28001	1.60442	3.24009	4.29069e-06	0.7448	0
rs151036859	intronic	CCDC170	6:151869366:A:G	6	151869366	2.26899	0.351321	0.0196922	2.30194	0.210097	7.23526e-05	2.50991	2.80788	0.74311	0.000732462	0.00140845	0.000539018	0.0178919	0.0258949	0.0159486	0.000457245	0.000444444	0.000458777	0.830326	0.179943	2.29407	1.61226	3.2642	3.94286e-06	0.9989	0
rs146123008	intronic	CCDC170	6:151894050:A:T	6	151894050	2.18831	0.346218	0.0236999	2.3563	0.217507	8.13006e-05	0.997466	2.59924	0.999221	0.000786264	0.00145512	0.000594862	0.0168846	0.024358	0.0150699	0.000706651	0.000611111	0.000718085	0.831972	0.183716	2.29784	1.60302	3.29384	5.93844e-06	0.9341	0
rs113211131	intergenic	CDCA7L(dist=84095),RAPGEF5(dist=88271)	7:22069637:G:T	7	22069637	0.836842	0.0375834	2.14448e-06	0.917771	0.171922	0.617706	0.898693	0.262396	0.683955	0.104108	0.0933056	0.107199	0.0432758	0.0344358	0.0454223	0.0244596	0.0226667	0.0246742	-0.172621	0.0363621	0.841457	0.783574	0.903616	2.0618e-06	0.844	0
rs114749362	intronic	AVL9	7:32557734:G:A	7	32557734	1.45824	0.391695	0.335511	0.121017	2.90403	0.4671	1.82535	0.137283	1.16814e-05	0.000775882	0.000971492	0.000719905	0.000482743	0.000291829	0.000529101	0.0532126	0.0829444	0.0496543	0.571866	0.129427	1.77157	1.37464	2.28312	9.94169e-06	0.5632	0
rs567333517	intergenic	SEPT7(dist=181433),LOC101928618(dist=6772)	7:36128148:G:A	7	36128148	8.1621	0.525559	6.47497e-05	244919	9.10118	0.172752	13.4289	1.35486	0.0552248	0.000393604	0.00100967	0.000217307	4.18124e-05	7.7821e-05	3.30688e-05	0.000320665	0.00177778	0.000146277	2.19423	0.489278	8.97309	3.43923	23.4112	7.30393e-06	0.5014	0
rs141632374	intronic	COBL	7:51199323:C:T	7	51199323	1.542	0.102175	2.24923e-05	0.669341	0.711334	0.572496	2.29325	0.386489	0.0317566	0.0103347	0.0138681	0.00932356	0.00238331	0.002393	0.00238095	0.00627672	0.0115	0.0056516	0.442727	0.0978427	1.55695	1.28525	1.88608	6.04297e-06	0.298	17.4
rs536854950	intronic	LANCL2	7:55480797:C:T	7	55480797	10.0114	0.500842	4.23087e-06	7.56309	3.49154	0.562265	9.27188	2.6152	0.394461	0.000529525	0.001383	0.000285291	8.36248e-05	0.000116732	7.55858e-05	0.000154394	0.000388889	0.00012633	2.2956	0.487092	9.93044	3.8225	25.7982	2.44244e-06	0.9965	0
rs554974470	intergenic	LANCL2(dist=33568),VOPP1(dist=3298)	7:55535003:G:A	7	55535003	9.17163	0.480807	4.04301e-06	10.5851	3.43265	0.49186	1.59637	3.43127	0.891573	0.000474779	0.00141694	0.000205167	9.1227e-05	0.000136187	8.03099e-05	0.000148456	0.000166667	0.000146277	2.18579	0.471639	8.89766	3.53027	22.4255	3.57885e-06	0.8793	0
rs374093628	UTR3	SEPT14(NM_207366:c.*472A>T)	7:55863134:T:A	7	55863134	10.7653	1.10754	0.0319051	4.07216	1.62785	0.388362	6.73479	0.500992	0.000140649	0.000193498	0.000343628	0.000150537	0.000437129	0.000661479	0.000382653	0.00296912	0.00916667	0.00222739	1.94448	0.439511	6.98996	2.95363	16.5422	9.68093e-06	0.8747	0
rs10277311	intergenic	ZNF736(dist=33730),YWHAEP1(dist=43329)	7:63850742:C:A	7	63850742	0.905598	0.0236441	2.74273e-05	0.883827	0.0600735	0.03981	0.995289	0.073808	0.948987	0.291914	0.275764	0.296535	0.220488	0.192879	0.227192	0.484359	0.483167	0.484501	-0.0944505	0.0210845	0.909873	0.873038	0.948262	7.47756e-06	0.4166	0
rs10240728	intergenic	ZNF736(dist=34591),YWHAEP1(dist=42468)	7:63851603:T:C	7	63851603	0.90597	0.023641	2.95356e-05	0.885777	0.0600818	0.043513	0.996752	0.0737872	0.964831	0.292	0.275904	0.296607	0.220823	0.193424	0.227475	0.484406	0.483556	0.484508	-0.0937288	0.0210822	0.91053	0.873672	0.948942	8.75366e-06	0.415	0
rs10226450	intergenic	ZNF736(dist=35445),YWHAEP1(dist=41614)	7:63852457:C:T	7	63852457	0.905885	0.0236409	2.90189e-05	0.884473	0.06007	0.0409863	0.972485	0.0738607	0.705619	0.291896	0.275789	0.296505	0.220427	0.192918	0.227107	0.480529	0.474778	0.481217	-0.0960094	0.0210833	0.908455	0.87168	0.946782	5.2681e-06	0.5877	0
rs7784802	intronic	ZNF680	7:64015379:A:T	7	64015379	0.912137	0.0228461	5.68794e-05	0.880535	0.059858	0.0335479	0.971017	0.0726373	0.685544	0.326512	0.310271	0.33116	0.218667	0.193035	0.224891	0.428248	0.4235	0.428816	-0.0911199	0.0204785	0.912908	0.876992	0.950296	8.60531e-06	0.5807	0
rs749218474	intergenic	BET1(dist=357972),COL1A2-AS1(dist=4858)	7:93991666:G:A	7	93991666	3.10788	0.40382	0.00498453	5.39656	0.464977	0.00028843	1.20043e-97	6941.58	0.974353	0.000571056	0.0012133	0.000387268	0.00358826	0.00560311	0.00309902	0.000320665	0	0.000359043	1.3712	0.30489	3.94007	2.16759	7.16195	6.88027e-06	0.669	0
rs6951445	intronic	KCND2	7:119939821:C:T	7	119939821	0.546031	0.424573	0.154114	0.494868	1.14989	0.540693	0.659385	0.0987262	2.46243e-05	0.999415	0.999143	0.999493	0.999586	0.999339	0.999646	0.901906	0.860333	0.906882	-0.428051	0.0958262	0.651778	0.540171	0.786446	7.93434e-06	0.8847	0
rs116162468	intronic	PLXNA4	7:132164255:C:T	7	132164255	1.43739e+06	17.5171	0.418286	27.7363	3.83163	0.385839	10.3671	0.529224	9.91586e-06	5.66337e-06	8.48464e-06	4.85602e-06	0.000140642	0.000194553	0.000127551	0.00261876	0.00972222	0.00176862	2.36764	0.524012	10.6722	3.82124	29.8058	6.23404e-06	0.7712	0
rs113933948	intergenic	SLC35B4(dist=7942),AKR1B1(dist=117333)	7:134009769:A:C	7	134009769	0.693809	0.12192	0.00271442	0.530097	1.10947	0.567272	0.593506	0.139853	0.000191182	0.00975232	0.00741134	0.0104222	0.00110233	0.000836576	0.00116686	0.110327	0.0756111	0.114481	-0.43436	0.0915873	0.647679	0.541251	0.775033	2.11011e-06	0.6903	0
rs142213561	intergenic	BRAF(dist=65996),MRPS33(dist=15401)	7:140690560:T:C	7	140690560	1.09374	1.78825	0.960038	89.9802	5.48759	0.412241	13.8832	0.564303	3.13414e-06	8.967e-05	9.75734e-05	8.74083e-05	9.50281e-05	0.000155642	8.03099e-05	0.00347981	0.0111111	0.00256649	2.42055	0.535575	11.2521	3.9386	32.1457	6.19751e-06	0.3713	0
rs150222608	intergenic	BRAF(dist=67085),MRPS33(dist=14312)	7:140691649:A:G	7	140691649	1.2964	1.73905	0.881338	10799.8	7.60715	0.222138	14.2875	0.567195	2.75e-06	8.87261e-05	0.000101816	8.49803e-05	6.46191e-05	0.000175097	3.77929e-05	0.00344418	0.0111111	0.0025266	2.46294	0.537889	11.7393	4.09055	33.6902	4.6742e-06	0.2822	20.95
rs181773095	intergenic	BRAF(dist=68632),MRPS33(dist=12765)	7:140693196:C:T	7	140693196	1.25781	1.73125	0.894598	40.8265	2.89084	0.199446	13.9747	0.565928	3.16138e-06	9.34456e-05	0.000106058	8.98364e-05	0.000159647	0.000311284	0.000122827	0.00349762	0.0111111	0.00258644	2.44845	0.528839	11.5704	4.10384	32.6216	3.65928e-06	0.3782	0
rs140545471	intergenic	BRAF(dist=70110),MRPS33(dist=11287)	7:140694674:G:T	7	140694674	1.3286	1.84504	0.877615	6718.81	7.59632	0.245999	13.83	0.551794	1.93077e-06	7.55116e-05	8.90887e-05	7.16263e-05	5.70169e-05	0.000155642	3.30688e-05	0.00341449	0.0111667	0.0024867	2.46525	0.527383	11.7664	4.18529	33.0796	2.94685e-06	0.336	8.32
rs191307542	intergenic	BRAF(dist=70166),MRPS33(dist=11231)	7:140694730:G:A	7	140694730	1.3286	1.84504	0.877615	6718.81	7.59632	0.245999	13.83	0.551794	1.93077e-06	7.55116e-05	8.90887e-05	7.16263e-05	5.70169e-05	0.000155642	3.30688e-05	0.00341449	0.0111667	0.0024867	2.46525	0.527383	11.7664	4.18529	33.0796	2.94685e-06	0.336	8.32
rs192134475	intergenic	BRAF(dist=71024),MRPS33(dist=10373)	7:140695588:A:G	7	140695588	1.3286	1.84504	0.877615	6718.81	7.59632	0.245999	13.9646	0.549363	1.59271e-06	7.55116e-05	8.90887e-05	7.16263e-05	5.70169e-05	0.000155642	3.30688e-05	0.00358076	0.0114444	0.00263963	2.4754	0.525259	11.8864	4.24563	33.2783	2.4443e-06	0.3341	8.78
rs148522301	intergenic	BRAF(dist=76774),MRPS33(dist=4623)	7:140701338:T:C	7	140701338	1.23519	2.26585	0.925728	1513959465388350	14.3143	0.0146119	20.9725	0.61062	6.23453e-07	3.68119e-05	4.24232e-05	3.52061e-05	3.0409e-05	7.7821e-05	1.88964e-05	0.00230998	0.00983333	0.00140957	2.90584	0.589087	18.2805	5.76166	58.0002	8.10668e-07	0.0392	69.12
rs144318922	intergenic	BRAF(dist=76885),MRPS33(dist=4512)	7:140701449:G:T	7	140701449	1.23519	2.26585	0.925728	1513959465388350	14.3143	0.0146119	20.9725	0.61062	6.23453e-07	3.68119e-05	4.24232e-05	3.52061e-05	3.0409e-05	7.7821e-05	1.88964e-05	0.00230998	0.00983333	0.00140957	2.90584	0.589087	18.2805	5.76166	58.0002	8.10668e-07	0.0392	69.12
rs151138235	intronic	MRPS33	7:140706542:G:A	7	140706542	1.25522	1.01023	0.821972	15.3374	4.4378	0.538398	13.884	0.530358	7.0383e-07	0.000138753	0.000161208	0.000132327	0.000155846	0.000214008	0.000141723	0.00375297	0.0123889	0.00271941	2.1183	0.466974	8.31701	3.33021	20.7713	5.72673e-06	0.1077	55.12
rs181670001	intergenic	MRPS33(dist=3544),TMEM178B(dist=55707)	7:140718325:T:G	7	140718325	0.45797	2.84555	0.783741	1.39519e+131	10708.2	0.977503	16.6961	0.581794	1.30633e-06	3.20924e-05	2.54539e-05	3.39921e-05	3.80113e-06	1.94553e-05	0	0.0022981	0.0106111	0.00130319	2.67088	0.570002	14.4527	4.72883	44.1717	2.78948e-06	0.4644	0
rs140973025	intergenic	MRPS33(dist=4145),TMEM178B(dist=55106)	7:140718926:A:G	7	140718926	0.595502	1.44424	0.719662	30.7049	9.15361	0.708325	12.5789	0.524538	1.38506e-06	0.00011138	8.90887e-05	0.000117758	6.46191e-05	9.72763e-05	5.66893e-05	0.00333729	0.0121667	0.00228059	2.18015	0.492314	8.84761	3.37101	23.2216	9.4949e-06	0.1381	49.49
rs138186535	intergenic	MRPS33(dist=9567),TMEM178B(dist=49684)	7:140724348:T:C	7	140724348	0.613814	1.44416	0.735395	8.39972e-05	13.3279	0.481345	11.376	0.497514	1.02223e-06	0.000109492	8.90887e-05	0.00011533	6.0818e-05	3.89105e-05	6.61376e-05	0.00355107	0.0128889	0.00243351	2.10745	0.470091	8.22725	3.2742	20.673	7.35756e-06	0.1109	54.52
rs149589034	intergenic	MRPS33(dist=10576),TMEM178B(dist=48675)	7:140725357:C:T	7	140725357	0.681973	1.38751	0.782652	4.65171e-07	13.1683	0.268179	10.9672	0.494786	1.29643e-06	0.000114211	9.75734e-05	0.000118972	7.60225e-05	3.89105e-05	8.5034e-05	0.00366983	0.0128889	0.00256649	2.0607	0.465749	7.85145	3.15135	19.5616	9.66745e-06	0.076	61.2
rs187330190	intergenic	MRPS33(dist=10916),TMEM178B(dist=48335)	7:140725697:T:A	7	140725697	0.703183	1.38736	0.799635	1.60851	4.11022	0.907938	10.3863	0.486461	1.49989e-06	0.000112323	9.75734e-05	0.000116544	0.000190056	0.000194553	0.000188964	0.00368171	0.0128889	0.00257979	2.02633	0.456222	7.58622	3.10228	18.5511	8.93136e-06	0.1739	42.83
rs139260124	intergenic	MRPS33(dist=11036),TMEM178B(dist=48215)	7:140725817:C:T	7	140725817	0.613814	1.44416	0.735395	8.39972e-05	13.3279	0.481345	11.376	0.497514	1.02223e-06	0.000109492	8.90887e-05	0.00011533	6.0818e-05	3.89105e-05	6.61376e-05	0.00355107	0.0128889	0.00243351	2.10745	0.470091	8.22725	3.2742	20.673	7.35756e-06	0.1109	54.52
rs181942579	intergenic	MRPS33(dist=13431),TMEM178B(dist=45820)	7:140728212:T:C	7	140728212	0.29015	2.79913	0.658453	1.39519e+131	10708.2	0.977503	8.09745	0.434031	1.44354e-06	5.56898e-05	4.24232e-05	5.94862e-05	3.80113e-06	1.94553e-05	0	0.00404394	0.0141111	0.0028391	2.01339	0.428905	7.48867	3.23082	17.3579	2.67577e-06	0.5011	0
rs562225974	intergenic	MRPS33(dist=17450),TMEM178B(dist=41801)	7:140732231:C:A	7	140732231	0.613814	1.44416	0.735395	8.39972e-05	13.3279	0.481345	8.11127	0.434684	1.46778e-06	0.000109492	8.90887e-05	0.00011533	6.0818e-05	3.89105e-05	6.61376e-05	0.00405582	0.0141111	0.00285239	1.86784	0.416035	6.47432	2.86456	14.6329	7.13467e-06	0.1618	45.1
rs372182858	intergenic	MRPS33(dist=17855),TMEM178B(dist=41396)	7:140732636:T:G	7	140732636	0.613814	1.44416	0.735395	0.000640291	15.4656	0.634444	5.80859	0.368924	1.85292e-06	0.000109492	8.90887e-05	0.00011533	4.18124e-05	1.94553e-05	4.72411e-05	0.00489311	0.0165556	0.00349734	1.61687	0.357349	5.03728	2.50043	10.1479	6.05072e-06	0.2712	23.37
rs186315627	intergenic	MRPS33(dist=17915),TMEM178B(dist=41336)	7:140732696:G:T	7	140732696	0.596899	1.4545	0.722766	231.194	4.33365	0.209099	5.74947	0.368933	2.1268e-06	0.000110436	8.90887e-05	0.000116544	0.000129238	0.000350195	7.55858e-05	0.00481591	0.0163889	0.00343085	1.6381	0.356397	5.14536	2.55885	10.3464	4.30137e-06	0.2171	34.53
rs548324135	intergenic	MRPS33(dist=20184),TMEM178B(dist=39067)	7:140734965:T:G	7	140734965	0.599444	1.42532	0.719563	116.766	3.74281	0.203438	5.74478	0.368883	2.1433e-06	0.000135921	0.0001103	0.000143253	0.000155846	0.000350195	0.000108655	0.0048753	0.0164444	0.00349069	1.63487	0.355502	5.12878	2.55508	10.2949	4.25029e-06	0.2165	34.64
rs527308168	intergenic	MRPS33(dist=23330),TMEM178B(dist=35921)	7:140738111:T:C	7	140738111	0.342344	2.71566	0.693046	1.39519e+131	10708.2	0.977503	5.81028	0.369395	1.90216e-06	5.3802e-05	4.24232e-05	5.70582e-05	3.80113e-06	1.94553e-05	0	0.00474466	0.0163889	0.00335106	1.70819	0.366024	5.51896	2.69334	11.309	3.05805e-06	0.5862	0
rs184640731	intergenic	MRPS33(dist=23420),TMEM178B(dist=35831)	7:140738201:T:A	7	140738201	0.342344	2.71566	0.693046	1.39519e+131	10708.2	0.977503	5.81028	0.369395	1.90216e-06	5.3802e-05	4.24232e-05	5.70582e-05	3.80113e-06	1.94553e-05	0	0.00474466	0.0163889	0.00335106	1.70819	0.366024	5.51896	2.69334	11.309	3.05805e-06	0.5862	0
rs189452230	intergenic	MRPS33(dist=23456),TMEM178B(dist=35795)	7:140738237:G:A	7	140738237	0.29015	2.79913	0.658453	2.76916	16.9835	0.952177	5.80722	0.369386	1.91459e-06	5.56898e-05	4.24232e-05	5.94862e-05	2.66079e-05	3.89105e-05	2.36206e-05	0.00475059	0.0163889	0.00335771	1.70749	0.366125	5.51511	2.69093	11.3033	3.10605e-06	0.5689	0
rs148464314	intergenic	MRPS33(dist=25035),TMEM178B(dist=34216)	7:140739816:A:G	7	140739816	0.0837704	4.19534	0.554484	1.39519e+131	10708.2	0.977503	5.84889	0.377238	2.8401e-06	3.68119e-05	1.69693e-05	4.24902e-05	3.80113e-06	1.94553e-05	0	0.00412708	0.0153889	0.00277926	1.7322	0.375723	5.65307	2.70684	11.8061	4.02066e-06	0.6014	0
rs181584986	intergenic	MRPS33(dist=26954),TMEM178B(dist=32297)	7:140741735:C:T	7	140741735	0.202303	3.41777	0.640103	1.39519e+131	10708.2	0.977503	12.0996	0.507254	8.87603e-07	3.20924e-05	1.69693e-05	3.64201e-05	3.80113e-06	1.94553e-05	0	0.00296912	0.0130556	0.00176197	2.405	0.501758	11.0784	4.14357	29.6199	1.64179e-06	0.4959	0
rs143388343	intergenic	MRPS33(dist=27889),TMEM178B(dist=31362)	7:140742670:A:G	7	140742670	0.553166	1.47808	0.688726	57.4701	3.3753	0.230036	11.04	0.479889	5.60531e-07	0.000114211	8.90887e-05	0.0001214	0.000174852	0.000447471	0.000108655	0.00370546	0.0141111	0.00246011	2.15081	0.452318	8.59184	3.54051	20.85	1.98357e-06	0.1331	50.42
rs138033410	intergenic	MRPS33(dist=29774),TMEM178B(dist=29477)	7:140744555:A:G	7	140744555	0.313001	2.73092	0.670594	1.39519e+131	10708.2	0.977503	10.9236	0.47875	5.91129e-07	5.56898e-05	4.24232e-05	5.94862e-05	3.80113e-06	1.94553e-05	0	0.00373515	0.0141111	0.00249335	2.285	0.471559	9.82571	3.8991	24.7607	1.26207e-06	0.4399	0
rs140564395	intergenic	MRPS33(dist=30445),TMEM178B(dist=28806)	7:140745226:A:C	7	140745226	0.602194	1.42611	0.722114	14.8236	2.61132	0.301832	10.3601	0.474389	8.29211e-07	0.000119875	9.75734e-05	0.000126256	0.000171051	0.000389105	0.000118103	0.00391924	0.0141111	0.00269947	2.07302	0.443595	7.94881	3.33201	18.9626	2.96502e-06	0.1618	45.09
rs144503449	intergenic	MRPS33(dist=34683),TMEM178B(dist=24568)	7:140749464:G:C	7	140749464	0.202303	3.41777	0.640103	1.39519e+131	10708.2	0.977503	16.0653	0.568577	1.04207e-06	3.20924e-05	1.69693e-05	3.64201e-05	3.80113e-06	1.94553e-05	0	0.00263658	0.0121111	0.00150266	2.65885	0.560869	14.2799	4.75667	42.8692	2.13097e-06	0.4505	0
rs148350750	intergenic	MRPS33(dist=46486),TMEM178B(dist=12765)	7:140761267:C:T	7	140761267	0.47972	2.98118	0.805375	NA	NA	NA	57.1652	0.856589	2.32023e-06	3.39802e-05	2.96962e-05	3.52061e-05	0	0	0	0.00188242	0.00933333	0.000990691	3.68137	0.823278	39.7006	7.90695	199.336	7.76376e-06	0.1233	57.9
rs117548238	intronic	MSRA	8:10220311:C:T	8	10220311	1.42264	0.101626	0.000522992	1.45901	0.130388	0.00376547	1.39177	0.235373	0.160173	0.0103158	0.0129942	0.00954936	0.0384978	0.0489494	0.0359599	0.0206116	0.0268889	0.0198604	0.358781	0.0758763	1.43158	1.23376	1.66113	2.26186e-06	0.9805	0
rs114959611	intergenic	PSD3(dist=45591),LOC100128993(dist=124399)	8:18916787:C:T	8	18916787	0.00982934	4.58404	0.31328	5.13063	1.64008	0.318746	3.18493	0.255425	5.752e-06	6.3241e-05	2.54539e-05	7.40543e-05	0.000467538	0.000544747	0.000448791	0.0135095	0.0282778	0.011742	1.15222	0.252001	3.1652	1.9315	5.18691	4.8246e-06	0.433	0
rs141430576	intergenic	STC1(dist=236560),ADAM28(dist=202673)	8:23948880:T:A	8	23948880	377.164	6.08352	0.329459	135.079	1.20525	4.69313e-05	24.4495	1.67612	0.0565008	2.17096e-05	3.39386e-05	1.82101e-05	0.00094648	0.00321012	0.000396825	0.000694774	0.00222222	0.000511968	4.36388	0.966114	78.5613	11.826	521.893	6.2739e-06	0.686	0
rs112464769	intronic	NRG1	8:32391034:T:C	8	32391034	4.37265e-90	1873.55	0.91255	NA	NA	NA	2.64174	0.219754	9.84401e-06	2.64291e-05	0	3.39921e-05	0	0	0	0.015285	0.0325556	0.0132181	0.971434	0.219754	2.64173	1.71724	4.06393	9.84457e-06	0.9121	0
rs148476873	intronic	XKR4	8:56192117:T:C	8	56192117	5.58309	1.86426	0.356278	1.78843e-31	1378.81	0.959048	3.11314	0.248202	4.75244e-06	3.77558e-05	8.90887e-05	2.30661e-05	9.88293e-05	0	0.000122827	0.0113539	0.0262778	0.00956782	1.1458	0.246031	3.14497	1.94173	5.0938	3.20629e-06	0.9516	0
rs145086694	intronic	XKR4	8:56217488:A:G	8	56217488	5.63807	1.92062	0.367848	5.84082e-35	2517.98	0.975026	5.79591	0.401613	1.21302e-05	3.30363e-05	8.06041e-05	1.94241e-05	2.28068e-05	0	2.83447e-05	0.00436461	0.0128333	0.00335106	1.75599	0.393111	5.7892	2.67914	12.5095	7.93549e-06	0.9994	0
rs568192376	intergenic	IMPAD1(dist=80889),LINC01606(dist=143516)	8:57987319:C:T	8	57987319	4.11526	0.333945	2.27192e-05	2.64275	2.97033	0.743536	26.1875	2.20656	0.138925	0.00144038	0.00248176	0.00114238	0.000300289	0.000272374	0.000307067	0.000469121	0.00105556	0.000398936	1.45023	0.328163	4.26409	2.24124	8.11268	9.90546e-06	0.6998	0
rs147173421	intronic	NKAIN3	8:63367668:G:A	8	63367668	8.79179	1.38892	0.117555	0.0188683	4.6835	0.396597	5.15487	0.358005	4.63252e-06	4.62508e-05	0.000123027	2.42801e-05	0.000228068	7.7821e-05	0.00026455	0.00481591	0.0150556	0.00359043	1.64245	0.345728	5.16782	2.62432	10.1765	2.02715e-06	0.4533	0
rs189312776	intronic	NKAIN3	8:63369283:A:C	8	63369283	8.79179	1.38892	0.117555	0.0188683	4.6835	0.396597	5.15487	0.358005	4.63252e-06	4.62508e-05	0.000123027	2.42801e-05	0.000228068	7.7821e-05	0.00026455	0.00481591	0.0150556	0.00359043	1.64245	0.345728	5.16782	2.62432	10.1765	2.02715e-06	0.4533	0
rs183168754	intronic	NKAIN3	8:63541742:G:A	8	63541742	4.53817	1.6556	0.360937	46.0894	0.683694	2.10945e-08	0.0183252	5.83771	0.493274	3.86997e-05	8.48464e-05	2.54941e-05	0.00179033	0.00464981	0.00109599	0.000528504	0.000166667	0.000571809	3.40609	0.62826	30.1471	8.79952	103.284	5.91148e-08	0.1918	39.45
rs191361683	intronic	MTFR1	8:66586965:C:T	8	66586965	1.71086	0.135374	7.28465e-05	1.57145	0.311134	0.146294	2.06561	0.457512	0.112832	0.00503851	0.00733922	0.00438013	0.00756424	0.00924125	0.00715703	0.00544537	0.00861111	0.00506649	0.537317	0.119801	1.71141	1.35325	2.16437	7.28929e-06	0.885	0
rs189083823	intronic	MTFR1	8:66600266:C:T	8	66600266	1.69386	0.135649	0.000102285	1.6184	0.310978	0.121588	2.20641	0.450595	0.0790416	0.00501963	0.00727982	0.00437285	0.00752623	0.00933852	0.00708617	0.0053266	0.00883333	0.00490691	0.538944	0.119856	1.7142	1.35531	2.16812	6.90449e-06	0.837	0
rs117142602	intergenic	PEX2(dist=397510),LOC102724874(dist=52143)	8:78310790:A:G	8	78310790	5.50246	0.383561	8.76091e-06	6.29708	2.19965	0.402853	4.15883e-100	5345.04	0.965851	0.000766443	0.00171814	0.0004941	0.000334499	0.000428016	0.000311791	2.3753e-05	0	2.65957e-05	1.70918	0.37786	5.5244	2.63418	11.5858	6.08808e-06	0.9972	0
rs185513647	intronic	DECR1	8:91015083:G:A	8	91015083	3.55181	0.308191	3.91262e-05	6.51504	1.39175	0.178114	16.3341	2.10967	0.185496	0.00102696	0.00194723	0.000763609	0.000444732	0.000564202	0.000415722	0.000255344	0.000722222	0.000199468	1.32567	0.297887	3.76471	2.09974	6.74991	8.57698e-06	0.7136	0
rs142025055	intergenic	CALB1(dist=61225),LINC00534(dist=77382)	8:91156334:T:C	8	91156334	3.23299	0.284445	3.70319e-05	4.25089	1.08374	0.181776	9.03355	1.56936	0.160783	0.0011204	0.0021254	0.000832807	0.000570169	0.000758755	0.000524376	0.000332542	0.001	0.00025266	1.22116	0.270993	3.39113	1.99375	5.76791	6.59855e-06	0.794	0
rs182559839	intergenic	CALB1(dist=82525),LINC00534(dist=56082)	8:91177634:T:C	8	91177634	3.23676	0.282387	3.19016e-05	4.04853	1.13292	0.217094	8.9336	1.45411	0.13208	0.00112607	0.00213813	0.000836449	0.000497947	0.000661479	0.000458239	0.000480998	0.00127778	0.000385638	1.22203	0.269265	3.39406	2.00224	5.75337	5.66865e-06	0.7806	0
rs189311437	intergenic	FLJ46284(dist=33090),TRIQK(dist=64380)	8:93831378:T:A	8	93831378	2.3885	0.197186	1.00796e-05	3.32407	1.22583	0.327136	2.41921	0.944288	0.349499	0.00364627	0.00553623	0.00310542	0.00115554	0.00126459	0.00112906	0.00214371	0.00294444	0.00204787	0.879183	0.190673	2.40893	1.65775	3.50048	4.0083e-06	0.9652	0
rs181543671	ncRNA_intronic	AZIN1-AS1	8:103890063:A:G	8	103890063	5.27985	1.58071	0.292512	2.90155	0.237207	7.09657e-06	2.07873e-98	6001.79	0.970106	6.13532e-05	0.000135754	4.00622e-05	0.0110689	0.0180156	0.00938209	0.000279097	0	0.0003125	1.07843	0.234581	2.94006	1.85642	4.65624	4.28088e-06	0.9316	0
rs147987221	intergenic	KDM4C(dist=104563),TMEM261(dist=516280)	9:7280211:G:A	9	7280211	1.42355	0.619366	0.56855	7798.32	7.03301	0.202582	2.11276	0.168259	8.76922e-06	0.00033697	0.000436959	0.000308357	7.98236e-05	0.000175097	5.66893e-05	0.0321378	0.0553333	0.0293617	0.725248	0.162331	2.06524	1.50242	2.8389	7.90599e-06	0.4167	0
rs190715724	intergenic	KDM4C(dist=115317),TMEM261(dist=505526)	9:7290965:G:T	9	7290965	2.3527	0.617776	0.166079	2.10875e+12	10.6949	0.00797024	2.27752	0.182489	6.47258e-06	0.000297327	0.000492109	0.000241587	6.0818e-05	0.000175097	3.30688e-05	0.0254691	0.0467778	0.0229189	0.83307	0.17499	2.30037	1.63246	3.24155	1.92943e-06	0.0362	69.87
rs562609979	intronic	PTPRD	9:8318767:G:A	9	8318767	4.09875	0.308185	4.70824e-06	3.93757	1.34533	0.308318	0.0452341	4.1464	0.455276	0.00151306	0.00265145	0.0011873	0.000733617	0.00108949	0.000647203	0.000718527	0.000277778	0.000771277	1.38516	0.299618	3.99547	2.22089	7.18799	3.78081e-06	0.5557	0
rs791682	intergenic	PTPRD-AS2(dist=1902387),TYRP1(dist=170579)	9:12522807:A:G	9	12522807	1.16212	0.0337622	8.57725e-06	1.19654	0.0749405	0.0166497	0.966507	0.0841486	0.685592	0.107014	0.116435	0.104318	0.0965372	0.108074	0.0937358	0.234466	0.230167	0.23498	0.132839	0.0289089	1.14207	1.07915	1.20865	4.32568e-06	0.1009	56.4
rs791684	intergenic	PTPRD-AS2(dist=1905325),TYRP1(dist=167641)	9:12525745:T:C	9	12525745	1.15992	0.0337724	1.12021e-05	1.19368	0.0745427	0.0175483	0.949428	0.0876264	0.553694	0.106947	0.116231	0.10429	0.0989053	0.110117	0.0961829	0.220819	0.214167	0.221616	0.130727	0.0290257	1.13966	1.07663	1.20637	6.67437e-06	0.082	60.01
rs10809787	intergenic	PTPRD-AS2(dist=1913747),TYRP1(dist=159219)	9:12534167:G:A	9	12534167	1.16509	0.033963	6.82517e-06	1.19519	0.0742867	0.0163841	1.01987	0.0789661	0.803225	0.1047	0.114377	0.10193	0.096484	0.108755	0.0935043	0.306597	0.3105	0.30613	0.138961	0.0287657	1.14908	1.08609	1.21573	1.35998e-06	0.2556	26.7
rs10809793	intergenic	PTPRD-AS2(dist=1921175),TYRP1(dist=151791)	9:12541595:C:G	9	12541595	1.21276	0.0376352	2.96687e-07	1.4966	0.335327	0.229208	0.819513	0.207276	0.33691	0.0828051	0.0929026	0.0799155	0.00832827	0.0112451	0.00761999	0.03962	0.0355556	0.0401064	0.183076	0.036806	1.20091	1.11732	1.29074	6.55611e-07	0.1424	48.69
rs10960703	intergenic	PTPRD-AS2(dist=1927015),TYRP1(dist=145951)	9:12547435:A:G	9	12547435	1.21094	0.0375719	3.50363e-07	1.48181	0.340615	0.248264	0.758684	0.225802	0.221306	0.0830005	0.0930002	0.0801389	0.00807359	0.0109533	0.00737434	0.0354276	0.03	0.0360771	0.181309	0.0368449	1.19879	1.11527	1.28856	8.6161e-07	0.1021	56.18
rs2104401	intergenic	PTPRD-AS2(dist=1950821),TYRP1(dist=122145)	9:12571241:G:A	9	12571241	1.21052	0.0373837	3.21345e-07	1.23493	0.315765	0.503958	0.819153	0.180621	0.269406	0.0828324	0.0929238	0.0799446	0.00971568	0.0130739	0.00890023	0.0521318	0.0461111	0.0528524	0.175484	0.0363643	1.19182	1.10983	1.27987	1.39497e-06	0.1056	55.51
rs10960709	intergenic	PTPRD-AS2(dist=1965952),TYRP1(dist=107014)	9:12586372:G:T	9	12586372	1.19329	0.0378829	3.09047e-06	1.20335	0.312256	0.553304	0.764675	0.228752	0.240834	0.0824303	0.0914178	0.0798584	0.00977269	0.0141051	0.00872071	0.0343824	0.0292778	0.0349934	0.16512	0.037109	1.17953	1.09679	1.26852	8.60311e-06	0.1582	45.77
rs117445239	intergenic	PSIP1(dist=15099),CCDC171(dist=26889)	9:15526116:T:C	9	15526116	1.31007	0.0611546	1.00385e-05	5.3199	0.760547	0.0279703	1.25735	0.368192	0.533952	0.0295798	0.0363015	0.0276562	0.000976889	0.00190661	0.000751134	0.0125119	0.0140556	0.0123271	0.277746	0.0601392	1.32015	1.17336	1.4853	3.86733e-06	0.1835	41.03
rs117658238	intronic	TEK	9:27172874:G:T	9	27172874	1.35686	0.999237	0.760057	2.0832	0.161041	5.18229e-06	5.90327e-103	6752.19	0.97219	0.00023031	0.000271509	0.000218521	0.0326707	0.0434241	0.0300595	7.12589e-05	0	7.97872e-05	0.723052	0.158989	2.06071	1.50898	2.81418	5.42084e-06	0.9136	0
rs534426588	intronic	UBAP1	9:34222738:G:T	9	34222738	1.74227	0.15562	0.000360279	8.95673	0.620662	0.00041186	3.07931	1.0097	0.265324	0.00414653	0.00595198	0.00362987	0.00257336	0.00431907	0.00214947	0.00144893	0.00233333	0.00134309	0.662361	0.149289	1.93937	1.44738	2.59859	9.13152e-06	0.034	70.42
rs74874808	intergenic	FAM205BP(dist=38082),FAM205C(dist=12396)	9:34876665:A:G	9	34876665	2.80574	0.498074	0.0383292	2.81824	2.3377	0.657607	2.71819	0.256641	9.76482e-05	0.000639017	0.000937553	0.000553586	0.000285084	0.000389105	0.000259826	0.0116449	0.0252778	0.0100133	1.0069	0.227058	2.73709	1.75394	4.27135	9.22719e-06	0.9983	0
rs146266892	intronic	GNA14	9:80055492:T:C	9	80055492	0.404382	0.197962	4.79454e-06	0.780867	1.37155	0.856883	0.934755	0.72752	0.92611	0.00625047	0.00345325	0.00705094	0.00114794	0.00114786	0.00114796	0.00416865	0.00372222	0.00422207	-0.836211	0.189191	0.43335	0.299086	0.627886	9.87328e-06	0.4909	0
rs140412918	intergenic	LINC01507(dist=89420),TLE1(dist=1459708)	9:82738890:A:G	9	82738890	2.56657	0.192416	9.65123e-07	0.515092	1.02484	0.51742	6.79841	1.48136	0.19571	0.00295628	0.00480655	0.0024268	0.00188536	0.00177043	0.00191327	0.000504751	0.00122222	0.000418883	0.904385	0.187589	2.47041	1.71037	3.5682	1.4277e-06	0.2409	29.74
rs182703032	intergenic	LINC01507(dist=147622),TLE1(dist=1401506)	9:82797092:T:C	9	82797092	2.05093	0.167203	1.73947e-05	2.0107	0.641829	0.276476	2.50375	1.2442	0.460724	0.0035868	0.00548956	0.0030423	0.00262278	0.00324903	0.00247071	0.000730404	0.00127778	0.000664894	0.720374	0.160451	2.0552	1.50064	2.81471	7.13329e-06	0.9868	0
rs148334987	intergenic	FRMD3(dist=23657),IDNK(dist=60959)	9:86177005:T:G	9	86177005	1.92805	0.127479	2.60586e-07	2.41226	1.03592	0.395305	2.9113	0.667138	0.109207	0.00716605	0.0101604	0.00630918	0.00105671	0.00151751	0.000944822	0.00308789	0.00488889	0.00287234	0.674041	0.124309	1.96215	1.53787	2.50349	5.88311e-08	0.8153	0
rs786965	UTR3	INIP(NM_021218:c.*1623T>G,NM_001329588:c.*1623T>G,NM_001329590:c.*1623T>G,NM_001329589:c.*1623T>G,NM_001329585:c.*1623T>G,NM_001329587:c.*1589T>G,NM_001329586:c.*1589T>G)	9:115448195:A:C	9	115448195	0.857013	0.0391936	8.25368e-05	0.240073	0.551108	0.00962585	0.802245	0.102858	0.0321787	0.0892604	0.0803623	0.0918067	0.00504789	0.00424125	0.00524376	0.164774	0.138722	0.167892	-0.168233	0.0365442	0.845157	0.786738	0.907913	4.1534e-06	0.0609	64.28
rs786966	UTR3	INIP(NM_021218:c.*1477A>C,NM_001329588:c.*1477A>C,NM_001329590:c.*1477A>C,NM_001329589:c.*1477A>C,NM_001329585:c.*1477A>C,NM_001329587:c.*1443A>C,NM_001329586:c.*1443A>C)	9:115448341:T:G	9	115448341	0.856799	0.039184	8.00509e-05	0.24714	0.546728	0.010568	0.806128	0.101801	0.0342603	0.0892877	0.0803708	0.0918395	0.00509351	0.00431907	0.00528156	0.164477	0.138444	0.167593	-0.16792	0.0364872	0.845421	0.787073	0.908096	4.18118e-06	0.0674	62.93
rs786967	UTR3	INIP(NM_021218:c.*939G>A,NM_001329588:c.*939G>A,NM_001329590:c.*939G>A,NM_001329589:c.*939G>A,NM_001329585:c.*939G>A,NM_001329587:c.*905G>A,NM_001329586:c.*905G>A)	9:115448879:C:T	9	115448879	0.860136	0.0403898	0.000191268	0.198805	0.577481	0.00515195	0.818394	0.0913807	0.0282968	0.0837508	0.0755473	0.0860984	0.00501749	0.00416342	0.00522487	0.216229	0.187444	0.219674	-0.164732	0.0368668	0.848121	0.788998	0.911674	7.88438e-06	0.0372	69.63
rs786968	UTR3	INIP(NM_021218:c.*708G>A,NM_001329588:c.*708G>A,NM_001329590:c.*708G>A,NM_001329589:c.*708G>A,NM_001329585:c.*708G>A,NM_001329587:c.*674G>A,NM_001329586:c.*674G>A)	9:115449110:C:T	9	115449110	0.860116	0.0403896	0.000190821	0.199339	0.577191	0.00520391	0.820061	0.090552	0.0284702	0.0837471	0.075543	0.0860948	0.00501368	0.00416342	0.00522014	0.215487	0.186333	0.218976	-0.164516	0.0368115	0.848304	0.789254	0.911772	7.85322e-06	0.0378	69.48
rs786969	UTR3	INIP(NM_021218:c.*262G>C,NM_001329588:c.*262G>C,NM_001329590:c.*262G>C,NM_001329589:c.*262G>C,NM_001329585:c.*262G>C,NM_001329587:c.*228G>C,NM_001329586:c.*228G>C)	9:115449556:C:G	9	115449556	0.861103	0.0401585	0.000196266	0.409924	0.454278	0.0496373	0.823348	0.0826109	0.0186268	0.0846976	0.0764466	0.0870587	0.00580052	0.00593385	0.00576814	0.277868	0.244278	0.281888	-0.162719	0.0360036	0.84983	0.791927	0.911966	6.19754e-06	0.2429	29.33
rs786972	intronic	INIP	9:115450192:C:T	9	115450192	0.846076	0.042388	8.03832e-05	0.311382	0.503849	0.0205778	0.856894	0.0849565	0.0690818	0.0776533	0.0692559	0.0800563	0.0054166	0.00521401	0.0054658	0.25351	0.2285	0.256503	-0.170261	0.037822	0.843445	0.78318	0.908346	6.74335e-06	0.1387	49.39
rs140458940	upstream	SNX30(dist=758)	9:115512376:C:G	9	115512376	5.23383	0.42474	9.74562e-05	2810.27	4.06858	0.0509627	11.4815	1.3561	0.071889	0.000728687	0.00137027	0.000545088	0.000106432	0.000252918	7.08617e-05	0.000445368	0.00155556	0.0003125	1.78641	0.403328	5.96798	2.70712	13.1567	9.45952e-06	0.2703	23.57
rs183139500	intergenic	TLR4(dist=1090370),BRINP1(dist=358769)	9:121570139:T:C	9	121570139	1.75709	2.76694	0.838579	47.2689	2.91407	0.185774	3.61501	0.29542	1.36104e-05	4.34192e-05	4.66655e-05	4.24902e-05	0.000152045	0.000466926	7.55858e-05	0.00869952	0.0208889	0.00724069	1.30291	0.29227	3.67997	2.0752	6.52574	8.27715e-06	0.6562	0
rs80285737	intergenic	TLR4(dist=1163592),BRINP1(dist=285547)	9:121643361:T:A	9	121643361	51.3142	3.93101	0.316455	1.86276	8.31132	0.940338	3.67848	0.280208	3.3462e-06	3.02046e-05	5.51502e-05	2.30661e-05	3.42101e-05	5.83658e-05	2.83447e-05	0.00874109	0.0223889	0.00710771	1.31504	0.279341	3.7249	2.15444	6.44013	2.50581e-06	0.7969	0
rs185288498	intergenic	TLR4(dist=1188066),BRINP1(dist=261073)	9:121667835:A:G	9	121667835	6.85485	5.30091	0.716502	1.51064e+09	28.5151	0.458563	3.65065	0.284075	5.15643e-06	2.45413e-05	2.96962e-05	2.30661e-05	7.60225e-06	1.94553e-05	4.72411e-06	0.00856295	0.0217778	0.00698138	1.29867	0.283654	3.66444	2.10163	6.38938	4.6861e-06	0.7795	0
rs76364082	intergenic	TLR4(dist=1201566),BRINP1(dist=247573)	9:121681335:C:T	9	121681335	0.700516	4.62048	0.938596	1.51064e+09	28.5151	0.458563	3.65537	0.285941	5.81255e-06	3.30363e-05	3.39386e-05	3.27781e-05	7.60225e-06	1.94553e-05	4.72411e-06	0.00845606	0.0215	0.00689495	1.29188	0.28538	3.63962	2.08035	6.36762	5.98633e-06	0.7365	0
rs527577328	intergenic	TUBB8(dist=31162),ZMYND11(dist=54065)	10:126340:G:A	10	126340	1.01818	0.551007	0.973912	6.16389e-09	1.27183	5.63671e-50	959.043	11.3136	0.543936	0.0100836	0.00999067	0.0101102	0.0329482	0.0251362	0.034845	0.000118765	0.000166667	0.000113032	-2.9528	0.505093	0.0521936	0.0193943	0.140463	5.03391e-09	0	98.93
rs369209929	intergenic	TUBB8(dist=32202),ZMYND11(dist=53025)	10:127380:C:T	10	127380	0.00186998	9.38527	0.503286	6.16389e-09	1.27183	5.63671e-50	4.07676e+06	8.25504	0.0652092	0.00972967	0.0095834	0.00977152	0.0329482	0.0251362	0.034845	0.000207838	0.000388889	0.00018617	-17.9048	1.24587	1.67507e-08	1.45722e-09	1.92548e-07	7.83149e-47	0.0001	89.04
rs543746052	intergenic	TUBB8(dist=32664),ZMYND11(dist=52563)	10:127842:T:G	10	127842	0.113427	2.44466	0.373281	6.16389e-09	1.27183	5.63671e-50	1.72038	0.535783	0.311241	0.00976082	0.00960462	0.00980552	0.0329482	0.0251362	0.034845	0.00311164	0.00505556	0.00287899	-2.38023	0.483985	0.0925294	0.0358346	0.238922	8.74429e-07	0	98.99
rs781820382	intergenic	TUBB8(dist=34241),ZMYND11(dist=50986)	10:129419:G:T	10	129419	0.570093	1.22137	0.645444	6.16389e-09	1.27183	5.63671e-50	0.10117	7.37734	0.756151	0.00979385	0.00966825	0.0098298	0.0329482	0.0251362	0.034845	0.000290974	0.000166667	0.000305851	-9.26282	0.874724	9.48874e-05	1.70855e-05	0.000526974	3.33671e-26	0	98.17
rs144184182	intergenic	TUBB8(dist=34345),ZMYND11(dist=50882)	10:129523:C:T	10	129523	1.34079	2.12885	0.890434	6.16389e-09	1.27183	5.63671e-50	2.39662	0.583621	0.134224	0.00969474	0.00960886	0.00971932	0.0329482	0.0251362	0.034845	0.00278504	0.00494444	0.0025266	-2.39919	0.514702	0.0907916	0.0331072	0.248982	3.14188e-06	0	99.01
rs563202102	intergenic	TUBB8(dist=34829),ZMYND11(dist=50398)	10:130007:T:G	10	130007	0.052332	5.70666	0.60518	6.16389e-09	1.27183	5.63671e-50	0.875923	1.08014	0.902386	0.00970135	0.0095834	0.0097351	0.0329482	0.0251362	0.034845	0.00151425	0.00133333	0.0015359	-7.89577	0.814858	0.000372314	7.53855e-05	0.00183878	3.33334e-22	0	98.43
rs531633579	intergenic	TUBB8(dist=35997),ZMYND11(dist=49230)	10:131175:C:T	10	131175	1.64256	0.508292	0.328908	6.16389e-09	1.27183	5.63671e-50	0.436981	12.7311	0.948153	0.0100553	0.0101349	0.0100325	0.0329482	0.0251362	0.034845	6.53207e-05	5.55556e-05	6.64894e-05	-2.17389	0.47167	0.113734	0.0451229	0.286671	4.04739e-06	0	99
rs563058867	intergenic	TUBB8(dist=36508),ZMYND11(dist=48719)	10:131686:G:A	10	131686	1.05754	1.88192	0.976286	6.16389e-09	1.27183	5.63671e-50	0.293475	0.784154	0.117954	0.00966926	0.00957916	0.00969504	0.0329482	0.0251362	0.034845	0.00610451	0.00227778	0.0065625	-5.40795	0.629084	0.0044808	0.00130577	0.015376	8.21507e-18	0	98.66
rs549191504	intergenic	TUBB8(dist=36551),ZMYND11(dist=48676)	10:131729:A:G	10	131729	10.3037	2.11478	0.270046	6.16389e-09	1.27183	5.63671e-50	0.765033	0.592553	0.651266	0.00969663	0.00966401	0.00970597	0.0329482	0.0251362	0.034845	0.00505938	0.00405556	0.00517952	-3.23277	0.52059	0.0394479	0.0142197	0.109436	5.3041e-10	0	98.91
rs554832676	intergenic	TUBB8(dist=36919),ZMYND11(dist=48308)	10:132097:G:A	10	132097	1.13345	1.24626	0.919934	6.16389e-09	1.27183	5.63671e-50	1.12273e+09	10.7913	0.0534712	0.00976554	0.00967674	0.00979095	0.0329482	0.0251362	0.034845	0.000124703	0.000611111	6.64894e-05	-8.99344	0.887126	0.000124223	2.18305e-05	0.000706867	3.75771e-24	0	98.36
rs533959282	intergenic	TUBB8(dist=37274),ZMYND11(dist=47953)	10:132452:G:A	10	132452	1.25217	1.30697	0.863392	6.16389e-09	1.27183	5.63671e-50	0.0491798	4.41824	0.495378	0.00978158	0.00968946	0.00980794	0.0329482	0.0251362	0.034845	0.00107482	0.000388889	0.00115691	-9.33153	0.89269	8.85867e-05	1.53991e-05	0.000509614	1.41553e-25	0	98.22
rs370356922	intergenic	TUBB8(dist=37577),ZMYND11(dist=47650)	10:132755:C:T	10	132755	0.000280471	15.6042	0.600171	6.16389e-09	1.27183	5.63671e-50	796928	9.56809	0.155552	0.00972306	0.0095834	0.00976303	0.0329482	0.0251362	0.034845	0.000154394	0.000277778	0.000139628	-18.2745	1.25664	1.15739e-08	9.85832e-10	1.3588e-07	6.53332e-48	0.0028	82.98
rs576970506	intergenic	TUBB8(dist=37607),ZMYND11(dist=47620)	10:132785:A:G	10	132785	0.373617	0.891619	0.269507	6.16389e-09	1.27183	5.63671e-50	1.80882e+06	22.4442	0.520901	0.0100034	0.00976582	0.0100714	0.0329482	0.0251362	0.034845	2.96912e-05	5.55556e-05	2.65957e-05	-6.86708	0.729695	0.00104151	0.000249192	0.00435304	4.91943e-21	0	98.51
NA	intergenic	TUBB8(dist=38098),ZMYND11(dist=47129)	10:133276:C:T	10	133276	2.4523	0.766078	0.241625	6.16389e-09	1.27183	5.63671e-50	0.530608	4.38648	0.885126	0.00983633	0.0098634	0.00982858	0.0329482	0.0251362	0.034845	0.00023753	0.000166667	0.000246011	-4.29279	0.649004	0.0136668	0.00383021	0.0487651	3.72996e-11	0	98.88
rs142997764	intergenic	TUBB8(dist=39430),ZMYND11(dist=45797)	10:134608:T:C	10	134608	1.18417	0.526623	0.74822	6.16389e-09	1.27183	5.63671e-50	0.0300944	21.4582	0.870308	0.0100865	0.0100755	0.0100896	0.0329482	0.0251362	0.034845	6.53207e-05	5.55556e-05	6.64894e-05	-2.623	0.486436	0.0725844	0.0279757	0.188324	6.95662e-08	0	98.96
rs543994702	intergenic	TUBB8(dist=39671),ZMYND11(dist=45556)	10:134849:G:A	10	134849	4.16475e-89	2042.27	0.920626	6.16389e-09	1.27183	5.63671e-50	0.621213	0.432804	0.271335	0.00969097	0.00957916	0.00972296	0.0329482	0.0251362	0.034845	0.0100594	0.00738889	0.010379	-2.3887	0.409729	0.0917488	0.041099	0.204818	5.54429e-09	0	98.94
rs568169610	intergenic	TUBB8(dist=40339),ZMYND11(dist=44888)	10:135517:G:A	10	135517	2.97407	0.740943	0.141289	6.16389e-09	1.27183	5.63671e-50	0.177559	2.75724	0.53074	0.0098335	0.00985491	0.00982737	0.0329482	0.0251362	0.034845	0.000967933	0.0005	0.00102394	-3.86161	0.623629	0.021034	0.00619553	0.0714112	5.93444e-10	0	98.92
rs145993527	intergenic	TUBB8(dist=40395),ZMYND11(dist=44832)	10:135573:G:T	10	135573	0.396842	2.00503	0.644835	6.16389e-09	1.27183	5.63671e-50	1.012	0.49059	0.980605	0.00972778	0.00960886	0.00976181	0.0329482	0.0251362	0.034845	0.00586698	0.00572222	0.00588431	-2.36316	0.446238	0.094122	0.0392506	0.225703	1.18531e-07	0	98.96
rs539791012	intergenic	TUBB8(dist=40508),ZMYND11(dist=44719)	10:135686:C:A	10	135686	1.17188	0.758342	0.834331	6.16389e-09	1.27183	5.63671e-50	0.203162	11.3223	0.888058	0.009926	0.00985491	0.00994634	0.0329482	0.0251362	0.034845	0.00013658	0.000111111	0.000139628	-4.83058	0.65027	0.00798191	0.00223144	0.0285514	1.09775e-13	0	98.79
rs781717522	intergenic	TUBB8(dist=41040),ZMYND11(dist=44187)	10:136218:G:A	10	136218	0.00643416	5.69031	0.37519	6.16389e-09	1.27183	5.63671e-50	9.16031e+11	17.8663	0.123162	0.000186891	2.12116e-05	0.000234303	0.0329482	0.0251362	0.034845	3.56295e-05	0.000111111	2.65957e-05	-18.0253	1.23822	1.485e-08	1.3114e-09	1.68159e-07	5.23941e-48	0.0023	83.59
rs190739869	intergenic	TUBB8(dist=41212),ZMYND11(dist=44015)	10:136390:G:T	10	136390	4.243e-89	2041.26	0.920594	6.16389e-09	1.27183	5.63671e-50	1.05226	0.712408	0.942995	2.17096e-05	0	2.79221e-05	0.0329482	0.0251362	0.034845	0.00283254	0.00277778	0.0028391	-4.47618	0.621542	0.0113768	0.00336476	0.038467	5.94533e-13	0	98.82
rs190418310	intergenic	TUBB8(dist=41578),ZMYND11(dist=43649)	10:136756:G:A	10	136756	1.17039	0.807936	0.845597	6.16389e-09	1.27183	5.63671e-50	1.26448e+12	17.9653	0.120881	0.000219928	0.000229085	0.000217307	0.0329482	0.0251362	0.034845	3.56295e-05	0.000111111	2.65957e-05	-5.27561	0.681476	0.00511486	0.00134509	0.0194499	9.82928e-15	0	98.78
rs555384557	intergenic	TUBB8(dist=41952),ZMYND11(dist=43275)	10:137130:G:T	10	137130	2.20343	0.667685	0.236722	6.16389e-09	1.27183	5.63671e-50	605416829931817	8.62695	7.966e-05	0.00030299	0.000445444	0.000262225	0.0329482	0.0251362	0.034845	0.000142518	0.0005	9.9734e-05	-3.28988	0.589788	0.0372585	0.011727	0.118376	2.4321e-08	0	99.03
rs562750481	intergenic	TUBB8(dist=42132),ZMYND11(dist=43095)	10:137310:A:G	10	137310	1.99599	0.960158	0.471636	6.16389e-09	1.27183	5.63671e-50	5295817190034900	13.0003	0.00535297	0.00014064	0.00018242	0.000128685	0.0329482	0.0251362	0.034845	5.93824e-05	0.000222222	3.98936e-05	-6.27515	0.764976	0.00188251	0.000420317	0.00843139	2.34342e-16	0	98.76
NA	intergenic	TUBB8(dist=42227),ZMYND11(dist=43000)	10:137405:G:A	10	137405	0.42895	1.32561	0.523142	6.16389e-09	1.27183	5.63671e-50	1514151989717670	19.1068	0.0673423	0.000135921	7.21195e-05	0.000154179	0.0329482	0.0251362	0.034845	2.96912e-05	0.000111111	1.99468e-05	-10.1452	0.916685	3.92643e-05	6.51177e-06	0.000236753	1.80846e-28	0	98.04
rs569792099	intergenic	TUBB8(dist=42256),ZMYND11(dist=42971)	10:137434:G:A	10	137434	1.29712	0.675731	0.700247	6.16389e-09	1.27183	5.63671e-50	1.69286e-99	4782.19	0.962069	0.000265234	0.000296962	0.000256155	0.0329482	0.0251362	0.034845	2.96912e-05	0	3.32447e-05	-3.95884	0.596734	0.0190852	0.00592578	0.0614676	3.2631e-11	0	98.87
rs555609537	intergenic	TUBB8(dist=42343),ZMYND11(dist=42884)	10:137521:G:T	10	137521	0.555774	0.786022	0.454883	6.16389e-09	1.27183	5.63671e-50	63.8661	8.68167	0.63208	0.000259571	0.000173935	0.000284077	0.0329482	0.0251362	0.034845	5.93824e-05	0.000111111	5.31915e-05	-5.59221	0.666658	0.00372678	0.00100893	0.0137659	4.92719e-17	0	98.68
rs143873240	intergenic	TUBB8(dist=43025),ZMYND11(dist=42202)	10:138203:G:C	10	138203	7.5744	3.53958	0.567297	6.16389e-09	1.27183	5.63671e-50	0.803933	0.762472	0.774705	1.51023e-05	2.96962e-05	1.0926e-05	0.0329482	0.0251362	0.034845	0.00301663	0.00255556	0.00307181	-4.92156	0.643073	0.00728774	0.00206632	0.0257032	1.96045e-14	0	98.77
rs555308886	intergenic	TUBB8(dist=43028),ZMYND11(dist=42199)	10:138206:C:T	10	138206	1.01515	1.16197	0.989678	6.16389e-09	1.27183	5.63671e-50	0.134302	3.72619	0.590027	0.00012365	0.000123027	0.000123828	0.0329482	0.0251362	0.034845	0.000653207	0.000444444	0.000678191	-8.26105	0.835981	0.000258388	5.01962e-05	0.00133007	4.99004e-23	0	98.38
rs535687770	intergenic	TUBB8(dist=44471),ZMYND11(dist=40756)	10:139649:C:T	10	139649	0.182319	2.89645	0.556792	6.16389e-09	1.27183	5.63671e-50	0.214928	6.24486	0.805532	6.41849e-05	3.39386e-05	7.28403e-05	0.0329482	0.0251362	0.034845	0.000279097	0.000166667	0.000292553	-15.6337	1.14478	1.62313e-07	1.72147e-08	1.5304e-06	1.84399e-42	0	94.26
rs557332569	intergenic	TUBB8(dist=44619),ZMYND11(dist=40608)	10:139797:A:C	10	139797	0.495042	1.26668	0.578837	6.16389e-09	1.27183	5.63671e-50	1.29037e+10	11.9481	0.0513557	0.000160462	0.000101816	0.000177245	0.0329482	0.0251362	0.034845	8.90736e-05	0.000222222	7.31383e-05	-9.5815	0.89497	6.89937e-05	1.19398e-05	0.000398679	9.54587e-27	0	98.19
rs369877371	intergenic	TUBB8(dist=45360),ZMYND11(dist=39867)	10:140538:T:C	10	140538	0.00926286	7.06133	0.507323	6.16389e-09	1.27183	5.63671e-50	4.14856e+09	9.52062	0.0200126	5.66337e-05	8.48464e-06	7.04123e-05	0.0329482	0.0251362	0.034845	0.000142518	0.000333333	0.000119681	-17.7678	1.24101	1.92112e-08	1.68729e-09	2.18737e-07	1.7083e-46	0	90.83
rs139788616	intergenic	TUBB8(dist=45933),ZMYND11(dist=39294)	10:141111:C:T	10	141111	1.66421	3.35972	0.879498	6.16389e-09	1.27183	5.63671e-50	0.487373	0.540707	0.183772	3.02046e-05	2.96962e-05	3.03501e-05	0.0329482	0.0251362	0.034845	0.00855701	0.00477778	0.00900931	-3.41645	0.492234	0.0328287	0.01251	0.0861494	3.90162e-12	0	98.85
rs761289869	intergenic	TUBB8(dist=46586),ZMYND11(dist=38641)	10:141764:T:C	10	141764	0.929779	0.424169	0.863714	6.16389e-09	1.27183	5.63671e-50	13.9639	4.61107	0.567477	0.000812693	0.00082301	0.000809741	0.0329482	0.0251362	0.034845	0.000172209	0.000277778	0.000159574	-1.92308	0.400857	0.146157	0.0666196	0.320653	1.60732e-06	0	98.99
rs565591856	intergenic	TUBB8(dist=47528),ZMYND11(dist=37699)	10:142706:T:C	10	142706	747461948464556	28.5507	0.230318	6.16389e-09	1.27183	5.63671e-50	1.18651	0.445554	0.701112	2.7373e-05	0.000118785	1.214e-06	0.0329482	0.0251362	0.034845	0.00635986	0.00694444	0.00628989	-1.90635	0.420452	0.148622	0.0651911	0.338829	5.78652e-06	0	99.01
rs535646176	intergenic	TUBB8(dist=47945),ZMYND11(dist=37282)	10:143123:T:C	10	143123	0.299035	2.49254	0.628157	6.16389e-09	1.27183	5.63671e-50	2.21803e+06	15.7528	0.353622	5.85215e-05	3.39386e-05	6.55563e-05	0.0329482	0.0251362	0.034845	6.53207e-05	0.000111111	5.98404e-05	-15.0951	1.12995	2.78153e-07	3.03701e-08	2.54753e-06	1.04924e-40	0	95.41
rs553964861	intergenic	TUBB8(dist=48123),ZMYND11(dist=37104)	10:143301:G:A	10	143301	20.3369	2.85186	0.290829	6.16389e-09	1.27183	5.63671e-50	1.22718	14.3331	0.988604	3.39802e-05	5.93925e-05	2.67081e-05	0.0329482	0.0251362	0.034845	0.000112827	0.000111111	0.000113032	-15.1678	1.15776	2.58653e-07	2.67431e-08	2.50162e-06	3.25019e-39	0	96.03
rs578055919	intergenic	TUBB8(dist=48480),ZMYND11(dist=36747)	10:143658:G:A	10	143658	1.03477	0.757475	0.964015	6.16389e-09	1.27183	5.63671e-50	83.4182	12.3695	0.72061	0.000251076	0.000250297	0.000251299	0.0329482	0.0251362	0.034845	8.31354e-05	0.000111111	7.97872e-05	-4.89889	0.649896	0.00745484	0.00208562	0.0266465	4.77366e-14	0	98.78
NA	intergenic	TUBB8(dist=49704),ZMYND11(dist=35523)	10:144882:A:C	10	144882	4.08601e-94	1566.58	0.890822	6.16389e-09	1.27183	5.63671e-50	640147480068942	14.71	0.0204678	3.96436e-05	0	5.09882e-05	0.0329482	0.0251362	0.034845	4.75059e-05	0.000166667	3.32447e-05	-18.5115	1.2671	9.13224e-09	7.6208e-10	1.09434e-07	2.44967e-48	0.0016	84.5
rs555827537	intergenic	TUBB8(dist=49715),ZMYND11(dist=35512)	10:144893:C:T	10	144893	0.527411	0.617768	0.300377	6.16389e-09	1.27183	5.63671e-50	2.76467	1.63107	0.532977	0.000539908	0.000343628	0.000596076	0.0329482	0.0251362	0.034845	0.000385986	0.000666667	0.000352394	-3.59157	0.525995	0.0275551	0.00982801	0.0772571	8.60263e-12	0	98.86
rs528418567	intergenic	TUBB8(dist=49785),ZMYND11(dist=35442)	10:144963:G:A	10	144963	0.0282575	6.10728	0.559249	6.16389e-09	1.27183	5.63671e-50	1.64552	2.62607	0.849576	5.28581e-05	4.24232e-05	5.58442e-05	0.0329482	0.0251362	0.034845	0.000261283	0.000333333	0.00025266	-14.8228	1.12506	3.65199e-07	4.02585e-08	3.31284e-06	1.22014e-39	0	95.81
rs556802413	intergenic	TUBB8(dist=49951),ZMYND11(dist=35276)	10:145129:A:C	10	145129	1.74453	0.70173	0.427766	6.16389e-09	1.27183	5.63671e-50	1.17339e+11	12.0944	0.0350784	0.000244469	0.000339386	0.000217307	0.0329482	0.0251362	0.034845	8.31354e-05	0.000222222	6.64894e-05	-3.90947	0.613622	0.0200511	0.006023	0.0667518	1.87622e-10	0	98.92
rs558268602	intergenic	TUBB8(dist=50338),ZMYND11(dist=34889)	10:145516:T:C	10	145516	0.59077	1.18715	0.657508	6.16389e-09	1.27183	5.63671e-50	0.0288043	12.4534	0.775767	0.000144416	0.000114543	0.000152965	0.0329482	0.0251362	0.034845	0.000148456	0.000111111	0.000152926	-9.05655	0.865734	0.000116624	2.13728e-05	0.000636379	1.30295e-25	0	98.21
NA	intergenic	TUBB8(dist=50500),ZMYND11(dist=34727)	10:145678:A:G	10	145678	51.8538	8.9674	0.659713	6.16389e-09	1.27183	5.63671e-50	0.00053201	20.7769	0.716719	1.60462e-05	1.69693e-05	1.57821e-05	0.0329482	0.0251362	0.034845	8.90736e-05	5.55556e-05	9.30851e-05	-18.414	1.25692	1.00672e-08	8.5703e-10	1.18255e-07	1.3452e-48	0.0361	69.89
rs181382766	intergenic	TUBB8(dist=50721),ZMYND11(dist=34506)	10:145899:G:A	10	145899	0.854331	0.583267	0.78722	6.16389e-09	1.27183	5.63671e-50	0.0670383	3.30928	0.414134	0.000525749	0.000470898	0.000541446	0.0329482	0.0251362	0.034845	0.0012886	0.000611111	0.00136968	-3.39732	0.523497	0.033463	0.0119937	0.0933628	8.60308e-11	0	98.89
rs565134017	intergenic	TUBB8(dist=51611),ZMYND11(dist=33616)	10:146789:G:A	10	146789	7.61514	2.25931	0.368884	6.16389e-09	1.27183	5.63671e-50	1.41786	1.01128	0.729903	4.62508e-05	7.63618e-05	3.76341e-05	0.0329482	0.0251362	0.034845	0.00118171	0.0015	0.00114362	-6.1096	0.747029	0.00222144	0.000513749	0.00960547	2.87323e-16	0	98.71
rs550269720	intergenic	TUBB8(dist=51927),ZMYND11(dist=33300)	10:147105:G:A	10	147105	1.84657	0.777467	0.430182	6.16389e-09	1.27183	5.63671e-50	8.36853	5.91866	0.719636	0.000192555	0.000271509	0.000169961	0.0329482	0.0251362	0.034845	0.000219715	0.000277778	0.000212766	-4.61155	0.659216	0.00993638	0.00272956	0.0361713	2.64288e-12	0	98.84
NA	intergenic	TUBB8(dist=52293),ZMYND11(dist=32934)	10:147471:C:A	10	147471	0.738107	1.03579	0.769388	6.16389e-09	1.27183	5.63671e-50	6.58996	4.79978	0.694437	0.000190667	0.000156966	0.000200311	0.0329482	0.0251362	0.034845	0.000267221	0.000333333	0.000259309	-7.45951	0.792124	0.000575939	0.000121929	0.00272048	4.63749e-21	0	98.49
rs764320569	intergenic	TUBB8(dist=52964),ZMYND11(dist=32263)	10:148142:A:C	10	148142	0.2097	1.51592	0.302799	6.16389e-09	1.27183	5.63671e-50	568944	15.7909	0.401364	0.000167069	7.21195e-05	0.000194241	0.0329482	0.0251362	0.034845	6.53207e-05	0.000111111	5.98404e-05	-11.6455	0.972484	8.75865e-06	1.30209e-06	5.89158e-05	4.80568e-33	0	97.48
rs557220790	intergenic	TUBB8(dist=53161),ZMYND11(dist=32066)	10:148339:G:A	10	148339	0.461126	1.25264	0.536599	6.16389e-09	1.27183	5.63671e-50	1.40926e+12	11.0368	0.0112566	0.000165182	9.75734e-05	0.000184529	0.0329482	0.0251362	0.034845	9.50119e-05	0.000277778	7.31383e-05	-9.45675	0.889552	7.81599e-05	1.36704e-05	0.000446875	2.13986e-26	0	98.26
rs531262928	intergenic	TUBB8(dist=53203),ZMYND11(dist=32024)	10:148381:G:A	10	148381	0.30229	0.77526	0.122786	6.16389e-09	1.27183	5.63671e-50	53.9578	10.914	0.714798	0.000516311	0.000267266	0.000587578	0.0329482	0.0251362	0.034845	0.00013658	0.000166667	0.000132979	-5.95707	0.660756	0.00258749	0.00070865	0.0094477	1.95926e-19	0	98.59
rs571027667	intergenic	TUBB8(dist=53404),ZMYND11(dist=31823)	10:148582:C:T	10	148582	2.11057e-84	1378.54	0.888846	6.16389e-09	1.27183	5.63671e-50	1.11475	0.755817	0.885714	4.43631e-05	0	5.70582e-05	0.0329482	0.0251362	0.034845	0.0022209	0.00244444	0.00219415	-4.85369	0.649742	0.00779954	0.00218272	0.0278703	8.00869e-14	0	98.79
rs575625375	intergenic	TUBB8(dist=53706),ZMYND11(dist=31521)	10:148884:T:C	10	148884	1.05401	1.13218	0.962941	6.16389e-09	1.27183	5.63671e-50	0.909808	0.45098	0.833986	8.40066e-05	9.75734e-05	8.01243e-05	0.0329482	0.0251362	0.034845	0.00781473	0.00683333	0.00793218	-1.91774	0.39793	0.146939	0.0673615	0.320524	1.44069e-06	0	98.99
rs190596733	intergenic	TUBB8(dist=54082),ZMYND11(dist=31145)	10:149260:C:T	10	149260	359.874	7.70969	0.445211	6.16389e-09	1.27183	5.63671e-50	0.2573	1.16789	0.245089	9.43895e-06	1.69693e-05	7.28403e-06	0.0329482	0.0251362	0.034845	0.00346793	0.00144444	0.00371011	-9.19711	0.854921	0.000101332	1.89681e-05	0.000541341	5.44282e-27	0	98.13
rs551034458	intergenic	TUBB8(dist=54247),ZMYND11(dist=30980)	10:149425:T:G	10	149425	2.85799	0.655869	0.109353	6.16389e-09	1.27183	5.63671e-50	1.083e+08	16.4748	0.261458	0.000212376	0.000381809	0.000163891	0.0329482	0.0251362	0.034845	5.34442e-05	0.000111111	4.65426e-05	-3.11473	0.582559	0.0443906	0.0141712	0.139051	8.96061e-08	0	98.98
rs183893816	intergenic	TUBB8(dist=54503),ZMYND11(dist=30724)	10:149681:C:T	10	149681	0.54531	1.19253	0.611103	6.16389e-09	1.27183	5.63671e-50	1.67152	0.554836	0.354487	0.00017934	0.000144239	0.000189385	0.0329482	0.0251362	0.034845	0.0032601	0.00494444	0.00305851	-2.28561	0.467791	0.101712	0.0406612	0.254427	1.0292e-06	0	98.99
rs772939802	intergenic	TUBB8(dist=54889),ZMYND11(dist=30338)	10:150067:G:A	10	150067	2.74815e-05	13.41	0.433541	6.16389e-09	1.27183	5.63671e-50	1514151989717670	19.1068	0.0673423	0.000124594	8.48464e-06	0.000157821	0.0329482	0.0251362	0.034845	2.96912e-05	0.000111111	1.99468e-05	-18.5945	1.26337	8.40442e-09	7.06483e-10	9.99801e-08	4.93113e-49	0.0159	75.84
rs559191550	intergenic	TUBB8(dist=55111),ZMYND11(dist=30116)	10:150289:G:T	10	150289	NA	NA	NA	6.16389e-09	1.27183	5.63671e-50	1.25662	1.10193	0.835779	0	0	0	0.0329482	0.0251362	0.034845	0.00125891	0.00144444	0.0012367	-7.97562	0.832819	0.00034374	6.71924e-05	0.00175849	1.00238e-21	0	99.23
rs554616008	intergenic	TUBB8(dist=55384),ZMYND11(dist=29843)	10:150562:T:A	10	150562	1.23854	0.848308	0.800896	6.16389e-09	1.27183	5.63671e-50	236656	11.9857	0.301873	0.000152911	0.000173935	0.000146895	0.0329482	0.0251362	0.034845	9.50119e-05	0.000166667	8.64362e-05	-5.61039	0.704506	0.00365963	0.000919917	0.0145588	1.67127e-15	0	98.74
rs532572838	intergenic	TUBB8(dist=56284),ZMYND11(dist=28943)	10:151462:C:T	10	151462	0.101791	3.93716	0.561695	6.16389e-09	1.27183	5.63671e-50	0.493317	0.550749	0.199497	4.24753e-05	2.12116e-05	4.85602e-05	0.0329482	0.0251362	0.034845	0.00833729	0.00477778	0.0087633	-3.55924	0.501284	0.0284603	0.0106546	0.0760224	1.24529e-12	0	98.84
rs112179173	intronic	LARP4B	10:873077:G:A	10	873077	24.3665	2.71477	0.2395	3.56694e+07	15.3151	0.25618	3.35415	0.277949	1.33654e-05	3.49241e-05	8.48464e-05	2.06381e-05	2.28068e-05	9.72763e-05	4.72411e-06	0.00995843	0.0232778	0.00836436	1.23603	0.276458	3.44194	2.00206	5.91737	7.78672e-06	0.4402	0
rs59654416	intergenic	AKR1C4(dist=91610),UCN3(dist=54452)	10:5352520:G:T	10	5352520	2.53001	0.461591	0.044334	0.309072	0.942188	0.21268	1.61948	0.108743	9.27416e-06	0.000763611	0.00109028	0.000670131	0.00275962	0.00182879	0.00298564	0.0969121	0.136389	0.0921875	0.484628	0.105184	1.62357	1.3211	1.99529	4.07659e-06	0.1337	50.3
rs75620399	intergenic	UCN3(dist=10757),TUBAL3(dist=7649)	10:5427412:A:G	10	5427412	0.762247	0.519284	0.601109	1.45702	0.0802169	2.7034e-06	0.05808	1.94207	0.142808	0.000676773	0.000653317	0.000683485	0.0873613	0.113074	0.0811177	0.00377672	0.00116667	0.0040891	0.355955	0.0792107	1.42754	1.22226	1.6673	6.99705e-06	0.1198	52.86
rs76052898	exonic	TUBAL3	10:5435823:T:C	10	5435823	0.749616	0.502859	0.566569	1.44265	0.0784434	2.98358e-06	0.00402546	3.43396	0.108263	0.000647512	0.000615137	0.000656777	0.0895925	0.115895	0.0832058	0.00346793	0.000611111	0.00380984	0.347944	0.0774863	1.41615	1.21661	1.64842	7.10921e-06	0.1017	56.25
rs1705333	intergenic	LOC105755953(dist=82947),LOC101928272(dist=199823)	10:9039506:A:G	10	9039506	0.907161	0.0218346	8.10424e-06	0.847681	0.0523705	0.00160267	1.00592	0.0739164	0.936342	0.627697	0.608718	0.633128	0.733959	0.713696	0.738879	0.63076	0.631111	0.630718	-0.0996322	0.0194434	0.90517	0.871324	0.940331	2.9878e-07	0.1638	44.73
rs11256026	intergenic	LOC105755953(dist=98130),LOC101928272(dist=184640)	10:9054689:A:G	10	9054689	0.916355	0.021736	5.85085e-05	0.878131	0.0490281	0.00803242	0.989259	0.076056	0.887089	0.37811	0.363652	0.382248	0.64049	0.625467	0.644137	0.391306	0.3885	0.391642	-0.0890115	0.0192254	0.914835	0.881004	0.949965	3.65869e-06	0.4146	0
rs2589566	intergenic	LOC105755953(dist=109571),LOC101928272(dist=173199)	10:9066130:T:C	10	9066130	0.913701	0.0220447	4.2393e-05	0.875936	0.0484858	0.00629534	0.946897	0.0842894	0.517403	0.368897	0.354344	0.373061	0.644975	0.626829	0.649381	0.258605	0.251333	0.259475	-0.0951805	0.0195222	0.909209	0.875076	0.944672	1.08531e-06	0.6462	0
rs11256028	intergenic	LOC105755953(dist=109683),LOC101928272(dist=173087)	10:9066242:C:T	10	9066242	0.914091	0.022054	4.64196e-05	0.876473	0.0485259	0.00658575	1.02181	0.103711	0.835219	0.368334	0.353877	0.372471	0.642196	0.6243	0.646542	0.152981	0.156389	0.152573	-0.0927352	0.0197117	0.911435	0.876893	0.947337	2.54406e-06	0.3903	0
rs12219255	intergenic	LOC105755953(dist=114443),LOC101928272(dist=168327)	10:9071002:T:C	10	9071002	0.918137	0.0221144	0.000112413	0.882557	0.0483871	0.00982487	1.01262	0.1034	0.903481	0.359874	0.346352	0.363744	0.639821	0.622977	0.643911	0.150885	0.153444	0.150578	-0.0884175	0.0197433	0.915379	0.880633	0.951495	7.522e-06	0.4627	0
rs12219268	intergenic	LOC105755953(dist=114524),LOC101928272(dist=168246)	10:9071083:T:C	10	9071083	0.918027	0.0221113	0.000109698	0.882837	0.0483933	0.0100228	1.01566	0.103365	0.88054	0.360025	0.346487	0.363899	0.639893	0.623093	0.643972	0.150511	0.153389	0.150166	-0.0883463	0.0197413	0.915444	0.880699	0.951559	7.63363e-06	0.452	0
rs7905385	intergenic	LOC105755953(dist=117610),LOC101928272(dist=165160)	10:9074169:A:G	10	9074169	0.917429	0.022059	9.3517e-05	0.885684	0.0482691	0.0119042	0.954698	0.0806904	0.565598	0.361372	0.347705	0.365283	0.649612	0.63284	0.653685	0.280321	0.273389	0.28115	-0.0895918	0.0194703	0.914304	0.88007	0.94987	4.19553e-06	0.689	0
rs11256030	intergenic	LOC105755953(dist=119226),LOC101928272(dist=163544)	10:9075785:C:T	10	9075785	0.914296	0.0220773	4.93836e-05	0.890484	0.0482371	0.016191	0.938332	0.0810884	0.432474	0.357748	0.3432	0.361912	0.634788	0.619689	0.638454	0.277304	0.267389	0.278491	-0.0924091	0.0194864	0.911732	0.877567	0.947228	2.11364e-06	0.8266	0
rs11256031	intergenic	LOC105755953(dist=119694),LOC101928272(dist=163076)	10:9076253:C:T	10	9076253	0.91396	0.0220258	4.41367e-05	0.891282	0.0486219	0.0179267	0.899341	0.0841661	0.207481	0.357688	0.343	0.361891	0.633427	0.618911	0.636952	0.245279	0.229611	0.247154	-0.0948835	0.0195164	0.909479	0.875346	0.944942	1.16357e-06	0.8868	0
rs4747819	intergenic	LOC105755953(dist=125150),LOC101928272(dist=157620)	10:9081709:C:T	10	9081709	0.914631	0.0220306	5.11163e-05	0.894254	0.0484642	0.0211021	0.955314	0.0799666	0.567538	0.356586	0.342041	0.360748	0.634362	0.620214	0.637798	0.274941	0.267778	0.275798	-0.0902891	0.0194532	0.913667	0.879486	0.949176	3.46158e-06	0.7752	0
rs11256033	intergenic	LOC105755953(dist=126677),LOC101928272(dist=156093)	10:9083236:C:T	10	9083236	0.915042	0.0220482	5.6531e-05	0.892702	0.0487003	0.0197729	0.955675	0.0800081	0.570942	0.356621	0.342186	0.360752	0.63429	0.619786	0.637812	0.274982	0.267889	0.275831	-0.0901642	0.0194812	0.913781	0.879548	0.949347	3.68726e-06	0.7605	0
rs11817493	intergenic	LOC105755953(dist=126934),LOC101928272(dist=155836)	10:9083493:C:A	10	9083493	0.915292	0.0220568	5.99679e-05	0.892414	0.048777	0.0196181	0.951315	0.0804944	0.535225	0.356731	0.342364	0.360842	0.634393	0.619864	0.63792	0.275261	0.267444	0.276197	-0.0902923	0.0194989	0.913664	0.879405	0.949258	3.64554e-06	0.7823	0
rs17434960	intergenic	LOC105755953(dist=151999),LOC101928272(dist=130771)	10:9108558:C:T	10	9108558	0.87862	0.0276155	2.78775e-06	0.942945	0.12385	0.635258	0.91111	0.162926	0.567744	0.191298	0.177507	0.195245	0.0376311	0.0330739	0.0387377	0.0538005	0.05	0.0542553	-0.125178	0.0265921	0.88234	0.83753	0.929548	2.50982e-06	0.8395	0
rs565030261	intergenic	LINC00841(dist=247104),C10orf142(dist=64381)	10:44723817:A:T	10	44723817	2.78446	0.223379	4.55324e-06	6.82338e-97	4883.53	0.963834	1.53656	1.61247	0.789939	0.00186136	0.00355931	0.00137547	2.66079e-05	0	3.30688e-05	0.000492874	0.000611111	0.000478723	1.01286	0.221265	2.75346	1.78457	4.24838	4.70407e-06	0.9345	0
rs7073220	intergenic	C10orf35(dist=118549),COL13A1(dist=49740)	10:71511904:A:G	10	71511904	0.994685	0.0257497	0.836052	0.621636	0.0492438	4.72716e-22	0.975201	0.0733872	0.73221	0.792769	0.792534	0.792836	0.76544	0.674086	0.787623	0.474471	0.467389	0.475319	-0.0991073	0.0217894	0.905646	0.867782	0.945161	5.40501e-06	0	97.25
rs186549004	intronic	IDE	10:94224586:C:A	10	94224586	1.24117	2.04662	0.915925	NA	NA	NA	3.6363	0.280659	4.2296e-06	3.30363e-05	3.81809e-05	3.15641e-05	0	0	0	0.00841449	0.0221111	0.00677527	1.27113	0.278057	3.56486	2.06707	6.14793	4.8433e-06	0.6028	0
rs143740072	intronic	IDE	10:94229291:T:G	10	94229291	1.24117	2.04662	0.915925	NA	NA	NA	3.6363	0.280659	4.2296e-06	3.30363e-05	3.81809e-05	3.15641e-05	0	0	0	0.00841449	0.0221111	0.00677527	1.27113	0.278057	3.56486	2.06707	6.14793	4.8433e-06	0.6028	0
rs186341691	intronic	IDE	10:94235600:T:C	10	94235600	1.37073	2.01099	0.875395	NA	NA	NA	3.69322	0.28186	3.56456e-06	3.11485e-05	3.81809e-05	2.91361e-05	0	0	0	0.00836698	0.0221111	0.00672207	1.2874	0.279131	3.62336	2.09658	6.26201	3.98479e-06	0.6255	0
rs188561209	intronic	IDE	10:94243958:G:A	10	94243958	1.17682	2.06746	0.93723	NA	NA	NA	3.48594	0.276912	6.49749e-06	3.39802e-05	3.81809e-05	3.27781e-05	0	0	0	0.00867577	0.0222778	0.00704787	1.2296	0.274461	3.41986	1.99702	5.85645	7.46219e-06	0.6026	0
rs532037100	intronic	IDE	10:94259222:C:T	10	94259222	1.37073	2.01099	0.875395	NA	NA	NA	3.4834	0.270821	4.06084e-06	3.11485e-05	3.81809e-05	2.91361e-05	0	0	0	0.00881829	0.023	0.00712101	1.2314	0.268398	3.42601	2.02453	5.79767	4.47629e-06	0.6458	0
rs547696442	intronic	IDE	10:94261255:T:A	10	94261255	1.37073	2.01099	0.875395	NA	NA	NA	3.45447	0.271344	4.9093e-06	3.11485e-05	3.81809e-05	2.91361e-05	0	0	0	0.00884798	0.0228889	0.00716755	1.22314	0.268907	3.39784	2.00588	5.75574	5.40129e-06	0.6487	0
rs75195635	intronic	IDE	10:94262922:C:T	10	94262922	1.37073	2.01099	0.875395	NA	NA	NA	3.38402	0.269814	6.23779e-06	3.11485e-05	3.81809e-05	2.91361e-05	0	0	0	0.00891924	0.0228889	0.00724734	1.20308	0.267418	3.33037	1.9718	5.62501	6.83094e-06	0.656	0
rs114527401	intronic	IDE	10:94273834:C:G	10	94273834	1.37073	2.01099	0.875395	NA	NA	NA	3.42399	0.269443	4.92497e-06	3.11485e-05	3.81809e-05	2.91361e-05	0	0	0	0.00896081	0.0231111	0.00726729	1.21466	0.267057	3.36916	1.99617	5.68649	5.40745e-06	0.6518	0
rs75944522	intronic	IDE	10:94279162:C:T	10	94279162	1.37073	2.01099	0.875395	NA	NA	NA	3.41756	0.269999	5.324e-06	3.11485e-05	3.81809e-05	2.91361e-05	0	0	0	0.00892518	0.023	0.00724069	1.21275	0.267598	3.36272	1.99025	5.68166	5.84309e-06	0.6525	0
rs191963751	intronic	IDE	10:94279603:T:C	10	94279603	1.37073	2.01099	0.875395	NA	NA	NA	3.41756	0.269999	5.324e-06	3.11485e-05	3.81809e-05	2.91361e-05	0	0	0	0.00892518	0.023	0.00724069	1.21275	0.267598	3.36272	1.99025	5.68166	5.84309e-06	0.6525	0
rs76742998	intronic	IDE	10:94289426:G:A	10	94289426	1.37073	2.01099	0.875395	1.61077e+13	28.3515	0.283443	3.34891	0.270199	7.70801e-06	3.11485e-05	3.81809e-05	2.91361e-05	7.60225e-06	1.94553e-05	4.72411e-06	0.00913895	0.023	0.00748005	1.1954	0.26778	3.30489	1.95532	5.58593	8.0401e-06	0.5337	0
rs75893174	intronic	IDE	10:94306335:A:G	10	94306335	1.25328	2.03217	0.91154	7.69067e+09	17.1765	0.185085	3.41927	0.269355	5.01082e-06	3.30363e-05	3.81809e-05	3.15641e-05	1.52045e-05	5.83658e-05	4.72411e-06	0.00901425	0.0231667	0.00732048	1.21731	0.266988	3.37808	2.00173	5.70078	5.12972e-06	0.4038	0
rs545801021	intronic	IDE	10:94315191:T:C	10	94315191	0.981674	1.87246	0.992119	500.379	9.25175	0.501709	3.38794	0.268155	5.35339e-06	4.62508e-05	5.09079e-05	4.49182e-05	3.42101e-05	5.83658e-05	2.83447e-05	0.00951306	0.0236667	0.00781915	1.19946	0.265338	3.31832	1.97269	5.58184	6.16948e-06	0.6966	0
rs191814180	intronic	IDE	10:94318497:G:A	10	94318497	0.48699	1.79975	0.689315	14152.8	5.24199	0.0682592	3.46818	0.268649	3.67078e-06	0.00011138	8.90887e-05	0.000117758	7.22214e-05	0.000175097	4.72411e-05	0.00896675	0.0233333	0.00724734	1.22226	0.265364	3.39484	2.01807	5.71086	4.10567e-06	0.1573	45.93
rs76184541	intergenic	IDE(dist=8936),KIF11(dist=10037)	10:94342788:T:A	10	94342788	1.29287	2.02095	0.898859	NA	NA	NA	3.32132	0.266977	6.92029e-06	3.20924e-05	3.81809e-05	3.03501e-05	0	0	0	0.00922209	0.0232778	0.00753989	1.18418	0.264677	3.268	1.94529	5.4901	7.67536e-06	0.6435	0
rs114823015	intronic	KIF11	10:94357373:A:G	10	94357373	3.27715	1.07527	0.269641	1.18511e+17	1529.75	0.979497	3.2442	0.264162	8.38557e-06	0.000120819	0.000212116	9.46924e-05	2.66079e-05	0.000136187	0	0.00940024	0.0235	0.00771277	1.17745	0.256534	3.24607	1.96332	5.36691	4.4364e-06	0.9996	0
rs192068998	intronic	KIF11	10:94362528:A:G	10	94362528	1.04205	2.18758	0.984979	NA	NA	NA	3.24016	0.264214	8.60676e-06	2.83168e-05	2.96962e-05	2.79221e-05	0	0	0	0.00937055	0.0234444	0.00768617	1.15931	0.262308	3.18774	1.90635	5.33044	9.88557e-06	0.6067	0
rs114060980	intronic	KIF11	10:94397698:T:C	10	94397698	3.75319	1.5717	0.400061	NA	NA	NA	3.24793	0.262925	7.44918e-06	4.05875e-05	8.48464e-05	2.79221e-05	0	0	0	0.00945962	0.0237222	0.00775266	1.18195	0.259322	3.26074	1.96145	5.4207	5.1675e-06	0.9277	0
rs114407859	intronic	KIF11	10:94400932:A:G	10	94400932	3.4918	1.6626	0.452001	NA	NA	NA	3.27303	0.263274	6.67718e-06	4.90825e-05	8.48464e-05	3.88482e-05	0	0	0	0.00943587	0.0237222	0.00772606	1.1873	0.260034	3.27821	1.96921	5.45736	4.97284e-06	0.9693	0
rs75585152	intronic	KIF11	10:94406560:G:A	10	94406560	0.491767	2.95932	0.810458	NA	NA	NA	3.27303	0.263274	6.67718e-06	2.45413e-05	1.69693e-05	2.67081e-05	0	0	0	0.00943587	0.0237222	0.00772606	1.17083	0.262238	3.22467	1.92869	5.39147	8.01594e-06	0.5235	0
rs77356303	intronic	KIF11	10:94406732:G:A	10	94406732	0.491767	2.95932	0.810458	NA	NA	NA	3.27303	0.263274	6.67718e-06	2.45413e-05	1.69693e-05	2.67081e-05	0	0	0	0.00943587	0.0237222	0.00772606	1.17083	0.262238	3.22467	1.92869	5.39147	8.01594e-06	0.5235	0
rs114193081	intronic	KIF11	10:94412720:C:G	10	94412720	0.491767	2.95932	0.810458	NA	NA	NA	3.27303	0.263274	6.67718e-06	2.45413e-05	1.69693e-05	2.67081e-05	0	0	0	0.00943587	0.0237222	0.00772606	1.17083	0.262238	3.22467	1.92869	5.39147	8.01594e-06	0.5235	0
rs186382368	intergenic	KIF11(dist=9433),HHEX(dist=25096)	10:94424585:C:T	10	94424585	0.0730608	6.52802	0.688564	NA	NA	NA	3.39136	0.264375	3.84994e-06	2.07657e-05	4.24232e-06	2.54941e-05	0	0	0	0.00907957	0.0236111	0.00734043	1.21495	0.264158	3.37012	2.00812	5.65589	4.23875e-06	0.5569	0
rs78283063	intergenic	KIF11(dist=23589),HHEX(dist=10940)	10:94438741:C:T	10	94438741	0.0730608	6.52802	0.688564	NA	NA	NA	3.42277	0.267693	4.29644e-06	2.07657e-05	4.24232e-06	2.54941e-05	0	0	0	0.00902019	0.0233333	0.00730718	1.22399	0.267468	3.40074	2.01326	5.74442	4.73452e-06	0.556	0
rs80106076	intronic	HHEX	10:94453419:A:G	10	94453419	5.28617e-88	2092.11	0.923475	NA	NA	NA	3.45313	0.269089	4.11524e-06	2.07657e-05	0	2.67081e-05	0	0	0	0.00894893	0.0232222	0.00724069	1.23928	0.269089	3.45312	2.03779	5.85146	4.11549e-06	0.923	0
rs872570	ncRNA_intronic	LINC00866	10:99600367:G:A	10	99600367	0.915409	0.0209398	2.43323e-05	0.897565	0.0505988	0.0326943	0.984594	0.0713675	0.827775	0.548554	0.531308	0.553489	0.73126	0.716342	0.734883	0.488124	0.484444	0.488564	-0.0860776	0.0186743	0.917523	0.884547	0.951728	4.03787e-06	0.5548	0
rs79809591	intergenic	LINC01435(dist=551497),XPNPEP1(dist=1243976)	10:110380548:A:G	10	110380548	5.19072	0.395903	3.18541e-05	2.36165	0.430732	0.0460303	186.841	5.29082	0.322882	0.000757948	0.00180723	0.00045768	0.00614262	0.00754864	0.00580121	0.000184086	0.000333333	0.000166223	1.29817	0.291041	3.6626	2.07038	6.47931	8.17876e-06	0.3064	15.47
rs144645087	intergenic	DUSP5(dist=5451),SMC3(dist=50696)	10:112276753:A:G	10	112276753	2.08736	0.15509	2.08541e-06	0.169815	1.54839	0.252171	0.452038	1.54834	0.608092	0.00461942	0.00686408	0.00397708	0.00124297	0.000797665	0.0013511	0.00125891	0.000833333	0.00130984	0.696175	0.153557	2.00606	1.48468	2.71054	5.79739e-06	0.1708	43.42
rs146918815	intronic	VTI1A	10:114498358:T:G	10	114498358	0.267851	2.67567	0.622483	1.9769	0.144505	2.4014e-06	0.557348	2.90564	0.840555	5.85215e-05	4.24232e-05	6.31282e-05	0.023567	0.0390661	0.0198035	0.000558195	0.000444444	0.000571809	0.672617	0.144117	1.95936	1.4772	2.59889	3.05375e-06	0.6893	0
rs182588892	UTR3	RAB11FIP2(NM_014904:c.*833T>C,NM_001330167:c.*833T>C)	10:119767676:A:G	10	119767676	128.093	5.67569	0.392548	2.30302	2.45392	0.733891	16.2145	0.611844	5.28118e-06	1.13267e-05	1.69693e-05	9.71204e-06	0.000334499	0.000350195	0.000330688	0.00312352	0.00944444	0.00236702	2.69528	0.590448	14.8097	4.6553	47.1136	4.99942e-06	0.6902	0
rs575311574	ncRNA_intronic	CASC2	10:119943591:G:C	10	119943591	0.027053	8.31582	0.66421	0.0174983	9.00684	0.653305	10.7482	0.490221	1.27108e-06	1.69901e-05	1.2727e-05	1.82101e-05	9.88293e-05	5.83658e-05	0.000108655	0.00451306	0.0127778	0.00352394	2.33518	0.488651	10.3313	3.96467	26.9217	1.7632e-06	0.6006	0
rs189270568	intergenic	CASC2(dist=52812),FAM204A(dist=46095)	10:120022477:G:A	10	120022477	3.05106e-73	1449.26	0.908276	836755	23.815	0.566892	10.252	0.500363	3.29439e-06	9.43895e-07	0	1.214e-06	1.52045e-05	1.94553e-05	1.41723e-05	0.0034323	0.0112222	0.0025	2.33244	0.500253	10.303	3.86493	27.4656	3.12363e-06	0.8873	0
rs914036528	intergenic	C10orf120(dist=21503),DMBT1P1(dist=35369)	10:124480841:G:A	10	124480841	44.0019	0.922309	4.07827e-05	259.247	2.76712	0.0445894	8.80912e-94	6494.87	0.973682	0.000274673	0.000750891	0.000138397	0.000129238	0.000389105	6.61376e-05	5.93824e-06	0	6.64894e-06	3.96156	0.874985	52.5393	9.45545	291.935	5.9664e-06	0.8307	0
rs886383912	intergenic	DMBT1P1(dist=14870),FAM24B-CUZD1(dist=19640)	10:124572031:G:A	10	124572031	24.4506	0.69	3.60696e-06	9.55908	1.89836	0.234368	1.10808e-89	5128.49	0.968142	0.000389829	0.00106058	0.000197883	0.000178653	0.000350195	0.000136999	3.56295e-05	0	3.98936e-05	3.08705	0.648491	21.9124	6.14729	78.1084	1.93246e-06	0.8968	0
rs1039574607	ncRNA_exonic	FAM24B-CUZD1	10:124615248:G:A	10	124615248	23.7595	0.696261	5.36487e-06	6.5923	1.80306	0.295587	1.10808e-89	5128.49	0.968142	0.000382277	0.00100543	0.000203953	0.000182454	0.000330739	0.000146447	3.56295e-05	0	3.98936e-05	3.00161	0.649517	20.1179	5.63251	71.8558	3.81351e-06	0.8019	0
rs17622745	intronic	LHPP	10:126268406:A:T	10	126268406	1.24545	0.0477554	4.30211e-06	1.30089	0.524425	0.615956	1.22422	0.34324	0.555603	0.0493497	0.0585271	0.0467234	0.00477421	0.00437743	0.00487056	0.0137114	0.0157778	0.0134641	0.219522	0.0471086	1.24548	1.13563	1.36596	3.16332e-06	0.9953	0
rs118004263	intronic	LHPP	10:126277818:G:A	10	126277818	1.24699	0.0472617	3.00457e-06	1.30992	0.487227	0.579515	1.28779	0.328783	0.441731	0.0494356	0.0588537	0.0467404	0.00550783	0.00484436	0.00566893	0.0144299	0.0171111	0.014109	0.221831	0.0465667	1.24836	1.13947	1.36766	1.9004e-06	0.9904	0
rs117932365	intronic	FAM53B	10:126328385:G:C	10	126328385	1.28237	0.0478367	2.00186e-07	0.66277	0.237384	0.0831402	1.26233	0.336259	0.48844	0.0504804	0.0599695	0.047765	0.0215676	0.0200389	0.0219388	0.0118943	0.0140556	0.0116356	0.223145	0.0464446	1.25	1.14124	1.36913	1.55115e-06	0.0244	73.08
rs79427042	intronic	FAM53B	10:126349449:T:G	10	126349449	1.27762	0.0491053	6.06086e-07	0.670004	0.232615	0.0851412	1.34042	0.3352	0.382085	0.0482047	0.0569913	0.0456903	0.0225863	0.02107	0.0229545	0.0112292	0.0139444	0.0109043	0.218983	0.0475603	1.24481	1.13401	1.36643	4.13831e-06	0.0245	73.05
rs2683585	downstream	EEF1AKMT2(dist=869)	10:126445531:G:A	10	126445531	1.30432	0.0503637	1.32555e-07	0.795835	0.208388	0.273144	1.34382	0.350455	0.399099	0.0457959	0.0548999	0.0431906	0.0249772	0.024144	0.0251795	0.00953682	0.012	0.00924202	0.239511	0.0484835	1.27063	1.15544	1.3973	7.81066e-07	0.0694	62.52
rs149186591	intronic	EEF1AKMT2	10:126458300:G:A	10	126458300	1.31315	0.0501026	5.408e-08	0.791582	0.207921	0.260977	1.35751	0.349392	0.381679	0.0461961	0.0555956	0.0435063	0.0249658	0.0239689	0.0252079	0.00934679	0.0119444	0.0090359	0.245811	0.0482419	1.27866	1.1633	1.40546	3.48026e-07	0.0599	64.48
rs147426330	intronic	EEF1AKMT2	10:126459958:G:A	10	126459958	1.32268	0.0518842	7.04403e-08	0.830658	0.220434	0.399962	1.33064	0.365914	0.434996	0.044062	0.0530927	0.0414777	0.0226205	0.021751	0.0228316	0.00920428	0.0114444	0.00893617	0.255808	0.0500298	1.2915	1.17087	1.42456	3.16905e-07	0.1208	52.68
rs139693697	intronic	EEF1AKMT2	10:126459959:C:T	10	126459959	1.32385	0.0519078	6.49314e-08	0.830565	0.221074	0.401043	1.33381	0.366087	0.431395	0.0440214	0.053063	0.041434	0.0225901	0.0217121	0.0228033	0.00918646	0.0114444	0.00891622	0.256781	0.0500588	1.29276	1.17195	1.42603	2.90383e-07	0.1211	52.63
rs2629528	intergenic	ABRAXAS2(dist=2476),ZRANB1(dist=102977)	10:126527715:G:A	10	126527715	1.30994	0.0515097	1.59394e-07	0.744635	0.214917	0.17007	1.22806	0.369734	0.578471	0.0445688	0.0534363	0.0420313	0.0243386	0.0224514	0.0247969	0.00801663	0.00977778	0.00780585	0.238687	0.0496377	1.26958	1.15188	1.39931	1.51998e-06	0.038	69.42
rs188173858	intronic	ADAM12	10:127730814:G:A	10	127730814	2.51755	0.238257	0.000106551	3.2015	0.504546	0.0210954	1.59432	1.52379	0.75952	0.00190289	0.00327083	0.00151144	0.00242132	0.00453307	0.00190854	0.00077791	0.000944444	0.000757979	0.957296	0.213322	2.60465	1.71461	3.95669	7.20446e-06	0.8644	0
rs116532705	exonic	ODF3	11:197698:C:T	11	197698	1.64047e-72	2146.04	0.938607	6.16389e-09	1.27183	5.63671e-50	0.566615	0.762244	0.45611	0.0148597	0.0139318	0.0151253	0.0329862	0.0251362	0.0348923	0.0482542	0.046	0.0485239	-5.41389	0.653812	0.00445427	0.00123663	0.016044	1.22655e-16	0	98.69
rs566000278	intronic	ODF3	11:198107:C:T	11	198107	0.807757	0.568677	0.707347	6.16389e-09	1.27183	5.63671e-50	0.00963132	11.0029	0.673056	0.0153156	0.0143857	0.0155818	0.0329862	0.0251362	0.0348923	0.0458789	0.0437778	0.0461303	-3.33067	0.518567	0.0357691	0.0129448	0.0988375	1.33764e-10	0	98.89
rs142184660	exonic	ODF3	11:198231:G:A	11	198231	3.42265	1.19724	0.304089	6.16389e-09	1.27183	5.63671e-50	2.10699e-88	4549.45	0.964605	0.0149107	0.014076	0.0151496	0.0329862	0.0251362	0.0348923	0.045962	0.0437778	0.0462234	-8.22942	0.871754	0.000266691	4.8301e-05	0.00147252	3.72538e-21	0	98.5
rs76865341	intergenic	PARVA(dist=63780),TEAD1(dist=75286)	11:12620683:G:C	11	12620683	1.02949	0.72412	0.967986	8.37631	1.45404	0.143816	1.81025	0.132324	7.29386e-06	0.000330363	0.000352113	0.000324139	0.00115174	0.00138132	0.00109599	0.0590202	0.0912222	0.0551662	0.587552	0.12965	1.79958	1.39576	2.32023	5.84781e-06	0.4241	0
rs7118303	intergenic	PARVA(dist=64249),TEAD1(dist=74817)	11:12621152:T:A	11	12621152	1.16488	0.604036	0.800525	4.19466	1.34309	0.285727	1.66565	0.111964	5.19035e-06	0.000462508	0.000517563	0.000446754	0.00143302	0.00145914	0.00142668	0.0909679	0.1305	0.0862367	0.504579	0.109721	1.65629	1.33579	2.05368	4.25035e-06	0.6634	0
rs7129668	intergenic	PARVA(dist=64250),TEAD1(dist=74816)	11:12621153:C:A	11	12621153	1.23699	0.618202	0.730824	4.71438	1.26759	0.221224	1.67067	0.112109	4.69584e-06	0.000458733	0.000521806	0.000440684	0.00152805	0.00161479	0.00150699	0.0909086	0.130556	0.0861636	0.511527	0.109894	1.66784	1.34465	2.0687	3.24423e-06	0.6358	0
rs76670519	intergenic	PARVA(dist=64326),TEAD1(dist=74740)	11:12621229:C:A	11	12621229	1.1082	0.738427	0.889348	6.69441	1.43014	0.183706	1.82066	0.134082	7.86132e-06	0.000320924	0.000352113	0.000311999	0.00113274	0.00134241	0.00108182	0.0574406	0.0890556	0.0536569	0.594475	0.131367	1.81208	1.40073	2.34422	6.03076e-06	0.5274	0
rs141673873	intergenic	NELL1(dist=574856),ANO5(dist=42637)	11:22172085:T:G	11	22172085	NA	NA	NA	4.79218e-101	6171.37	0.970142	7.29301	0.424581	2.87276e-06	0	0	0	1.14034e-05	0	1.41723e-05	0.00495249	0.0138333	0.00388963	1.98691	0.424581	7.293	3.17319	16.7616	2.8728e-06	0.9699	0
rs146255428	intronic	ANO5	11:22272795:T:C	11	22272795	NA	NA	NA	7.31028	8.80893	0.821337	4.44256	0.317709	2.68301e-06	0	0	0	5.32158e-05	5.83658e-05	5.19652e-05	0.00876485	0.0211111	0.00728723	1.49188	0.317502	4.44544	2.38589	8.28281	2.61701e-06	0.9549	0
rs146928983	intergenic	ANO5(dist=28819),SLC17A6(dist=25935)	11:22333732:A:C	11	22333732	10.7939	2.7582	0.388407	1.32228e-05	17.5409	0.521899	4.63018	0.334859	4.72055e-06	5.00264e-05	7.63618e-05	4.24902e-05	4.56135e-05	1.94553e-05	5.19652e-05	0.0077019	0.0191111	0.00633644	1.5403	0.332359	4.666	2.4324	8.95064	3.57873e-06	0.7322	0
rs112950978	intergenic	WT1-AS(dist=88386),EIF3M(dist=36612)	11:32568701:C:T	11	32568701	7.34602	0.872492	0.0222782	0.000896136	7.91862	0.375514	1.93587	0.160813	3.99776e-05	0.00018406	0.000381809	0.00012747	0.000224266	5.83658e-05	0.00026455	0.0438895	0.0678333	0.0410239	0.701296	0.158118	2.01636	1.47903	2.74892	9.19562e-06	0.2009	37.7
rs115936522	intergenic	WT1-AS(dist=94142),EIF3M(dist=30856)	11:32574457:C:T	11	32574457	5.52436	0.831262	0.0397717	0.000189887	8.71777	0.325635	1.93591	0.159301	3.37235e-05	0.000207657	0.000390294	0.000155393	0.00023567	5.83658e-05	0.000278723	0.0460748	0.0704444	0.0431582	0.694741	0.156429	2.00319	1.47424	2.72193	8.94317e-06	0.2639	24.94
rs114543357	intergenic	WT1-AS(dist=95662),EIF3M(dist=29336)	11:32575977:C:T	11	32575977	5.81613	0.804388	0.0286123	0.000189887	8.71777	0.325635	1.96895	0.159605	2.18747e-05	0.000210489	0.000411505	0.000152965	0.00023567	5.83658e-05	0.000278723	0.0447565	0.0696111	0.0417819	0.715533	0.156528	2.04528	1.50492	2.77966	4.84768e-06	0.237	30.53
rs114561968	intergenic	WT1-AS(dist=102455),EIF3M(dist=22543)	11:32582770:C:T	11	32582770	5.42456	0.739235	0.0221716	0.000634831	9.22641	0.424903	1.98899	0.164227	2.82622e-05	0.000218984	0.000449686	0.000152965	0.00016725	5.83658e-05	0.000193689	0.0406532	0.0643889	0.0378125	0.73237	0.160294	2.08	1.51921	2.8478	4.90284e-06	0.2829	20.8
rs116601864	intergenic	WT1-AS(dist=104486),EIF3M(dist=20512)	11:32584801:G:A	11	32584801	5.44943	0.73308	0.0207305	0.000634831	9.22641	0.424903	1.96542	0.162723	3.2889e-05	0.000225591	0.000458171	0.000159035	0.000174852	5.83658e-05	0.000203137	0.0416211	0.0653333	0.0387832	0.721196	0.158833	2.05689	1.50664	2.8081	5.60967e-06	0.2709	23.43
rs117101909	intergenic	C11orf74(dist=709829),LOC105376633(dist=569481)	11:37390670:G:A	11	37390670	0.12147	1.30697	0.106752	1.84573	0.131755	3.29368e-06	0.0943564	3.49627	0.49955	0.000370007	0.000195147	0.000420046	0.034423	0.0470039	0.0313681	0.000855107	0.0005	0.000897606	0.581364	0.130999	1.78848	1.38348	2.31202	9.08308e-06	0.0821	60
rs75798113	intergenic	C11orf74(dist=841484),LOC105376633(dist=437826)	11:37522325:C:T	11	37522325	0.975729	0.609066	0.967821	1.75191	0.123941	6.06857e-06	0.00325379	11.1007	0.605858	0.000574832	0.000564229	0.000577866	0.037692	0.0498638	0.0347364	0.000243468	0.000111111	0.000259309	0.536684	0.121444	1.71033	1.34804	2.16997	9.90782e-06	0.5474	0
rs533534234	intergenic	LOC646813(dist=230247),OR4A5(dist=801329)	11:50610049:G:A	11	50610049	1.02211	0.297784	0.941453	3.36543	0.21112	9.021e-09	0.392124	1.08797	0.389526	0.00172733	0.00145087	0.00180644	0.00762126	0.0150973	0.00580593	0.00266627	0.00105556	0.00285904	0.772123	0.170109	2.16436	1.5507	3.02085	5.65254e-06	0.0014	84.83
rs3213449	intronic	SYT7	11:61291785:C:T	11	61291785	1.09344	0.380732	0.814501	1.43923	0.0780829	3.11429e-06	8.13786	1.68144	0.212446	0.00143661	0.00156542	0.00139975	0.169735	0.197588	0.162972	0.00084323	0.00144444	0.000771277	0.356621	0.0764118	1.42849	1.2298	1.65929	3.05499e-06	0.4555	0
rs76996928	intronic	FADS3	11:61650926:C:T	11	61650926	0.917193	0.264142	0.743488	1.30252	0.0526739	5.22802e-07	3.108	1.25823	0.367456	0.00210677	0.00219752	0.0020808	0.347727	0.406712	0.333404	0.00186461	0.00244444	0.00179521	0.252376	0.0516133	1.28708	1.16325	1.4241	1.00966e-06	0.335	8.57
rs77980989	intronic	FADS3	11:61654092:C:A	11	61654092	0.936026	0.26782	0.805023	1.29597	0.052941	9.72157e-07	3.61376	1.255	0.305973	0.00192838	0.00203207	0.0018987	0.342139	0.399319	0.328255	0.00172803	0.00238889	0.00164894	0.248801	0.0518916	1.28249	1.15846	1.41979	1.62982e-06	0.3494	4.9
rs73517099	intronic	TESMIN	11:68509570:C:A	11	68509570	0.0513994	4.79517	0.535928	5.57621e-07	16.6351	0.386702	5.47997	0.360251	2.33556e-06	3.49241e-05	2.12116e-05	3.88482e-05	0.000110233	1.94553e-05	0.000132275	0.0060867	0.0168889	0.00479388	1.6674	0.359155	5.29838	2.62074	10.7118	3.44112e-06	0.3914	0
rs544587693	intergenic	CLNS1A(dist=12155),RSF1(dist=16268)	11:77361006:A:C	11	77361006	2.77133e-74	1449.26	0.906965	12.7144	0.668763	0.000143448	6.313	0.712755	0.0097324	9.43895e-07	0	1.214e-06	0.000976889	0.00252918	0.000599962	0.00229216	0.00527778	0.00193484	2.21493	0.487698	9.16073	3.52203	23.8269	5.58308e-06	0.7683	0
rs185140557	intronic	TENM4	11:78506164:G:A	11	78506164	2.7901	0.250831	4.30061e-05	17.3048	1.17127	0.0149286	0.442273	3.09942	0.792381	0.00227195	0.00344901	0.00193512	0.00117075	0.00167315	0.00104875	0.000534442	0.000388889	0.000551862	1.09414	0.244506	2.98662	1.84949	4.82289	7.64437e-06	0.2588	26.01
rs151081038	intergenic	PICALM(dist=96230),EED(dist=78273)	11:85877153:C:G	11	85877153	2.15063	0.379258	0.043476	1.69734	0.111403	2.04342e-06	1.27149	1.17266	0.837709	0.000786264	0.00126845	0.000648279	0.0462331	0.0613035	0.0425737	0.00150831	0.00172222	0.00148271	0.545327	0.106446	1.72517	1.40031	2.1254	3.00627e-07	0.8078	0
rs544803932	intronic	PGR	11:100978093:C:G	11	100978093	4.06344	0.669593	0.036273	5.44021e-104	10708.2	0.982285	2.68253	0.241405	4.35938e-05	0.000224647	0.000504836	0.000144467	3.80113e-06	0	4.72411e-06	0.0122565	0.0265556	0.0105452	1.03453	0.227097	2.81377	1.80293	4.39135	5.22779e-06	0.8433	0
rs138991464	intergenic	LOC101929497(dist=115592),LINC02098(dist=756141)	11:127322520:G:C	11	127322520	0.076624	6.67493	0.700349	9.13911e-103	4742.61	0.960488	12.1476	0.558891	7.89485e-06	1.69901e-05	1.2727e-05	1.82101e-05	1.90056e-05	0	2.36206e-05	0.00296912	0.00983333	0.00214761	2.46186	0.556942	11.7266	3.93635	34.9343	9.85556e-06	0.7503	0
rs10894116	intergenic	LINC01395(dist=80546),TMEM45B(dist=117966)	11:129567710:A:G	11	129567710	0.987177	0.0425348	0.761574	0.557994	0.0609065	9.82315e-22	0.980525	0.0815197	0.80936	0.928344	0.927787	0.928504	0.831405	0.749183	0.85137	0.51965	0.514111	0.520312	-0.172046	0.0320622	0.841941	0.79066	0.896548	8.04997e-08	0	96.83
rs10791035	intergenic	LINC01395(dist=81088),TMEM45B(dist=117424)	11:129568252:T:A	11	129568252	0.982842	0.0425743	0.684361	0.562461	0.0609784	3.8478e-21	0.963061	0.081023	0.642263	0.928123	0.927376	0.928337	0.829432	0.748444	0.849098	0.508806	0.500444	0.509807	-0.17476	0.0320591	0.839658	0.788521	0.894112	5.00306e-08	0	96.65
rs1940105	intergenic	LINC01395(dist=83716),TMEM45B(dist=114796)	11:129570880:G:A	11	129570880	1.23326	0.228533	0.358921	1.9561	0.0994495	1.51263e-11	0.719649	0.274706	0.231066	0.00303557	0.00336416	0.00294153	0.0568572	0.0919844	0.0483277	0.0342458	0.0290556	0.034867	0.505548	0.0865456	1.65789	1.39922	1.96438	5.17633e-09	0.0011	85.37
rs7309927	intronic	WNK1	12:1000185:A:G	12	1000185	0.861041	0.0301563	7.00412e-07	0.832135	0.0887137	0.0383224	0.898431	0.10894	0.32553	0.153717	0.138834	0.157976	0.0837198	0.0677043	0.0876087	0.134816	0.124	0.13611	-0.15019	0.027619	0.860544	0.815199	0.908412	5.38978e-08	0.8607	0
rs1859450	intronic	WNK1	12:1000851:G:A	12	1000851	0.867199	0.031945	8.1822e-06	0.84878	0.0895968	0.0672621	1.13127	0.165046	0.454891	0.133639	0.120753	0.137327	0.0807701	0.0661089	0.0843301	0.0485154	0.0524444	0.0480452	-0.136279	0.0296018	0.872599	0.823412	0.924725	4.14975e-06	0.2715	23.3
rs12424780	intronic	WNK1	12:1003199:C:T	12	1003199	0.866618	0.0319619	7.49963e-06	0.847828	0.0895853	0.0653742	1.17094	0.162497	0.331471	0.133587	0.12066	0.137286	0.0806561	0.0660506	0.0842026	0.0489786	0.0543889	0.0483311	-0.135564	0.0295997	0.873223	0.824005	0.925382	4.65182e-06	0.1805	41.6
rs12424810	intronic	WNK1	12:1003439:C:T	12	1003439	0.866814	0.0319589	7.73693e-06	0.847623	0.0895925	0.0650031	1.14291	0.16459	0.41704	0.133629	0.120715	0.137325	0.0806675	0.0660506	0.0842167	0.0485095	0.0528333	0.047992	-0.136428	0.02961	0.87247	0.823276	0.924602	4.07585e-06	0.2421	29.49
rs12425736	intronic	WNK1	12:1004606:A:G	12	1004606	0.866868	0.0319423	7.72308e-06	0.848971	0.0896325	0.067747	1.2357	0.182499	0.246186	0.133922	0.121021	0.137614	0.0805877	0.0660895	0.0841081	0.0405404	0.0461111	0.0398737	-0.135776	0.0296879	0.873038	0.823687	0.925346	4.79772e-06	0.1518	46.96
rs35956200	intronic	WNK1	12:1005162:T:C	12	1005162	0.8668	0.031915	7.5001e-06	0.849994	0.0894623	0.0692636	1.04403	0.145841	0.767631	0.13409	0.12119	0.137781	0.0807587	0.0663035	0.0842687	0.0660154	0.0673889	0.0658511	-0.137486	0.0294406	0.871547	0.822679	0.923318	3.01307e-06	0.4403	0
rs34747192	intronic	WNK1	12:1008309:T:C	12	1008309	0.866648	0.031935	7.40579e-06	0.851017	0.0896107	0.0718179	1.12602	0.157209	0.450263	0.133927	0.121029	0.137618	0.0806333	0.0662646	0.0841223	0.057209	0.0614444	0.0567021	-0.135854	0.0295458	0.87297	0.823853	0.925016	4.26432e-06	0.2523	27.38
rs35343008	intronic	WNK1	12:1008611:C:T	12	1008611	0.866269	0.0319287	6.91569e-06	0.852987	0.0893714	0.0752056	1.04482	0.145151	0.76263	0.134009	0.121067	0.137713	0.0808917	0.0665564	0.0843726	0.0665439	0.068	0.0663697	-0.137527	0.0294425	0.871511	0.822642	0.923283	2.997e-06	0.4372	0
rs2277869	intronic	WNK1	12:1016910:T:C	12	1016910	0.858572	0.030277	4.74613e-07	0.82531	0.0889517	0.0308937	0.988811	0.0980196	0.908612	0.152622	0.137545	0.156937	0.0833549	0.0671206	0.0872969	0.162043	0.161222	0.162141	-0.145139	0.0275102	0.864902	0.819502	0.912818	1.32166e-07	0.3325	9.18
rs11571475	UTR3	RAD52(NM_001297421:c.*205T>C,NM_001297419:c.*205T>C,NM_134424:c.*205T>C)	12:1022352:A:G	12	1022352	0.865227	0.0319583	5.90529e-06	0.852517	0.0897175	0.0753227	1.03711	0.145356	0.802062	0.133901	0.120881	0.137627	0.0805686	0.0661673	0.0840656	0.0668765	0.0679444	0.0667487	-0.138908	0.0294797	0.870308	0.821447	0.922076	2.45321e-06	0.4626	0
rs11571456	intronic	RAD52	12:1027449:C:T	12	1027449	0.863657	0.0321104	4.99845e-06	0.859227	0.0897463	0.0909201	1.04656	0.144981	0.753612	0.133147	0.120109	0.136878	0.0806181	0.0665953	0.0840231	0.0659798	0.0675	0.0657979	-0.139134	0.0295969	0.870112	0.821073	0.92208	2.5894e-06	0.4284	0
rs12827646	intronic	RAD52	12:1028315:G:A	12	1028315	0.864188	0.0321353	5.56716e-06	0.859036	0.0896775	0.0901999	1.06727	0.14335	0.649716	0.132876	0.119901	0.136589	0.0806941	0.0666537	0.0841034	0.0656354	0.0681111	0.0653391	-0.137617	0.0295997	0.871432	0.822314	0.923484	3.33109e-06	0.3512	4.44
rs12814474	intronic	RAD52	12:1028367:T:G	12	1028367	0.863836	0.0321037	5.13084e-06	0.859111	0.089684	0.090408	1.04889	0.143769	0.739881	0.133203	0.120172	0.136932	0.0806903	0.0666537	0.0840986	0.0665677	0.0681667	0.0663763	-0.138753	0.0295789	0.870443	0.821414	0.922398	2.71951e-06	0.4147	0
rs12307527	intronic	RAD52	12:1032383:C:T	12	1032383	0.864769	0.0320986	5.99822e-06	0.857247	0.0895757	0.0855152	1.0562	0.122843	0.656268	0.133134	0.120185	0.13684	0.0808803	0.0667315	0.0843159	0.0901366	0.0938333	0.0896941	-0.134821	0.0293424	0.873872	0.825033	0.925603	4.3327e-06	0.282	21.01
rs12307653	intronic	RAD52	12:1032607:C:T	12	1032607	0.864484	0.0320974	5.70934e-06	0.856933	0.0895499	0.0846852	1.05756	0.12375	0.651124	0.133147	0.120164	0.136862	0.0809222	0.0667315	0.0843679	0.0896378	0.0933889	0.0891888	-0.135223	0.0293529	0.873521	0.824684	0.92525	4.08875e-06	0.2812	21.18
rs2301882	intronic	RAD52	12:1034943:C:T	12	1034943	0.864076	0.0321496	5.51444e-06	0.855075	0.0898707	0.0814852	1.07508	0.146086	0.620195	0.132882	0.119926	0.136589	0.0805002	0.066323	0.0839427	0.0648753	0.0676111	0.0645479	-0.138238	0.0296413	0.870891	0.821737	0.922986	3.10567e-06	0.3362	8.27
rs11571425	intronic	RAD52	12:1038766:C:G	12	1038766	0.865844	0.0321353	7.37358e-06	0.843683	0.0916375	0.0636098	1.18922	0.152883	0.256984	0.132588	0.119778	0.136254	0.0781245	0.0643191	0.0814768	0.0559086	0.0628889	0.0550731	-0.134769	0.0297453	0.873918	0.824425	0.926382	5.87701e-06	0.117	53.4
rs11571424	intronic	RAD52	12:1038854:C:T	12	1038854	0.856488	0.0334409	3.6127e-06	0.861152	0.0927789	0.107138	1.26182	0.173673	0.180562	0.122593	0.110054	0.126181	0.0755055	0.0635214	0.0784155	0.0440083	0.0509444	0.0431782	-0.142001	0.030956	0.867621	0.816544	0.921892	4.49279e-06	0.0904	58.39
rs10849594	intronic	RAD52	12:1043834:T:C	12	1043834	0.874567	0.0278715	1.51907e-06	0.929437	0.0777965	0.346902	1.0373	0.105377	0.728205	0.184273	0.169303	0.188557	0.103375	0.0916732	0.106217	0.141888	0.144222	0.141609	-0.117546	0.025461	0.8891	0.845819	0.934595	3.8988e-06	0.2447	28.96
rs2887532	intronic	RAD52	12:1051495:C:T	12	1051495	0.878827	0.0284125	5.46368e-06	0.868235	0.0880698	0.108642	1.25343	0.153544	0.141252	0.17442	0.160589	0.178377	0.0833093	0.0689689	0.0867914	0.0584442	0.0666111	0.0574668	-0.119596	0.0266303	0.887279	0.842155	0.934821	7.09042e-06	0.0729	61.81
rs7307680	intronic	RAD52	12:1052488:A:G	12	1052488	0.879055	0.0283716	5.53179e-06	0.874273	0.0878005	0.125938	0.990876	0.122307	0.940262	0.174885	0.161068	0.178839	0.0831534	0.0692412	0.0865316	0.0992399	0.0980556	0.0993816	-0.123836	0.0263626	0.883524	0.839032	0.930377	2.63455e-06	0.6296	0
rs147560086	intronic	RAD52	12:1054956:C:T	12	1054956	0.87362	0.027824	1.19853e-06	0.94107	0.0775616	0.433575	0.949714	0.0993663	0.603594	0.184216	0.169073	0.18855	0.101954	0.0912451	0.104554	0.161853	0.155667	0.162593	-0.121756	0.025325	0.885364	0.84249	0.93042	1.52628e-06	0.5097	0
rs12822733	intronic	RAD52	12:1056030:C:G	12	1056030	0.873007	0.0278427	1.07275e-06	0.946749	0.0774015	0.479575	0.942817	0.0997965	0.555171	0.184015	0.168806	0.188367	0.102246	0.0916926	0.104809	0.160956	0.154	0.161789	-0.12216	0.0253406	0.885007	0.842125	0.930073	1.4304e-06	0.4962	0
rs3748522	intronic	RAD52	12:1058688:A:C	12	1058688	1.11779	0.0211549	1.41098e-07	0.985909	0.0485445	0.770026	1.04928	0.0708382	0.497101	0.521004	0.541702	0.51508	0.341242	0.338463	0.341917	0.457476	0.468278	0.456184	0.0883052	0.0187051	1.09232	1.053	1.13311	2.34791e-06	0.0506	66.48
rs11571379	intronic	RAD52	12:1059143:G:A	12	1059143	1.12165	0.0211522	5.72135e-08	0.975695	0.0490687	0.616065	1.06348	0.0722605	0.394399	0.502244	0.523142	0.496263	0.333058	0.330195	0.333754	0.465956	0.479389	0.464348	0.0908372	0.0187584	1.09509	1.05556	1.1361	1.28225e-06	0.0305	71.36
rs11571378	intronic	RAD52	12:1059281:A:T	12	1059281	1.12169	0.0212808	6.81137e-08	0.983268	0.0491705	0.731471	1.02547	0.0716387	0.725516	0.503469	0.524283	0.497513	0.334062	0.331556	0.33467	0.458254	0.464111	0.457553	0.0892879	0.0188425	1.0934	1.05375	1.13453	2.15149e-06	0.0317	71.03
rs11571376	intronic	RAD52	12:1059556:C:G	12	1059556	0.887506	0.0235357	3.96588e-07	0.961776	0.0516985	0.450935	0.959013	0.0840417	0.618498	0.291563	0.2736	0.296703	0.277357	0.268113	0.279601	0.246461	0.239722	0.247267	-0.101658	0.0207568	0.903339	0.867325	0.940847	9.70319e-07	0.2807	21.29
rs10849601	intronic	RAD52	12:1062430:A:G	12	1062430	1.1276	0.0210777	1.21455e-08	0.981989	0.0484943	0.707818	1.04023	0.0708291	0.577612	0.515431	0.537982	0.508978	0.339414	0.33607	0.340226	0.456627	0.465333	0.455585	0.0940555	0.0186487	1.09862	1.05919	1.13952	4.56972e-07	0.0238	73.25
rs10849602	intronic	RAD52	12:1062479:A:G	12	1062479	1.12772	0.0210772	1.17934e-08	0.983132	0.0485229	0.725892	1.03943	0.0708291	0.58509	0.515435	0.538015	0.508973	0.339973	0.337179	0.340651	0.456526	0.465	0.455512	0.0942749	0.01865	1.09886	1.05942	1.13977	4.30473e-07	0.0249	72.93
rs10849605	intronic	RAD52	12:1064438:T:C	12	1064438	1.12725	0.0210205	1.20941e-08	0.983826	0.0483561	0.735958	1.0416	0.0702484	0.561799	0.515387	0.537973	0.508924	0.337836	0.335	0.338525	0.454667	0.463722	0.453584	0.0941341	0.0185905	1.09871	1.05939	1.13948	4.11502e-07	0.0262	72.54
rs11064614	intronic	RAD52	12:1064881:G:A	12	1064881	1.11224	0.0210898	4.55947e-07	0.982302	0.0483936	0.712145	1.02915	0.0706353	0.68412	0.448493	0.46797	0.442919	0.336449	0.333424	0.337183	0.438029	0.4445	0.437254	0.0825189	0.0186477	1.08602	1.04704	1.12645	9.63764e-06	0.0459	67.54
rs55791720	intronic	RAD52	12:1066834:T:C	12	1066834	1.12486	0.0210345	2.22688e-08	0.979235	0.0486342	0.666131	1.0407	0.0770426	0.604632	0.513859	0.535979	0.507529	0.335423	0.332237	0.336196	0.355855	0.362944	0.355007	0.0925033	0.0187271	1.09692	1.05738	1.13793	7.83113e-07	0.0255	72.76
rs12812346	intronic	RAD52	12:1068184:T:C	12	1068184	0.875613	0.02848	3.1008e-06	0.872456	0.0883049	0.122313	1.04661	0.122083	0.709022	0.174152	0.160016	0.178198	0.0820891	0.0681518	0.0854734	0.0945903	0.0977222	0.0942154	-0.124775	0.0264608	0.882695	0.838083	0.929682	2.41142e-06	0.3599	2.16
rs12816367	intronic	RAD52	12:1072696:T:C	12	1072696	0.872546	0.0284893	1.70441e-06	0.861304	0.0886569	0.0921607	1.2162	0.143549	0.172716	0.173653	0.159006	0.177844	0.0814999	0.0669261	0.0850387	0.0677375	0.0756667	0.0667886	-0.126065	0.0266517	0.881558	0.83669	0.928832	2.24432e-06	0.0734	61.72
rs112012972	intronic	ERC1	12:1334041:C:T	12	1334041	1.51942	1.54801	0.786979	2.88944e-105	3990.14	0.951896	3.88615	0.302804	7.36581e-06	0.000132145	0.000131512	0.000132327	2.66079e-05	0	3.30688e-05	0.00909145	0.0212222	0.00763963	1.32281	0.297172	3.75395	2.09668	6.7212	8.53395e-06	0.836	0
rs781995779	intronic	IQSEC3	12:192052:T:G	12	192052	0.28785	2.31809	0.591119	6.16389e-09	1.27183	5.63671e-50	0.260551	5.96707	0.821671	0.0148692	0.0139403	0.015135	0.0329482	0.0251362	0.034845	0.000142518	5.55556e-05	0.000152926	-14.3641	1.09606	5.7776e-07	6.74163e-08	4.95143e-06	3.0724e-39	0	95.96
NA	intronic	IQSEC3	12:192066:G:A	12	192066	0.00253571	5.72524	0.296474	6.16389e-09	1.27183	5.63671e-50	1.67608e-88	5190.51	0.968939	0.01499	0.0139191	0.0152965	0.0329482	0.0251362	0.034845	4.15677e-05	0	4.65426e-05	-18.2966	1.24156	1.13207e-08	9.93192e-10	1.29036e-07	3.74134e-49	0.088	58.85
rs188167235	intronic	IQSEC3	12:192113:G:T	12	192113	1.34775e-90	2154.07	0.923468	6.16389e-09	1.27183	5.63671e-50	1.22322	0.527039	0.702234	0.0148597	0.0139063	0.0151326	0.0329482	0.0251362	0.034845	0.00504157	0.00566667	0.00496676	-2.59863	0.486889	0.0743756	0.0286406	0.193143	9.43887e-08	0	98.96
rs140360355	intronic	IQSEC3	12:192123:A:T	12	192123	1.34775e-90	2154.07	0.923468	6.16389e-09	1.27183	5.63671e-50	1.22322	0.527039	0.702234	0.0148597	0.0139063	0.0151326	0.0329482	0.0251362	0.034845	0.00504157	0.00566667	0.00496676	-2.59863	0.486889	0.0743756	0.0286406	0.193143	9.43887e-08	0	98.96
rs782271242	intronic	IQSEC3	12:192140:G:A	12	192140	2.16357	1.01044	0.444994	6.16389e-09	1.27183	5.63671e-50	4.40925e-102	5814.07	0.967981	0.0149098	0.0140633	0.015152	0.0329482	0.0251362	0.034845	4.15677e-05	0	4.65426e-05	-6.84202	0.791145	0.00106795	0.000226524	0.00503485	5.22964e-18	0	98.64
rs559136277	intronic	IQSEC3	12:192191:A:T	12	192191	9.70376e-73	1449.26	0.908909	6.16389e-09	1.27183	5.63671e-50	2.63004	0.628093	0.123662	0.0148107	0.0139063	0.0150694	0.0329482	0.0251362	0.034845	0.00232185	0.00466667	0.00204122	-2.92923	0.563162	0.0534382	0.0177206	0.161148	1.9779e-07	0	98.98
rs782625129	intronic	IQSEC3	12:193583:C:A	12	193583	0.0109251	3.38472	0.182061	6.16389e-09	1.27183	5.63671e-50	2.64754e+07	22.5423	0.448327	0.0150778	0.013936	0.0154045	0.0329482	0.0251362	0.034845	2.96912e-05	5.55556e-05	2.65957e-05	-17.0293	1.1889	4.02051e-08	3.91086e-09	4.13323e-07	1.55833e-46	0.0001	88.97
NA	intronic	IQSEC3	12:195053:A:T	12	195053	0.777463	1.1796	0.83102	6.16389e-09	1.27183	5.63671e-50	1.43493e-101	4724.1	0.960798	0.000108548	0.000106058	0.00010926	0.0329482	0.0251362	0.034845	2.96912e-05	0	3.32447e-05	-8.87739	0.864872	0.000139507	2.56096e-05	0.00075996	1.01952e-24	0	98.27
rs192078980	intronic	IQSEC3	12:195586:A:G	12	195586	0.480639	0.442703	0.0979405	6.16389e-09	1.27183	5.63671e-50	0.0419814	11.6569	0.785631	0.00104395	0.000623621	0.00116423	0.0329482	0.0251362	0.034845	0.000172209	5.55556e-05	0.00018617	-2.69706	0.417829	0.0674032	0.0297179	0.152878	1.08262e-10	0	98.9
rs782254646	intronic	IQSEC3	12:196284:C:A	12	196284	2.43071	0.971747	0.360714	6.16389e-09	1.27183	5.63671e-50	0.164557	5.94355	0.761428	9.43895e-05	0.000169693	7.28403e-05	0.0329482	0.0251362	0.034845	0.000261283	5.55556e-05	0.000285904	-6.33102	0.765722	0.00178021	0.000396896	0.00798488	1.36179e-16	0	98.7
rs139755214	intronic	IQSEC3	12:197124:A:G	12	197124	462.227	12.3014	0.617913	6.16389e-09	1.27183	5.63671e-50	1.01812	0.628303	0.977198	4.71947e-06	8.48464e-06	3.64201e-06	0.0329482	0.0251362	0.034845	0.00372922	0.00388889	0.00371011	-3.6736	0.562724	0.025385	0.00842513	0.076485	6.65442e-11	0	98.88
rs782384047	intronic	IQSEC3	12:197522:C:G	12	197522	0.641812	1.08128	0.681715	6.16389e-09	1.27183	5.63671e-50	7.01643e-97	5996.73	0.970548	0.000170845	0.000135754	0.000180887	0.0329482	0.0251362	0.034845	7.12589e-05	0	7.97872e-05	-8.18884	0.823798	0.000277736	5.52587e-05	0.00139593	2.77835e-23	0	98.36
rs567199387	intronic	IQSEC3	12:198352:A:G	12	198352	0.270029	1.18651	0.26984	6.16389e-09	1.27183	5.63671e-50	6.93228e-100	4365.15	0.958285	0.000239749	8.48464e-05	0.000284077	0.0329482	0.0251362	0.034845	3.56295e-05	0	3.98936e-05	-9.49696	0.867583	7.50798e-05	1.37095e-05	0.000411173	6.90952e-28	0	98.05
rs117397618	intronic	IQSEC3	12:199313:T:A	12	199313	0.00171552	4.96054	0.199233	6.16389e-09	1.27183	5.63671e-50	0.789273	2.58184	0.926971	0.000160462	3.39386e-05	0.000196669	0.0329482	0.0251362	0.034845	0.000534442	0.0005	0.000538564	-14.8125	1.11188	3.68993e-07	4.17412e-08	3.2619e-06	1.72424e-40	0	95.57
rs185466691	intronic	IQSEC3	12:199746:T:C	12	199746	0.00227504	7.40713	0.4113	6.16389e-09	1.27183	5.63671e-50	1.28978	0.470161	0.588341	4.71947e-05	1.2727e-05	5.70582e-05	0.0329482	0.0251362	0.034845	0.00591449	0.00727778	0.00575133	-2.06325	0.440213	0.127041	0.0536075	0.301065	2.7734e-06	0	99
NA	intronic	IQSEC3	12:199804:G:A	12	199804	0.102547	3.55475	0.521735	6.16389e-09	1.27183	5.63671e-50	0.766609	16.8846	0.987441	6.98482e-05	3.39386e-05	8.01243e-05	0.0329482	0.0251362	0.034845	5.34442e-05	5.55556e-05	5.31915e-05	-16.9338	1.19449	4.42308e-08	4.25554e-09	4.59721e-07	1.27828e-45	0	90.18
rs187288331	intronic	IQSEC3	12:200840:G:A	12	200840	3.02792e-79	1443.04	0.900295	6.16389e-09	1.27183	5.63671e-50	1.00522	1.06566	0.996105	4.71947e-06	0	6.07002e-06	0.0329482	0.0251362	0.034845	0.00166271	0.00166667	0.00166223	-7.79475	0.816826	0.00041189	8.30778e-05	0.0020421	1.39112e-21	0	98.46
rs562745059	intronic	IQSEC3	12:200959:G:A	12	200959	1486.39	6.23877	0.241695	6.16389e-09	1.27183	5.63671e-50	4.22088	0.93511	0.123567	1.03828e-05	2.54539e-05	6.07002e-06	0.0329482	0.0251362	0.034845	0.00156176	0.00288889	0.00140293	-5.51196	0.747955	0.00403819	0.000932212	0.0174928	1.71427e-13	0	98.83
rs114130698	intronic	IQSEC3	12:201507:C:T	12	201507	0.00418272	4.97716	0.271164	6.16389e-09	1.27183	5.63671e-50	0.159651	1.40855	0.192714	0.000120819	2.96962e-05	0.000146895	0.0329482	0.0251362	0.034845	0.00333135	0.00155556	0.00354388	-11.0381	0.927431	1.60778e-05	2.61084e-06	9.90081e-05	1.15854e-32	0	97.57
rs562588755	intronic	IQSEC3	12:201530:G:A	12	201530	0.796878	0.90156	0.80116	6.16389e-09	1.27183	5.63671e-50	2.22273	1.00197	0.425353	0.000201994	0.000173935	0.000210023	0.0329482	0.0251362	0.034845	0.00103919	0.00166667	0.000964096	-3.92707	0.592911	0.0197012	0.00616307	0.0629781	3.51086e-11	0	98.88
rs188955948	intronic	IQSEC3	12:201647:T:C	12	201647	161.821	2.86409	0.0757406	6.16389e-09	1.27183	5.63671e-50	0.312275	1.0005	0.244712	3.68119e-05	9.33311e-05	2.06381e-05	0.0329482	0.0251362	0.034845	0.00365202	0.00172222	0.00388298	-7.03216	0.758288	0.00088302	0.000199757	0.00390336	1.79737e-20	0	98.57
rs537968029	intronic	IQSEC3	12:201735:C:G	12	201735	1.04215	0.43589	0.924533	6.16389e-09	1.27183	5.63671e-50	2.5184e-113	6343.36	0.967398	0.00064468	0.000793314	0.000602146	0.0329482	0.0251362	0.034845	0.000314727	0	0.000352394	-1.9502	0.412345	0.142245	0.0633932	0.319178	2.25021e-06	0	98.99
rs571196859	intronic	IQSEC3	12:201771:G:A	12	201771	3.98104e-08	14.7026	0.24649	6.16389e-09	1.27183	5.63671e-50	1.92547	0.69934	0.348841	4.05875e-05	8.48464e-06	4.97742e-05	0.0329482	0.0251362	0.034845	0.00328385	0.00433333	0.00315824	-3.90866	0.612275	0.0200674	0.00604384	0.0666301	1.72712e-10	0	98.9
rs192459810	intronic	IQSEC3	12:202132:T:G	12	202132	0.0123145	6.20795	0.47877	6.16389e-09	1.27183	5.63671e-50	1.28507	0.470777	0.594193	4.24753e-05	1.2727e-05	5.09882e-05	0.0329482	0.0251362	0.034845	0.00581948	0.00716667	0.00565824	-2.06929	0.440389	0.126275	0.0532662	0.299354	2.6172e-06	0	99
rs538221358	intronic	IQSEC3	12:202568:G:A	12	202568	3.9997e-91	2096.43	0.92091	6.16389e-09	1.27183	5.63671e-50	2.09043	0.809872	0.362571	6.60726e-06	0	8.49803e-06	0.0329482	0.0251362	0.034845	0.00139549	0.0025	0.0012633	-4.9294	0.683129	0.00723085	0.00189539	0.0275855	5.35745e-13	0	98.82
rs536189913	intronic	IQSEC3	12:202618:G:C	12	202618	316.701	3.09493	0.0628224	6.16389e-09	1.27183	5.63671e-50	0.301769	1.01173	0.236334	3.30363e-05	9.33311e-05	1.57821e-05	0.0329482	0.0251362	0.034845	0.00375297	0.00177778	0.00398936	-7.21158	0.767063	0.000737992	0.000164102	0.00331886	5.37682e-21	0	98.54
rs7311835	intronic	IQSEC3	12:203256:T:C	12	203256	0.403231	4.57012	0.84247	6.16389e-09	1.27183	5.63671e-50	4.79418e-106	5671.97	0.965897	2.83168e-05	2.54539e-05	2.91361e-05	0.0329482	0.0251362	0.034845	0.000783848	0	0.00087766	-17.611	1.22527	2.24718e-08	2.0355e-09	2.48087e-07	7.62098e-47	0.0007	86.11
rs782243899	intronic	IQSEC3	12:204729:T:C	12	204729	1.51758	0.685933	0.543119	6.16389e-09	1.27183	5.63671e-50	0.416485	7.19789	0.903145	0.000209545	0.000271509	0.000191813	0.0329482	0.0251362	0.034845	8.31354e-05	5.55556e-05	8.64362e-05	-3.91529	0.601613	0.0199348	0.00613068	0.0648209	7.61638e-11	0	98.88
rs150248047	intronic	IQSEC3	12:205055:T:C	12	205055	420.954	4.97993	0.224986	6.16389e-09	1.27183	5.63671e-50	0.427181	0.979972	0.385433	1.60462e-05	4.24232e-05	8.49803e-06	0.0329482	0.0251362	0.034845	0.00373515	0.00227778	0.00390957	-7.25318	0.767002	0.000707919	0.000157434	0.00318324	3.18321e-21	0	98.5
rs183352668	intronic	IQSEC3	12:205729:T:C	12	205729	1.31336	0.648277	0.674133	6.16389e-09	1.27183	5.63671e-50	6.09191e+13	24.6403	0.197692	0.000406819	0.000326659	0.000429758	0.0329482	0.0251362	0.034845	0.00013658	0.00116667	1.32979e-05	-3.66292	0.577414	0.0256576	0.00827391	0.0795648	2.24382e-10	0	98.9
rs139605131	intronic	IQSEC3	12:206021:G:A	12	206021	1.54762	0.890063	0.623669	6.16389e-09	1.27183	5.63671e-50	794882	8.93306	0.128295	0.000171789	0.000220601	0.000157821	0.0329482	0.0251362	0.034845	5.93824e-05	0.000277778	3.32447e-05	-5.79263	0.726809	0.00304994	0.000733871	0.0126755	1.5873e-15	0	98.75
rs369829095	intronic	IQSEC3	12:206990:C:T	12	206990	4.05435	1.40916	0.32054	6.16389e-09	1.27183	5.63671e-50	8.70336e-91	4554.2	0.963682	4.81386e-05	9.75734e-05	3.39921e-05	0.0329482	0.0251362	0.034845	1.18765e-05	0	1.32979e-05	-9.78978	0.944148	5.60213e-05	8.80396e-06	0.000356474	3.43438e-25	0	98.25
rs542310569	intronic	IQSEC3	12:207583:C:T	12	207583	1.22896	1.7509	0.906266	6.16389e-09	1.27183	5.63671e-50	0.743562	0.880318	0.736429	5.85215e-05	7.21195e-05	5.46302e-05	0.0329482	0.0251362	0.034845	0.00347387	0.00294444	0.00353723	-5.37062	0.668929	0.00465125	0.00125362	0.0172573	9.85237e-16	0	98.72
rs782102942	intronic	IQSEC3	12:207697:C:T	12	207697	2.16241	0.788243	0.327873	6.16389e-09	1.27183	5.63671e-50	0.147633	7.36039	0.794934	0.000209545	0.000313932	0.000179673	0.0329482	0.0251362	0.034845	0.000231591	0.000111111	0.000246011	-4.66634	0.667239	0.00940659	0.00254371	0.0347855	2.68095e-12	0	98.84
rs35411407	exonic	DYRK4	12:4708908:T:C	12	4708908	1.5756	0.102042	8.37455e-06	1.05807	1.13598	0.96037	3.01222	0.430504	0.0104262	0.0101941	0.0130706	0.0093709	0.00126958	0.00110895	0.00130858	0.0042399	0.00922222	0.00364362	0.485829	0.098914	1.62552	1.33905	1.97329	9.03234e-07	0.3183	12.64
rs117894402	intronic	DYRK4	12:4712382:C:G	12	4712382	1.57868	0.103801	1.08919e-05	0.584603	1.15086	0.640891	3.53457	0.429283	0.00326979	0.00972778	0.0125276	0.00892658	0.00137601	0.00110895	0.00144085	0.00407363	0.00972222	0.00339761	0.493193	0.100508	1.63754	1.34474	1.99409	9.2482e-07	0.1263	51.66
rs142072506	intronic	DYRK4	12:4720429:A:G	12	4720429	1.56099	0.102416	1.37273e-05	0.815012	1.03405	0.843188	2.96232	0.431769	0.0118975	0.0102035	0.0129942	0.00940489	0.00149764	0.00120623	0.00156841	0.00427553	0.00916667	0.00369016	0.473155	0.0991915	1.60505	1.32146	1.9495	1.8412e-06	0.284	20.57
rs12309274	intronic	WNK1	12:975948:T:G	12	975948	0.879096	0.0300294	1.77726e-05	0.855736	0.0805042	0.0529631	0.888681	0.109153	0.279602	0.155016	0.142321	0.158649	0.103984	0.0847471	0.108655	0.133432	0.121667	0.13484	-0.131271	0.0272451	0.87698	0.831378	0.925085	1.4491e-06	0.9446	0
rs57724395	intronic	WNK1	12:976056:G:A	12	976056	0.864177	0.0308132	2.16359e-06	0.844142	0.0881591	0.0546166	0.85676	0.125727	0.21884	0.147132	0.133379	0.151068	0.0846739	0.0706226	0.0880858	0.10554	0.0934444	0.106988	-0.14884	0.0283391	0.861707	0.815149	0.910925	1.50385e-07	0.9679	0
rs12305739	intronic	WNK1	12:979721:G:A	12	979721	0.851128	0.0308456	1.73396e-07	0.83801	0.0884988	0.0458332	0.950872	0.0967941	0.602752	0.147618	0.132382	0.151978	0.0847917	0.0698249	0.0884259	0.174002	0.168167	0.174701	-0.153535	0.0278916	0.857671	0.812043	0.905863	3.69836e-08	0.531	0
rs17800834	intronic	WNK1	12:981994:G:C	12	981994	0.872624	0.0319781	2.03737e-05	0.854542	0.0893098	0.078399	1.04094	0.145105	0.782134	0.134397	0.1222	0.137888	0.0821955	0.0679183	0.0856623	0.0686817	0.0699444	0.0685306	-0.131253	0.0294785	0.876996	0.827761	0.92916	8.48841e-06	0.4715	0
rs17800846	intronic	WNK1	12:982667:T:C	12	982667	0.87144	0.0318916	1.59682e-05	0.849724	0.0893208	0.0682831	1.06115	0.143452	0.679043	0.13476	0.122399	0.138297	0.0822069	0.0675097	0.0857757	0.0691805	0.0714444	0.0689096	-0.132071	0.0293972	0.876279	0.827216	0.928252	7.03481e-06	0.3811	0
rs17223420	intronic	WNK1	12:983720:C:G	12	983720	0.863976	0.030214	1.30403e-06	0.841516	0.0886849	0.0516955	0.927266	0.108461	0.486278	0.153028	0.138626	0.157149	0.0837996	0.0681128	0.0876087	0.134091	0.126444	0.135007	-0.144175	0.0276545	0.865736	0.82006	0.913956	1.8537e-07	0.7758	0
rs12312603	intronic	WNK1	12:988269:G:A	12	988269	0.861524	0.0302586	8.39535e-07	0.842276	0.0887215	0.0530304	0.928553	0.108606	0.494901	0.152508	0.137854	0.156701	0.0832636	0.0676459	0.0870559	0.132583	0.125056	0.133484	-0.146382	0.0276922	0.863827	0.818191	0.912009	1.24989e-07	0.7666	0
rs9804992	exonic	WNK1	12:988894:G:A	12	988894	0.858618	0.0302871	4.83155e-07	0.840236	0.0886293	0.0495237	0.993632	0.106923	0.952358	0.152473	0.137477	0.156764	0.0828341	0.0671595	0.0866402	0.127838	0.126889	0.127952	-0.144753	0.0276826	0.865236	0.819541	0.913479	1.70407e-07	0.3969	0
rs12301299	intronic	WNK1	12:991710:T:C	12	991710	0.860841	0.0293109	3.183e-07	0.845825	0.0880869	0.0573179	0.909244	0.107806	0.37749	0.164192	0.149033	0.168531	0.0841645	0.0685992	0.0879441	0.136918	0.127	0.138105	-0.148076	0.0269299	0.862365	0.818028	0.909106	3.82836e-08	0.8637	0
rs34032084	intronic	WNK1	12:992229:C:T	12	992229	0.866599	0.0319265	7.30427e-06	0.850181	0.0890365	0.0683164	1.09732	0.165251	0.574118	0.133723	0.120817	0.137416	0.0812947	0.0666732	0.084845	0.0492755	0.0520556	0.0489428	-0.137731	0.0295679	0.871333	0.822272	0.923322	3.19107e-06	0.3583	2.56
rs56375346	intronic	WNK1	12:996357:C:T	12	996357	0.869629	0.0318115	1.12758e-05	0.849648	0.089187	0.0677199	1.05331	0.16685	0.755575	0.135121	0.122425	0.138755	0.0814277	0.0666148	0.0850246	0.0497625	0.0507778	0.049641	-0.136244	0.0294908	0.87263	0.82362	0.924556	3.84e-06	0.5032	0
rs7953330	intronic	WNK1	12:998819:G:C	12	998819	0.885385	0.0232884	1.72129e-07	0.919467	0.0529373	0.112729	0.945844	0.0894585	0.53369	0.302948	0.284359	0.308267	0.261612	0.246167	0.265363	0.209115	0.201278	0.210053	-0.112388	0.0207362	0.893698	0.858103	0.930769	5.96446e-08	0.6534	0
rs145807832	intronic	GALNT8	12:4851777:G:C	12	4851777	1.48515	0.097302	4.8073e-05	1.80709	0.389048	0.128276	1.65847	0.479221	0.291121	0.0138743	0.0167826	0.0130421	0.00699787	0.0090856	0.00649093	0.00618765	0.00833333	0.00593085	0.410755	0.092615	1.50796	1.25763	1.80811	9.20355e-06	0.8692	0
rs117078307	intronic	ANO2	12:5819040:C:T	12	5819040	2.36554	0.181341	2.05442e-06	0.367941	1.40822	0.477705	2.31572	1.14602	0.463724	0.00390772	0.00579077	0.00336886	0.00109092	0.000797665	0.00116213	0.00146081	0.00227778	0.00136303	0.83087	0.177681	2.29531	1.62031	3.25153	2.92254e-06	0.4236	0
rs117297183	intronic	DERA	12:16094641:G:A	12	16094641	2.3259	0.206521	4.36445e-05	4.38849	1.3317	0.26674	3.79475	0.795897	0.0938135	0.00353111	0.00501442	0.00310664	0.000634788	0.000972763	0.000552721	0.00179335	0.00361111	0.0015758	0.888298	0.197686	2.43099	1.6501	3.58143	7.00651e-06	0.7575	0
rs148229751	intronic	SLC15A5	12:16406034:A:T	12	16406034	3.32251	0.331425	0.000291318	2.92887	1.73819	0.536418	34.6402	1.09607	0.00121945	0.0012988	0.00208298	0.00107439	0.00026988	0.000486381	0.000217309	0.000944181	0.00388889	0.000591755	1.38671	0.312084	4.00166	2.17065	7.37721	8.85558e-06	0.121	52.66
rs113358952	intergenic	SKP1P2(dist=484026),LINC02378(dist=107169)	12:17627588:A:G	12	17627588	1.74623	1.13049	0.621932	1.12523e-33	1560.39	0.961222	2.8604	0.221756	2.14491e-06	0.00011138	0.000139997	0.00010319	8.74259e-05	0	0.000108655	0.0146496	0.0326667	0.0124934	1.03268	0.217609	2.80857	1.83338	4.30247	2.07937e-06	0.9112	0
rs147636056	intronic	ITPR2	12:26625856:A:G	12	26625856	0.211492	1.13387	0.170641	2.27771	0.164405	5.52981e-07	2.69377	0.762272	0.193607	0.000265234	0.000118785	0.000307143	0.0153756	0.0263619	0.0127079	0.00122922	0.00316667	0.00099734	0.783675	0.15912	2.1895	1.60288	2.99083	8.43335e-07	0.1119	54.34
rs148565547	intronic	ITPR2	12:26648456:G:A	12	26648456	0.163399	1.30704	0.165748	2.22606	0.158393	4.36744e-07	1.84206	0.843656	0.469009	0.000253908	0.000114543	0.000293789	0.0171583	0.0285603	0.0143896	0.00105701	0.00233333	0.000904255	0.757344	0.15458	2.1326	1.57517	2.8873	9.61512e-07	0.1376	49.58
rs76493679	intronic	ITPR2	12:26655543:G:A	12	26655543	0.147778	1.37359	0.16392	2.19467	0.156358	4.97904e-07	1.84206	0.843656	0.469009	0.0002473	0.000106058	0.000287719	0.0174206	0.0291051	0.0145833	0.00105701	0.00233333	0.000904255	0.746906	0.152786	2.11046	1.56431	2.84729	1.01572e-06	0.1469	47.86
rs138759591	intronic	ITPR2	12:26664445:C:T	12	26664445	0.179364	1.27208	0.176757	2.15125	0.154262	6.83809e-07	1.96989	0.878183	0.440099	0.000252964	0.000118785	0.000291361	0.0176448	0.0294747	0.0147723	0.000991686	0.00227778	0.000837766	0.728509	0.150864	2.07199	1.54159	2.78487	1.37269e-06	0.1524	46.84
rs556832029	intronic	ITPR2	12:26666554:T:A	12	26666554	0.0980515	1.55375	0.135015	2.14009	0.155924	1.0631e-06	2.00507	0.881254	0.429866	0.000246357	8.48464e-05	0.000292575	0.0174738	0.0290272	0.0146684	0.000973872	0.00227778	0.000817819	0.729071	0.152795	2.07315	1.53663	2.79701	1.82809e-06	0.1423	48.71
rs574676864	intronic	ITPR2	12:26666555:A:T	12	26666555	0.0980515	1.55375	0.135015	2.14009	0.155924	1.0631e-06	2.00507	0.881254	0.429866	0.000246357	8.48464e-05	0.000292575	0.0174738	0.0290272	0.0146684	0.000973872	0.00227778	0.000817819	0.729071	0.152795	2.07315	1.53663	2.79701	1.82809e-06	0.1423	48.71
rs76827718	intronic	ITPR2	12:26672346:G:A	12	26672346	0.119377	1.41252	0.132393	2.12354	0.153501	9.29345e-07	1.88172	0.894957	0.479948	0.000262403	0.000101816	0.000308357	0.0178121	0.029786	0.0149046	0.00102732	0.00227778	0.00087766	0.717018	0.150432	2.04832	1.52527	2.75072	1.87537e-06	0.1279	51.38
rs148499278	intergenic	BICD1(dist=38994),FGD4(dist=68771)	12:32570135:C:A	12	32570135	5.42636	7.1108	0.812001	9.8402e-06	19.7941	0.560265	3.75443	0.296136	7.9202e-06	8.49505e-06	1.2727e-05	7.28403e-06	3.0409e-05	1.94553e-05	3.30688e-05	0.0070962	0.0193889	0.005625	1.3207	0.295846	3.74605	2.09771	6.68965	8.03867e-06	0.8089	0
rs149194991	intergenic	BICD1(dist=47452),FGD4(dist=60313)	12:32578593:G:A	12	32578593	6.68347	1.13573	0.0944044	0.0954199	8.39183	0.7795	3.5688	0.283583	7.24822e-06	0.00010666	0.00023757	6.91983e-05	8.36248e-05	5.83658e-05	8.97581e-05	0.00902019	0.0221667	0.00744681	1.30512	0.274988	3.68814	2.15146	6.32241	2.07375e-06	0.7878	0
rs148383439	intergenic	BICD1(dist=47792),FGD4(dist=59973)	12:32578933:T:C	12	32578933	6.75405	1.08638	0.0787025	0.152959	5.88181	0.74956	3.52811	0.285527	1.0075e-05	0.000114211	0.000258782	7.28403e-05	0.000140642	9.72763e-05	0.000151172	0.00887767	0.0217222	0.00734043	1.29573	0.275845	3.65365	2.12776	6.2738	2.63623e-06	0.7313	0
rs149303772	intergenic	BICD1(dist=48439),FGD4(dist=59326)	12:32579580:C:T	12	32579580	5.42636	7.1108	0.812001	1.31082e-07	20.7241	0.444458	3.73805	0.293838	7.21057e-06	8.49505e-06	1.2727e-05	7.28403e-06	4.94146e-05	1.94553e-05	5.66893e-05	0.00719121	0.0196111	0.00570479	1.31575	0.293558	3.72756	2.09673	6.62685	7.39159e-06	0.7086	0
rs140306520	intergenic	BICD1(dist=48802),FGD4(dist=58963)	12:32579943:C:A	12	32579943	2.88153	1.06189	0.318941	1.45134e-08	20.8627	0.386986	3.72253	0.291187	6.36311e-06	0.000146304	0.000212116	0.00012747	6.0818e-05	1.94553e-05	7.08617e-05	0.00817696	0.0208889	0.00665559	1.29299	0.280795	3.64367	2.10146	6.31766	4.12964e-06	0.6332	0
rs151174516	intergenic	BICD1(dist=49174),FGD4(dist=58591)	12:32580315:G:A	12	32580315	9.51127	6.49338	0.728675	108.109	3.99463	0.241053	3.74676	0.290943	5.62451e-06	1.51023e-05	2.12116e-05	1.33541e-05	0.000144443	0.000272374	0.000113379	0.00814727	0.0209444	0.00661569	1.34045	0.289885	3.82077	2.16469	6.74383	3.76251e-06	0.6961	0
rs145898780	intergenic	BICD1(dist=49648),FGD4(dist=58117)	12:32580789:G:A	12	32580789	3.1994	1.46026	0.425795	41.8303	3.04723	0.220481	3.61417	0.285929	7.00181e-06	7.1736e-05	0.000114543	5.94862e-05	0.000228068	0.00036965	0.000193689	0.00877078	0.0217778	0.0072141	1.30099	0.279418	3.67292	2.12406	6.35122	3.22328e-06	0.7227	0
rs150783636	intergenic	BICD1(dist=51003),FGD4(dist=56762)	12:32582144:T:A	12	32582144	7.77576	1.14838	0.0740997	3.96963e-05	14.0821	0.471737	3.97007	0.287136	1.57204e-06	0.000107604	0.00023757	7.04123e-05	7.98236e-05	3.89105e-05	8.97581e-05	0.00877672	0.0225	0.00713431	1.41382	0.278506	4.11162	2.38201	7.09712	3.84573e-07	0.608	0
rs140265190	intergenic	BICD1(dist=51662),FGD4(dist=56103)	12:32582803:T:C	12	32582803	6.1092	1.5972	0.257169	3.96963e-05	14.0821	0.471737	4.03163	0.28905	1.41215e-06	7.1736e-05	0.00012727	5.58442e-05	7.98236e-05	3.89105e-05	8.97581e-05	0.00840855	0.0220556	0.00677527	1.40264	0.284372	4.06594	2.32862	7.09942	8.12142e-07	0.6918	0
rs146642288	intergenic	BICD1(dist=52670),FGD4(dist=55095)	12:32583811:C:T	12	32583811	3.50939	1.66785	0.451611	0.000162478	13.7411	0.525458	3.94332	0.289773	2.1925e-06	5.94654e-05	9.33311e-05	4.97742e-05	6.84203e-05	3.89105e-05	7.55858e-05	0.00780879	0.0211111	0.00621676	1.36425	0.285434	3.91279	2.23625	6.84626	1.75678e-06	0.7618	0
rs559376030	intergenic	BICD1(dist=53126),FGD4(dist=54639)	12:32584267:G:A	12	32584267	7.14902	1.07137	0.0663673	0.000255622	13.6958	0.545866	3.6334	0.285275	6.11012e-06	0.000110436	0.000263024	6.67703e-05	7.60225e-05	3.89105e-05	8.5034e-05	0.00828385	0.0213333	0.00672207	1.33109	0.275614	3.78515	2.20534	6.49667	1.36856e-06	0.6491	0
rs192942515	intergenic	BICD1(dist=53174),FGD4(dist=54591)	12:32584315:G:A	12	32584315	5.37499	1.2019	0.161738	0.000162478	13.7411	0.525458	3.92329	0.289802	2.39626e-06	9.43895e-05	0.000190904	6.67703e-05	6.84203e-05	3.89105e-05	7.55858e-05	0.00786223	0.0211111	0.0062766	1.37998	0.281669	3.97482	2.28853	6.90366	9.6181e-07	0.7387	0
rs7312295	intergenic	BICD1(dist=53334),FGD4(dist=54431)	12:32584475:G:A	12	32584475	6.49531	1.60034	0.242333	0.000162478	13.7411	0.525458	3.86398	0.28806	2.69997e-06	6.98482e-05	0.00012727	5.34162e-05	6.84203e-05	3.89105e-05	7.55858e-05	0.00804632	0.0212778	0.00646277	1.3637	0.283443	3.91064	2.24376	6.81585	1.50029e-06	0.7257	0
rs150202433	intergenic	BICD1(dist=53401),FGD4(dist=54364)	12:32584542:A:G	12	32584542	4.70888	1.28209	0.226843	0.000255622	13.6958	0.545866	3.59924	0.284025	6.50749e-06	9.15578e-05	0.000165451	7.04123e-05	7.60225e-05	3.89105e-05	8.5034e-05	0.00821259	0.0212778	0.00664894	1.28937	0.277245	3.63051	2.10849	6.25119	3.30867e-06	0.7674	0
rs534315472	intergenic	BICD1(dist=53929),FGD4(dist=53836)	12:32585070:T:C	12	32585070	3.28836	1.65787	0.472742	33.4951	5.17377	0.497333	3.88011	0.287985	2.50029e-06	6.98482e-05	0.000101816	6.07002e-05	0.000110233	0.000136187	0.00010393	0.00792755	0.0212222	0.00633644	1.35749	0.28331	3.88644	2.23046	6.7719	1.65499e-06	0.9123	0
rs146105618	intergenic	BICD1(dist=54882),FGD4(dist=52883)	12:32586023:C:T	12	32586023	8.38848	1.15631	0.0658625	0.0802455	7.44028	0.734568	3.79765	0.287717	3.52095e-06	0.000102885	0.00023757	6.43423e-05	0.000125437	9.72763e-05	0.000132275	0.00800475	0.0211111	0.00643617	1.3751	0.279007	3.95546	2.28929	6.83429	8.28488e-07	0.6987	0
rs184400136	intergenic	BICD1(dist=55688),FGD4(dist=52077)	12:32586829:C:T	12	32586829	3.8441	1.91755	0.482544	59.6238	3.53297	0.247225	3.49587	0.282979	9.73964e-06	6.41849e-05	9.33311e-05	5.58442e-05	0.000152045	0.000291829	0.000118103	0.00836105	0.0212222	0.00682181	1.27129	0.279072	3.56545	2.0633	6.16121	5.22825e-06	0.7254	0
rs181521293	intergenic	BICD1(dist=55728),FGD4(dist=52037)	12:32586869:G:A	12	32586869	1.2993	2.27635	0.908428	646.368	3.53518	0.0671657	3.88975	0.288385	2.47495e-06	5.56898e-05	5.93925e-05	5.46302e-05	0.000186255	0.000389105	0.000136999	0.00789192	0.0211667	0.00630319	1.37441	0.285166	3.95273	2.26026	6.9125	1.43792e-06	0.3134	13.82
rs569153225	intergenic	BICD1(dist=56813),FGD4(dist=50952)	12:32587954:C:T	12	32587954	12.1803	1.78473	0.161312	592.542	3.88118	0.0999764	4.00581	0.284479	1.07052e-06	8.21189e-05	0.000152724	6.19142e-05	0.000178653	0.00036965	0.000132275	0.00809382	0.0220556	0.00642287	1.4412	0.280199	4.22577	2.44003	7.31839	2.69684e-07	0.3662	0.46
rs555078798	intergenic	BICD1(dist=56829),FGD4(dist=50936)	12:32587970:C:T	12	32587970	9.10213	2.32307	0.341765	139.262	3.97132	0.213867	3.70423	0.281374	3.25792e-06	6.3241e-05	9.75734e-05	5.34162e-05	0.000152045	0.000291829	0.000118103	0.00858076	0.0220556	0.00696809	1.34026	0.278645	3.82005	2.2125	6.59564	1.50972e-06	0.6152	0
rs183265663	intergenic	BICD1(dist=57530),FGD4(dist=50235)	12:32588671:G:T	12	32588671	17.9981	1.62767	0.0757808	194.032	5.15402	0.306725	3.45921	0.282472	1.11543e-05	8.49505e-05	0.000190904	5.46302e-05	0.000129238	0.000175097	0.000118103	0.0085867	0.0212778	0.00706782	1.30083	0.277908	3.67233	2.13001	6.33143	2.85769e-06	0.4514	0
rs143608445	intergenic	BICD1(dist=58730),FGD4(dist=49035)	12:32589871:G:A	12	32589871	26.4899	1.76456	0.0633134	0.325916	5.29002	0.832162	3.76508	0.282837	2.76708e-06	9.25017e-05	0.000203631	6.07002e-05	0.000140642	0.000116732	0.000146447	0.00866983	0.0221667	0.00705452	1.3677	0.278884	3.92632	2.27297	6.78229	9.38105e-07	0.4932	0
rs113285237	intergenic	BICD1(dist=61808),FGD4(dist=45957)	12:32592949:G:A	12	32592949	5825.5	4.30166	0.0438522	2.41455	2.86588	0.758395	3.59889	0.285133	7.07796e-06	3.86997e-05	9.33311e-05	2.30661e-05	0.000243272	0.000272374	0.000236206	0.00783254	0.0208333	0.0062766	1.30874	0.283117	3.7015	2.12512	6.44721	3.78935e-06	0.2276	32.44
rs187189027	intronic	CNTN1	12:41112011:G:T	12	41112011	3.37472	0.272883	8.30073e-06	2.47249e-103	10708.2	0.982397	0.0908892	7.4592	0.747834	0.00119025	0.00277872	0.000735687	3.80113e-06	0	4.72411e-06	0.000172209	0.000111111	0.000179521	1.21148	0.2727	3.35846	1.96794	5.73148	8.89023e-06	0.8892	0
rs577109538	intronic	CNTN1	12:41112556:A:C	12	41112556	3.37472	0.272883	8.30073e-06	2.47249e-103	10708.2	0.982397	0.0908892	7.4592	0.747834	0.00119025	0.00277872	0.000735687	3.80113e-06	0	4.72411e-06	0.000172209	0.000111111	0.000179521	1.21148	0.2727	3.35846	1.96794	5.73148	8.89023e-06	0.8892	0
rs78491265	intergenic	LINC02461(dist=15401),ADAMTS20(dist=175355)	12:43572314:A:T	12	43572314	0.74825	0.530272	0.584432	0.645956	0.0963556	5.7457e-06	0.571931	1.0391	0.590777	0.000526693	0.000487867	0.000537804	0.0825338	0.0600195	0.0880008	0.00235748	0.00144444	0.00246676	-0.433369	0.0944111	0.648321	0.538798	0.780107	4.42741e-06	0.9564	0
rs533785255	intronic	PCED1B	12:47599151:G:A	12	47599151	1.92526	0.171855	0.000138015	2.12674	0.886234	0.394514	8.28726	0.74835	0.00471563	0.00363022	0.00523078	0.00317219	0.00118975	0.00155642	0.00110072	0.00173397	0.00477778	0.00136968	0.729092	0.164581	2.0732	1.50157	2.86243	9.42434e-06	0.1641	44.67
rs114386696	intergenic	KRT87P(dist=9226),KRT86(dist=6911)	12:52661518:C:G	12	52661518	0.627054	0.762918	0.540696	2.79423	0.181391	1.47126e-08	1.16945	0.220761	0.478279	0.000395492	0.000339386	0.000411548	0.0117417	0.0194358	0.00987339	0.0349525	0.038	0.0345878	0.639189	0.137843	1.89494	1.44631	2.48274	3.53361e-06	0.0032	82.56
rs138509041	intergenic	KRT87P(dist=10695),KRT86(dist=5442)	12:52662987:C:T	12	52662987	0.688026	0.731858	0.6094	2.99267	0.194668	1.79205e-08	1.15596	0.22268	0.515154	0.0003634	0.000318174	0.000376341	0.0106127	0.0177821	0.00887188	0.0337055	0.0365556	0.0333644	0.643313	0.143707	1.90278	1.43569	2.52182	7.58539e-06	0.0021	83.81
rs566030633	intergenic	KCNMB4(dist=40094),PTPRB(dist=41485)	12:70868166:C:G	12	70868166	1.03246e-25	596.763	0.923197	NA	NA	NA	5.45868	0.372933	5.33983e-06	9.43895e-06	0	1.214e-05	0	0	0	0.00608076	0.0161667	0.00487367	1.69718	0.372933	5.45856	2.62804	11.3377	5.34136e-06	0.9209	0
rs568984109	intronic	MGAT4C	12:87213827:T:G	12	87213827	5.29805	0.375061	8.76807e-06	5.98135e+12	12.6476	0.0200127	0.701697	2.39551	0.882436	0.00101563	0.00188783	0.000766037	2.66079e-05	7.7821e-05	1.41723e-05	0.00043943	0.000333333	0.000452128	1.64281	0.370388	5.16968	2.5014	10.6842	9.19091e-06	0.0632	63.79
rs79776521	intergenic	DCN(dist=755243),LINC01619(dist=46608)	12:92332144:G:T	12	92332144	0.371191	0.98092	0.312345	0.00460512	11.1277	0.628718	1.74413	0.11923	3.08031e-06	0.000346409	0.000250297	0.000373913	0.000197659	3.89105e-05	0.000236206	0.0795309	0.116	0.0751662	0.533059	0.118352	1.70414	1.35133	2.14906	6.66865e-06	0.2548	26.86
rs79526288	intergenic	DCN(dist=782940),LINC01619(dist=18911)	12:92359841:A:G	12	92359841	0.218728	1.06149	0.152177	1.29248	3.18035	0.935704	1.76773	0.117615	1.27432e-06	0.000382277	0.000220601	0.000428544	0.000216664	0.000116732	0.00024093	0.0821318	0.120556	0.0775332	0.543962	0.116821	1.72282	1.37025	2.1661	3.21813e-06	0.1469	47.87
rs113273977	intronic	UHRF1BP1L	12:100444703:G:T	12	100444703	6.6843	1.39674	0.173785	62.9674	6.27803	0.509344	6.13341	0.415538	1.27222e-05	4.90825e-05	0.000106058	3.27781e-05	5.70169e-05	9.72763e-05	4.72411e-05	0.00459026	0.0131667	0.00356383	1.83005	0.397486	6.23422	2.86045	13.5872	4.14321e-06	0.9325	0
rs142145593	intergenic	TBX3(dist=752810),MED13L(dist=521602)	12:115874779:C:T	12	115874779	3.32159	1.31019	0.359542	2.0432	0.150272	1.98613e-06	51.9199	8.7129	0.650321	0.000272786	0.000356355	0.000248871	0.0253383	0.0427821	0.0211026	6.53207e-05	0.000111111	5.98404e-05	0.721776	0.149272	2.05809	1.53603	2.75757	1.32932e-06	0.8724	0
rs146986276	intronic	FBXW8	12:117403574:A:G	12	117403574	5.77387e-76	1681.66	0.917948	25.2229	3.31452	0.330144	6.73486	0.398369	1.68644e-06	3.20924e-05	0	4.12762e-05	8.36248e-05	0.000155642	6.61376e-05	0.0061342	0.0162778	0.00492021	1.92609	0.395522	6.86263	3.16093	14.8993	1.11744e-06	0.9198	0
rs150796570	intergenic	NONE(dist=NONE),LINC00417(dist=135187)	13:19177053:A:G	13	19177053	0.524458	1.13487	0.569566	6.16389e-09	1.27183	5.63671e-50	1.51076	1.20119	0.731219	0.0166107	0.0147845	0.0171332	0.0330166	0.0251751	0.0349206	0.0464371	0.045	0.046609	-5.70109	0.69209	0.00334233	0.000860856	0.0129768	1.75861e-16	0	98.7
rs150326660	intergenic	GPR12(dist=105914),USP12(dist=199451)	13:27440836:G:A	13	27440836	4.05136	0.323087	1.48931e-05	1480.78	4.93918	0.139396	6.10514	1.5058	0.229579	0.00138564	0.00236722	0.00110474	0.000125437	0.000194553	0.000108655	0.000314727	0.000944444	0.000239362	1.44107	0.315253	4.2252	2.27771	7.83784	4.85072e-06	0.4762	0
rs190434310	intronic	BRCA2	13:32919029:A:T	13	32919029	1.90234	0.131286	9.66333e-07	3.51841	1.01667	0.215946	5.28983	0.687334	0.0153697	0.00573982	0.00856525	0.00493129	0.00113274	0.00136187	0.0010771	0.00162708	0.0045	0.00128324	0.688251	0.127929	1.99023	1.54884	2.5574	7.45145e-08	0.293	18.54
rs11571815	intronic	BRCA2	13:32968550:G:A	13	32968550	1.93285	0.0985133	2.24078e-11	1.77133	0.639841	0.371563	3.5066	0.546754	0.0217491	0.00923507	0.0144875	0.007732	0.00211343	0.0022179	0.00208806	0.00255938	0.006	0.00214761	0.675346	0.0958579	1.96471	1.62818	2.3708	1.8509e-12	0.5553	0
rs11571818	intronic	BRCA2	13:32968810:T:C	13	32968810	1.92171	0.100107	6.79312e-11	1.86552	0.621566	0.315776	3.33926	0.563825	0.0324748	0.00905101	0.0140845	0.0076106	0.00220845	0.00245136	0.00214947	0.00254751	0.00566667	0.0021742	0.668957	0.0973491	1.9522	1.61309	2.3626	6.34239e-12	0.6261	0
rs11571833	exonic	BRCA2	13:32972626:A:T	13	32972626	1.92812	0.10138	9.4138e-11	1.79101	0.628029	0.353431	3.36564	0.554923	0.0287422	0.00899532	0.0139275	0.00758389	0.00221606	0.00241245	0.00216837	0.00244062	0.00566667	0.00205452	0.67228	0.0984952	1.9587	1.61483	2.37579	8.76124e-12	0.6077	0
rs192109689	intergenic	N4BP2L2(dist=28617),PDS5B(dist=18925)	13:33141639:A:C	13	33141639	1.77808	0.10326	2.49478e-08	0.604232	0.970955	0.603853	2.87523	0.643779	0.100897	0.00880654	0.0128839	0.00763973	0.0020222	0.0013035	0.00219671	0.00247031	0.00472222	0.0022008	0.575686	0.101399	1.77835	1.45782	2.16935	1.36752e-08	0.408	0
rs113855064	intronic	PDS5B	13:33176100:T:C	13	33176100	1.76099	0.100404	1.74068e-08	0.606891	0.931068	0.591696	2.17174	0.661907	0.241335	0.00933134	0.0136433	0.00809741	0.00225027	0.0014786	0.00243764	0.0028266	0.00444444	0.00263298	0.558566	0.0987093	1.74816	1.44065	2.12131	1.52529e-08	0.4956	0
rs185038874	intronic	PDS5B	13:33239130:C:G	13	33239130	1.83479	0.103584	4.64796e-09	0.760942	0.891616	0.759294	2.08952	0.675308	0.275161	0.0090444	0.0133379	0.00781576	0.00231869	0.00173152	0.00246126	0.00314727	0.00466667	0.00296543	0.598426	0.101718	1.81925	1.49042	2.22064	4.02469e-09	0.6052	0
rs117371643	intronic	PDS5B	13:33343649:G:A	13	33343649	1.33499	0.0723452	6.50455e-05	1.74041	0.285644	0.0523929	1.94367	0.512852	0.195027	0.0207855	0.0252461	0.0195091	0.0107838	0.0126265	0.0103364	0.00550475	0.00788889	0.00521941	0.311514	0.0694842	1.36549	1.19163	1.56471	7.35194e-06	0.5239	0
rs181804087	intronic	SERTM1	13:37264058:G:T	13	37264058	2.59581	0.213092	7.58844e-06	0.822533	1.49252	0.895857	4.26583	1.33634	0.277686	0.00361606	0.00517139	0.00317098	0.000881861	0.000856031	0.000888133	0.000825416	0.00155556	0.000738032	0.943577	0.208372	2.56916	1.70773	3.8651	5.94531e-06	0.6947	0
rs140488355	intronic	ENOX1	13:44247954:T:C	13	44247954	45.5198	2.93296	0.192983	1199.25	3.60707	0.0493644	2.92218	0.249518	1.72653e-05	3.20924e-05	7.21195e-05	2.06381e-05	0.000171051	0.000350195	0.000127551	0.012981	0.0281667	0.0111636	1.12042	0.248032	3.06614	1.88566	4.98563	6.26502e-06	0.1635	44.78
rs17706449	intergenic	LINC00374(dist=1119817),DIAPH3(dist=312653)	13:59927068:A:G	13	59927068	1.26433	0.0576335	4.70986e-05	2.33946	0.25253	0.000763709	0.634236	0.448978	0.310508	0.0354895	0.0412481	0.0338416	0.0123575	0.0163035	0.0113993	0.0108492	0.00838889	0.0111436	0.253902	0.0557538	1.28905	1.15561	1.43789	5.2641e-06	0.0168	75.55
rs145804416	intergenic	MIR3169(dist=15494),PCDH20(dist=194311)	13:61789508:G:A	13	61789508	8.47353e-06	15.4066	0.448437	6.70382	0.417659	5.22424e-06	2.83751e-92	6494.87	0.974109	2.7373e-05	4.24232e-06	3.39921e-05	0.00325376	0.00733463	0.00226285	5.93824e-06	0	6.64894e-06	1.8927	0.417506	6.63729	2.92821	15.0445	5.80534e-06	0.6779	0
rs150510547	intergenic	MIR3169(dist=88906),PCDH20(dist=120899)	13:61862920:T:C	13	61862920	0.011217	5.35732	0.401938	6.21558	0.379525	1.47888e-06	2.83751e-92	6494.87	0.974109	2.64291e-05	1.2727e-05	3.03501e-05	0.00407481	0.00865759	0.00296202	5.93824e-06	0	6.64894e-06	1.79551	0.378576	6.02255	2.86768	12.6483	2.10782e-06	0.5004	0
rs540778968	intergenic	MIR3169(dist=89123),PCDH20(dist=120682)	13:61863137:G:T	13	61863137	0.011217	5.35732	0.401938	6.21558	0.379525	1.47888e-06	2.83751e-92	6494.87	0.974109	2.64291e-05	1.2727e-05	3.03501e-05	0.00407481	0.00865759	0.00296202	5.93824e-06	0	6.64894e-06	1.79551	0.378576	6.02255	2.86768	12.6483	2.10782e-06	0.5004	0
rs6563047	ncRNA_intronic	RNF219-AS1	13:79075979:G:C	13	79075979	0.896505	0.021332	3.03106e-07	0.995612	0.0535046	0.93449	0.912551	0.0804456	0.255308	0.501932	0.482564	0.507475	0.703706	0.702412	0.70402	0.696188	0.679556	0.698178	-0.0946784	0.0192401	0.909665	0.876	0.944624	8.61499e-07	0.1906	39.68
rs7327545	ncRNA_intronic	RNF219-AS1	13:79076708:A:G	13	79076708	0.897049	0.0213215	3.47774e-07	0.992313	0.0535031	0.885314	0.926096	0.0788335	0.330098	0.506164	0.486819	0.511699	0.70796	0.70677	0.708248	0.684543	0.670278	0.68625	-0.0937418	0.0192097	0.910518	0.876873	0.945453	1.06124e-06	0.2101	35.9
rs7998149	ncRNA_intronic	RNF219-AS1	13:79077882:G:A	13	79077882	0.906608	0.02126	3.99392e-06	1.01871	0.0565869	0.7432	0.881154	0.0773609	0.101948	0.508814	0.492088	0.5136	0.764615	0.766907	0.764059	0.67117	0.646556	0.674116	-0.0862867	0.0192741	0.917331	0.883323	0.952648	7.57647e-06	0.1348	50.1
rs8002840	ncRNA_intronic	RNF219-AS1	13:79091265:G:A	13	79091265	0.906867	0.0211993	3.99846e-06	1.01749	0.0565952	0.759285	0.856667	0.0782357	0.0479923	0.515928	0.499067	0.520753	0.768359	0.77179	0.767526	0.706876	0.677667	0.710372	-0.0878988	0.0192424	0.915854	0.881955	0.951055	4.9248e-06	0.1106	54.58
rs4558295	ncRNA_intronic	RNF219-AS1	13:79092646:T:C	13	79092646	0.906802	0.0211954	3.91842e-06	1.01727	0.0565888	0.762169	0.856903	0.07826	0.0484617	0.516006	0.499118	0.520838	0.768413	0.771809	0.767588	0.707144	0.678	0.710632	-0.0879634	0.0192396	0.915794	0.881903	0.950988	4.83114e-06	0.1115	54.41
rs9565426	ncRNA_intronic	RNF219-AS1	13:79094416:C:T	13	79094416	0.905232	0.0211987	2.64383e-06	1.01528	0.0565087	0.788478	0.905484	0.0753807	0.187798	0.515099	0.497959	0.520003	0.767097	0.770525	0.766265	0.645635	0.624444	0.648172	-0.0863103	0.0191938	0.91731	0.883442	0.952476	6.89936e-06	0.1616	45.13
rs4242973	ncRNA_intronic	RNF219-AS1	13:79096837:T:A	13	79096837	0.906602	0.0210827	3.30595e-06	1.02152	0.0561287	0.704421	0.860076	0.078138	0.0537205	0.516743	0.499652	0.521634	0.768314	0.772529	0.76729	0.708124	0.679611	0.711536	-0.0873404	0.0191354	0.916365	0.882633	0.951386	5.0105e-06	0.0972	57.1
rs4304923	ncRNA_intronic	RNF219-AS1	13:79101175:A:C	13	79101175	0.90721	0.0210785	3.8382e-06	1.01344	0.0559666	0.8114	0.858088	0.0781625	0.0502208	0.516945	0.499992	0.521796	0.767622	0.771187	0.766756	0.707387	0.678556	0.710838	-0.0877823	0.0191262	0.91596	0.882259	0.950949	4.44016e-06	0.1243	52.04
rs9544837	ncRNA_intronic	RNF219-AS1	13:79105039:G:A	13	79105039	0.901896	0.0210855	9.73045e-07	1.01033	0.0558916	0.854121	0.876758	0.074448	0.0772856	0.514993	0.497069	0.520122	0.766907	0.770233	0.7661	0.634667	0.607167	0.637959	-0.0918937	0.0190701	0.912202	0.878736	0.946943	1.44465e-06	0.1412	48.92
rs7328541	ncRNA_intronic	RNF219-AS1	13:79107402:A:G	13	79107402	0.90767	0.0210602	4.22766e-06	1.01456	0.0560601	0.796574	0.854362	0.0780018	0.0436019	0.517052	0.500178	0.521881	0.766151	0.770253	0.765155	0.707803	0.678278	0.711336	-0.087567	0.0191139	0.916157	0.88247	0.951131	4.62016e-06	0.116	53.58
rs7335136	ncRNA_intronic	RNF219-AS1	13:79116629:C:T	13	79116629	0.908227	0.0210837	4.97931e-06	1.00377	0.0562017	0.94667	0.887469	0.0791942	0.131693	0.516887	0.50011	0.521688	0.762262	0.76535	0.761513	0.72193	0.699389	0.724628	-0.0859957	0.0191542	0.917598	0.883788	0.952702	7.13423e-06	0.227	32.55
rs1360933	intronic	GPC5	13:92189345:G:A	13	92189345	0.883123	0.0279853	8.94203e-06	0.794963	0.297501	0.440535	0.949956	0.0804829	0.52354	0.829871	0.81702	0.833549	0.993534	0.993327	0.993585	0.658023	0.647389	0.659295	-0.117307	0.0263292	0.889312	0.844583	0.93641	8.37331e-06	0.6453	0
rs59561440	intronic	FARP1	13:98920822:A:G	13	98920822	1.31417	0.0845827	0.0012378	1.73777	0.155448	0.000378133	1.10461	0.22754	0.661937	0.0187382	0.0215807	0.0179248	0.0236848	0.0329183	0.0214427	0.0288955	0.0310556	0.028637	0.314143	0.0706267	1.36909	1.1921	1.57235	8.66998e-06	0.1758	42.49
rs189231450	intergenic	OR11H2(dist=24369),OR4Q3(dist=8727)	14:20206860:G:C	14	20206860	10.0236	1.04022	0.0267035	6.16389e-09	1.27183	5.63671e-50	1.4761e-108	6231.38	0.968217	0.0149145	0.0141778	0.0151253	0.0329482	0.0251362	0.034845	4.75059e-05	0	5.31915e-05	-6.19625	0.805198	0.00203705	0.000420342	0.00987187	1.41143e-14	0	98.8
rs745653554	intergenic	LRFN5(dist=1190743),FSCB(dist=1408859)	14:43564495:T:A	14	43564495	5.1408	0.356568	4.3992e-06	9.87069e-94	4179.2	0.959132	2.91485e-95	4854.86	0.964237	0.000880654	0.0018242	0.000610644	6.46191e-05	0	8.03099e-05	0.0002019	0	0.000226064	1.63721	0.356568	5.14078	2.55571	10.3406	4.39934e-06	0.9976	0
rs192285579	intergenic	LINC00648(dist=1586780),RPS29(dist=186705)	14:49850997:T:G	14	49850997	3.47456e-87	1467.89	0.892119	0.402108	21.9917	0.966956	9.21639	0.493121	6.67074e-06	1.22706e-05	0	1.57821e-05	2.28068e-05	1.94553e-05	2.36206e-05	0.00254751	0.00988889	0.00166888	2.21939	0.492997	9.20168	3.50122	24.1833	6.73722e-06	0.9807	0
rs79626804	intergenic	LINC00520(dist=132516),PELI2(dist=189185)	14:56395908:T:A	14	56395908	1.17306	0.0362721	1.08041e-05	1.21706	0.0837177	0.0189537	1.14219	0.219616	0.544945	0.0884212	0.0979425	0.0856966	0.0863045	0.0945136	0.0843112	0.0289549	0.0328889	0.028484	0.164703	0.0329067	1.17904	1.1054	1.25759	5.58157e-07	0.912	0
rs75009322	intronic	DNAL1	14:74138390:A:G	14	74138390	1.34954	0.067983	1.03667e-05	1.88036	0.483225	0.191291	2.06863	0.389639	0.0621058	0.0262629	0.0316477	0.024722	0.00413943	0.00496109	0.00393991	0.00667458	0.0108333	0.00617686	0.318395	0.0663372	1.37492	1.20728	1.56583	1.58951e-06	0.4507	0
rs78311157	intronic	ELMSAN1	14:74228436:G:A	14	74228436	1.3032	0.0634454	2.99279e-05	3.42266	0.451207	0.0063923	1.69183	0.392964	0.180877	0.0288162	0.0342398	0.0272641	0.00448913	0.00610895	0.0040958	0.00665677	0.00961111	0.00630319	0.289582	0.0620395	1.33587	1.18292	1.5086	3.04576e-06	0.088	58.86
rs118010398	intronic	LIN52	14:74561761:C:T	14	74561761	1.37402	0.0734155	1.50473e-05	2.61276	0.478548	0.0447578	1.21735	0.567755	0.729037	0.0263894	0.0312998	0.0249842	0.0084423	0.00815175	0.00851285	0.0071734	0.0075	0.00713431	0.330336	0.0719809	1.39144	1.20835	1.60227	4.44914e-06	0.4029	0
rs12435645	intergenic	LOC105370697(dist=36972),MIR8071-2(dist=49827)	14:106037626:T:G	14	106037626	1.12654	0.0354469	0.000775178	1.14554	0.0531458	0.0105665	1.14614	0.0917201	0.136989	0.879255	0.887405	0.876923	0.62741	0.638813	0.624641	0.674281	0.693444	0.671988	0.125437	0.0280741	1.13364	1.07295	1.19777	7.89252e-06	0.9587	0
rs72714116	intronic	OCA2	15:28328207:C:T	15	28328207	1.48206	0.0882248	8.21836e-06	1.48249	0.346324	0.255597	1.36038	0.553507	0.578194	0.0206014	0.0245376	0.0194751	0.0139577	0.0121595	0.0143944	0.00740499	0.00866667	0.00725399	0.391452	0.0844923	1.47913	1.25338	1.74553	3.60424e-06	0.9884	0
rs72714125	intergenic	OCA2(dist=5521),HERC2(dist=6204)	15:28349979:G:C	15	28349979	1.60261	0.105519	7.83317e-06	1.46065	0.46769	0.417879	1.37208	0.654465	0.628853	0.0143161	0.0176396	0.013365	0.00840809	0.00741245	0.00864985	0.00510689	0.00605556	0.00499335	0.463502	0.101681	1.58963	1.3024	1.94021	5.15503e-06	0.9564	0
rs35028925	ncRNA_intronic	PPIP5K1P1-CATSPER2	15:43930606:A:C	15	43930606	0.897231	0.0221862	1.01959e-06	0.960559	0.0480602	0.40244	1.01591	0.111369	0.887281	0.469255	0.447985	0.475342	0.584685	0.587626	0.583971	0.84538	0.844778	0.845452	-0.0929052	0.0198218	0.91128	0.876555	0.947381	2.77211e-06	0.2666	24.35
rs8040336	intronic	PDIA3	15:44053617:C:T	15	44053617	1.10205	0.0210848	4.05628e-06	1.04019	0.0461432	0.393192	1.03015	0.110741	0.788513	0.529859	0.550314	0.524006	0.409157	0.407782	0.409491	0.148789	0.154056	0.148158	0.0855165	0.0188963	1.08928	1.04967	1.13038	6.02335e-06	0.4588	0
rs28619121	intronic	GLDN	15:51671391:C:T	15	51671391	1.12013	0.0617128	0.0660144	1.33287	0.0709656	5.14483e-05	1.18065	0.0858685	0.0531178	0.0291088	0.0316944	0.0283689	0.103068	0.124961	0.0977513	0.237007	0.261333	0.234096	0.183266	0.0409355	1.20113	1.10853	1.30148	7.57199e-06	0.1763	42.37
rs28385283	intronic	GLDN	15:51671651:G:A	15	51671651	1.12236	0.0616217	0.0610282	1.33162	0.0709897	5.47542e-05	1.18064	0.0858842	0.0531696	0.0291409	0.0317707	0.0283883	0.102858	0.124669	0.0975624	0.237037	0.261333	0.234129	0.183716	0.0409152	1.20167	1.10907	1.30201	7.11685e-06	0.1862	40.52
rs16964318	intronic	GLDN	15:51671920:T:C	15	51671920	1.12111	0.0616678	0.0637717	1.33544	0.0709601	4.57459e-05	1.17677	0.0859081	0.0581206	0.0291163	0.0317241	0.0283701	0.102927	0.124942	0.0975813	0.237013	0.260833	0.234162	0.183506	0.0409256	1.20142	1.10882	1.30176	7.32901e-06	0.1705	43.47
rs7169012	intergenic	ONECUT1(dist=218637),LINC02490(dist=107716)	15:53300846:A:G	15	53300846	2.99866	0.807493	0.17384	4.90667	1.0938	0.145893	1.62001	0.111026	1.3911e-05	0.000170845	0.000318174	0.000128685	0.000999696	0.00124514	0.000940098	0.0893943	0.127167	0.0848737	0.504838	0.109439	1.65672	1.33688	2.05307	3.96944e-06	0.457	0
rs72732265	intronic	NEDD4	15:56135824:A:G	15	56135824	0.880929	0.0323858	9.05437e-05	0.876828	0.0489185	0.00720973	0.971713	0.131974	0.827876	0.130244	0.11982	0.133227	0.35561	0.336245	0.360313	0.083557	0.0821111	0.0837301	-0.124202	0.0264561	0.883202	0.838572	0.930207	2.67085e-06	0.7588	0
rs60755985	intronic	NEDD4	15:56149516:A:G	15	56149516	0.884907	0.0328101	0.000194022	0.877038	0.0483471	0.00665136	1.00206	0.101673	0.983815	0.125106	0.115255	0.127925	0.356511	0.335914	0.361513	0.145445	0.146333	0.145339	-0.116627	0.0262297	0.889917	0.845323	0.936865	8.73416e-06	0.4763	0
rs72732270	intronic	NEDD4	15:56153168:G:A	15	56153168	0.886517	0.033294	0.000296961	0.877859	0.0484508	0.00717329	0.979899	0.133653	0.879244	0.120873	0.111556	0.12354	0.353744	0.334105	0.358513	0.0828147	0.0817222	0.0829455	-0.119425	0.0268792	0.88743	0.841888	0.935437	8.86991e-06	0.7404	0
rs10518824	intronic	NEDD4	15:56159776:G:A	15	56159776	0.884131	0.0328335	0.000176314	0.877248	0.0482811	0.00667667	0.991379	0.102425	0.93263	0.124962	0.115052	0.127798	0.355234	0.335078	0.360128	0.144418	0.144278	0.144435	-0.117943	0.0262439	0.888747	0.844187	0.935659	6.9869e-06	0.5389	0
rs62043794	intronic	NEDD4	15:56170151:T:A	15	56170151	0.886013	0.0328105	0.000225536	0.874833	0.048389	0.00571858	0.990899	0.102272	0.928766	0.12508	0.115328	0.127871	0.35517	0.334553	0.360176	0.144762	0.144611	0.144781	-0.117391	0.0262469	0.889238	0.844649	0.936181	7.72864e-06	0.5362	0
rs55924913	intronic	NEDD4	15:56175172:G:A	15	56175172	0.878499	0.0354184	0.000254743	0.868333	0.0497563	0.00454769	0.975456	0.102315	0.808101	0.11009	0.100505	0.112833	0.343477	0.323988	0.34821	0.15	0.147778	0.150266	-0.125454	0.0277713	0.882096	0.835366	0.931441	6.26037e-06	0.5827	0
rs62043803	intronic	NEDD4	15:56181112:T:C	15	56181112	0.884783	0.0327911	0.00018912	0.879377	0.0483073	0.00779311	0.974109	0.100744	0.794567	0.125438	0.115531	0.128273	0.356907	0.33716	0.361702	0.153872	0.151722	0.154129	-0.117712	0.0261976	0.888952	0.844459	0.93579	7.01525e-06	0.6391	0
rs62043804	intronic	NEDD4	15:56181118:C:G	15	56181118	0.884136	0.0328989	0.000181753	0.87841	0.0483586	0.00734345	0.976431	0.100889	0.813116	0.124976	0.115064	0.127813	0.356515	0.336673	0.361333	0.153545	0.151667	0.15377	-0.118332	0.0262632	0.888401	0.843827	0.93533	6.61775e-06	0.6209	0
rs56220861	intronic	NEDD4	15:56181662:A:C	15	56181662	0.884754	0.0327865	0.000187981	0.880034	0.0483033	0.00815269	0.973562	0.100746	0.790272	0.125472	0.115557	0.128309	0.356937	0.337315	0.361702	0.153878	0.151667	0.154142	-0.117553	0.0261946	0.889094	0.844598	0.935933	7.20082e-06	0.6444	0
rs62043805	intronic	NEDD4	15:56184218:C:T	15	56184218	0.885176	0.0328153	0.000201755	0.879326	0.048411	0.00789757	0.990603	0.130503	0.942323	0.125181	0.115311	0.128006	0.354957	0.335506	0.35968	0.0857957	0.0856667	0.0858112	-0.119297	0.0265931	0.887544	0.842468	0.935032	7.25686e-06	0.6866	0
rs12441869	intronic	NEDD4	15:56186055:C:T	15	56186055	0.883601	0.0327995	0.000161364	0.878721	0.0482839	0.00741372	0.972592	0.100797	0.78277	0.125455	0.115429	0.128324	0.357165	0.337198	0.362013	0.153605	0.151278	0.153883	-0.118897	0.026199	0.887899	0.843456	0.934684	5.67294e-06	0.6424	0
rs16976626	intronic	NEDD4	15:56186814:A:G	15	56186814	0.883493	0.0328068	0.000159492	0.879221	0.0482703	0.00766152	0.976528	0.100643	0.81343	0.125388	0.115361	0.128257	0.357234	0.337354	0.362061	0.153711	0.151833	0.153936	-0.118516	0.0261978	0.888238	0.84378	0.935038	6.07189e-06	0.6194	0
rs62043806	intronic	NEDD4	15:56187078:T:C	15	56187078	0.883199	0.032809	0.000153285	0.879402	0.0482686	0.00775746	0.97407	0.100682	0.794135	0.125397	0.115344	0.128274	0.357199	0.337335	0.362023	0.153961	0.151778	0.154222	-0.118842	0.0261994	0.887948	0.843502	0.934736	5.73125e-06	0.6338	0
rs62043807	intronic	NEDD4	15:56187892:T:C	15	56187892	0.883546	0.0328029	0.000160381	0.879376	0.0482676	0.00774173	0.976406	0.10062	0.812428	0.125401	0.115378	0.128269	0.357207	0.337335	0.362032	0.153729	0.151833	0.153956	-0.118432	0.0261951	0.888312	0.843855	0.935111	6.15003e-06	0.6207	0
rs67974830	intronic	NEDD4	15:56188075:C:T	15	56188075	0.883546	0.0328029	0.000160381	0.879376	0.0482676	0.00774173	0.976406	0.10062	0.812428	0.125401	0.115378	0.128269	0.357207	0.337335	0.362032	0.153729	0.151833	0.153956	-0.118432	0.0261951	0.888312	0.843855	0.935111	6.15003e-06	0.6207	0
rs67958775	intronic	NEDD4	15:56188248:A:G	15	56188248	0.883546	0.0328029	0.000160381	0.879376	0.0482676	0.00774173	0.976406	0.10062	0.812428	0.125401	0.115378	0.128269	0.357207	0.337335	0.362032	0.153729	0.151833	0.153956	-0.118432	0.0261951	0.888312	0.843855	0.935111	6.15003e-06	0.6207	0
rs72732287	intronic	NEDD4	15:56188293:C:A	15	56188293	0.883546	0.0328029	0.000160381	0.879376	0.0482676	0.00774173	0.976406	0.10062	0.812428	0.125401	0.115378	0.128269	0.357207	0.337335	0.362032	0.153729	0.151833	0.153956	-0.118432	0.0261951	0.888312	0.843855	0.935111	6.15003e-06	0.6207	0
rs12591733	intronic	NEDD4	15:56188781:A:T	15	56188781	0.88421	0.0327745	0.000173506	0.880807	0.0482396	0.00851393	0.978925	0.100573	0.832272	0.125632	0.115616	0.128499	0.357492	0.337996	0.362226	0.154074	0.152444	0.154269	-0.117303	0.0261753	0.889316	0.844841	0.936131	7.41377e-06	0.6121	0
rs12594420	intronic	NEDD4	15:56189312:T:C	15	56189312	0.884772	0.0327658	0.000186707	0.881136	0.0482427	0.0087145	0.976598	0.100475	0.813677	0.125698	0.115731	0.12855	0.357264	0.337879	0.361971	0.15497	0.153	0.155206	-0.116938	0.0261696	0.88964	0.845159	0.936463	7.87848e-06	0.6284	0
rs12593593	intronic	NEDD4	15:56189592:A:G	15	56189592	0.884146	0.0327711	0.000171708	0.881245	0.0482416	0.00877887	0.964493	0.100364	0.718684	0.12563	0.115603	0.128499	0.357192	0.33784	0.361891	0.155855	0.152556	0.15625	-0.118186	0.0261702	0.88853	0.844104	0.935296	6.29987e-06	0.6977	0
rs12441416	intronic	NEDD4	15:56190448:A:T	15	56190448	0.88437	0.0327726	0.000177218	0.881321	0.0482619	0.00885323	0.966301	0.100337	0.732615	0.125599	0.115595	0.128462	0.357024	0.337704	0.361716	0.155624	0.152556	0.155991	-0.117866	0.0261737	0.888815	0.844368	0.935601	6.69247e-06	0.6879	0
rs62043808	intronic	NEDD4	15:56191714:A:G	15	56191714	0.883359	0.0327815	0.000154744	0.877896	0.0482273	0.00692819	0.964334	0.100341	0.717395	0.125459	0.115374	0.128345	0.356701	0.33679	0.361536	0.155333	0.152056	0.155725	-0.119883	0.0261728	0.887024	0.842668	0.933714	4.63965e-06	0.6854	0
rs16976635	intronic	NEDD4	15:56192204:C:T	15	56192204	0.883374	0.0327814	0.000155056	0.878239	0.0482479	0.00712341	0.963579	0.100374	0.711658	0.125453	0.11537	0.128339	0.356393	0.336634	0.361191	0.155303	0.151944	0.155705	-0.119812	0.0261766	0.887087	0.842722	0.933788	4.71564e-06	0.6912	0
rs16976638	intronic	NEDD4	15:56192671:A:G	15	56192671	0.883364	0.0327812	0.000154822	0.878158	0.0482274	0.00705802	0.963515	0.100371	0.71116	0.125454	0.11537	0.12834	0.356565	0.33677	0.361371	0.155309	0.151944	0.155711	-0.119853	0.0261732	0.887051	0.842693	0.933743	4.66661e-06	0.6913	0
rs16976644	intronic	NEDD4	15:56194181:C:A	15	56194181	0.883199	0.0327821	0.00015137	0.879542	0.0482148	0.00776459	0.965894	0.100313	0.729393	0.125485	0.115387	0.128375	0.356861	0.337257	0.361621	0.155321	0.152222	0.155691	-0.119336	0.0261706	0.88751	0.843133	0.934222	5.11732e-06	0.6808	0
rs56914055	intronic	NEDD4	15:56194706:G:A	15	56194706	0.883209	0.0327832	0.000151655	0.879171	0.0482251	0.00757792	0.966211	0.100324	0.731884	0.125479	0.115383	0.128368	0.356804	0.337121	0.361584	0.155279	0.152222	0.155645	-0.11943	0.026173	0.887426	0.84305	0.934138	5.03989e-06	0.6779	0
rs56796048	intronic	NEDD4	15:56194806:T:C	15	56194806	0.883512	0.0327806	0.000157998	0.879132	0.0482264	0.00755897	0.967355	0.100263	0.740623	0.125498	0.115434	0.128379	0.356815	0.337121	0.361598	0.155154	0.152222	0.155505	-0.119137	0.0261708	0.887686	0.843301	0.934408	5.30672e-06	0.6717	0
rs58300472	intronic	NEDD4	15:56194834:C:A	15	56194834	0.882978	0.032785	0.000146989	0.879132	0.0482264	0.00755897	0.967355	0.100263	0.740623	0.125478	0.115361	0.128373	0.356815	0.337121	0.361598	0.155154	0.152222	0.155505	-0.119522	0.026173	0.887345	0.842973	0.934053	4.957e-06	0.6699	0
rs72732290	intronic	NEDD4	15:56195082:G:C	15	56195082	0.883723	0.0327748	0.000162234	0.877741	0.0482195	0.00684313	0.967355	0.100263	0.740623	0.125521	0.115472	0.128397	0.356907	0.336926	0.361758	0.155154	0.152222	0.155505	-0.119453	0.0261667	0.887406	0.843041	0.934105	4.99302e-06	0.6677	0
rs62043814	intronic	NEDD4	15:56195145:A:G	15	56195145	0.883723	0.0327748	0.000162234	0.877741	0.0482195	0.00684313	0.967355	0.100263	0.740623	0.125521	0.115472	0.128397	0.356907	0.336926	0.361758	0.155154	0.152222	0.155505	-0.119453	0.0261667	0.887406	0.843041	0.934105	4.99302e-06	0.6677	0
rs12439762	intronic	NEDD4	15:56195813:G:C	15	56195813	0.885053	0.0328003	0.00019707	0.880303	0.0483435	0.00836042	0.973402	0.131612	0.837706	0.125272	0.115349	0.128111	0.354911	0.335817	0.359547	0.0851663	0.0839444	0.0853125	-0.119853	0.0265832	0.887051	0.842016	0.934494	6.52555e-06	0.768	0
rs67669364	intronic	NEDD4	15:56197108:T:C	15	56197108	0.88213	0.0331815	0.000157024	0.877905	0.0485712	0.00734147	0.959974	0.101212	0.686507	0.123801	0.113923	0.126628	0.354466	0.334922	0.359212	0.153462	0.149667	0.153916	-0.121065	0.0264466	0.885976	0.841221	0.933112	4.70058e-06	0.7115	0
rs72732295	intronic	NEDD4	15:56197109:G:A	15	56197109	0.883332	0.0332119	0.00018755	0.878686	0.0487148	0.00793572	0.971024	0.133581	0.825779	0.123482	0.113711	0.126278	0.351539	0.332646	0.356127	0.0837708	0.0823889	0.0839362	-0.121827	0.02688	0.885301	0.839867	0.933194	5.83567e-06	0.7761	0
rs10518828	intronic	NEDD4	15:56199712:C:A	15	56199712	0.884243	0.0327385	0.000171441	0.873247	0.0483432	0.00505293	0.959071	0.100098	0.676317	0.125328	0.115294	0.128199	0.35447	0.334144	0.359406	0.154044	0.150167	0.154508	-0.121139	0.026165	0.885911	0.841624	0.932529	3.66018e-06	0.6975	0
rs16976646	intronic	NEDD4	15:56200154:C:G	15	56200154	0.883883	0.0327406	0.000163287	0.873232	0.0483431	0.00504726	0.958682	0.100119	0.673416	0.125398	0.115332	0.128279	0.354474	0.334144	0.35941	0.154032	0.150111	0.154501	-0.121433	0.0261664	0.88565	0.841374	0.932257	3.4705e-06	0.6993	0
rs12593387	intronic	NEDD4	15:56201933:A:T	15	56201933	0.884218	0.0327415	0.000171078	0.873369	0.0483418	0.0050972	0.958828	0.100117	0.674527	0.125323	0.115294	0.128193	0.354444	0.334144	0.359373	0.154074	0.150167	0.154541	-0.121135	0.0261667	0.885914	0.841624	0.932535	3.66757e-06	0.6996	0
rs12591210	intronic	NEDD4	15:56202330:T:C	15	56202330	0.884508	0.0327023	0.00017491	0.875767	0.0482857	0.00600869	0.946691	0.101029	0.58765	0.12524	0.115217	0.128108	0.354417	0.334747	0.359193	0.15402	0.148889	0.154634	-0.121084	0.0261537	0.885959	0.841688	0.932559	3.66183e-06	0.7825	0
rs55765028	intronic	NEDD4	15:56202677:C:T	15	56202677	0.884508	0.0327023	0.00017491	0.875767	0.0482857	0.00600869	0.946691	0.101029	0.58765	0.12524	0.115217	0.128108	0.354417	0.334747	0.359193	0.15402	0.148889	0.154634	-0.121084	0.0261537	0.885959	0.841688	0.932559	3.66183e-06	0.7825	0
rs55990153	intronic	NEDD4	15:56202733:A:G	15	56202733	0.884508	0.0327023	0.00017491	0.875767	0.0482857	0.00600869	0.946691	0.101029	0.58765	0.12524	0.115217	0.128108	0.354417	0.334747	0.359193	0.15402	0.148889	0.154634	-0.121084	0.0261537	0.885959	0.841688	0.932559	3.66183e-06	0.7825	0
rs16976648	intronic	NEDD4	15:56202813:C:T	15	56202813	0.884636	0.032704	0.000178148	0.875338	0.0483061	0.00584644	0.946518	0.101053	0.586496	0.125241	0.11523	0.128105	0.354356	0.334553	0.359165	0.15399	0.148833	0.154608	-0.121147	0.0261583	0.885904	0.841628	0.932509	3.63381e-06	0.7817	0
rs62043851	intronic	NEDD4	15:56204178:T:A	15	56204178	0.88501	0.0327038	0.000187549	0.875238	0.0483134	0.00581161	0.947933	0.101	0.596516	0.125218	0.115243	0.128073	0.354326	0.334494	0.359141	0.154169	0.149167	0.154767	-0.120804	0.0261584	0.886208	0.841917	0.932829	3.87163e-06	0.7739	0
rs12442940	intronic	NEDD4	15:56204821:C:T	15	56204821	0.884793	0.0327041	0.000182058	0.875701	0.048293	0.00598804	0.948462	0.100985	0.600297	0.125211	0.115217	0.128071	0.354383	0.334689	0.359165	0.154157	0.149222	0.154747	-0.12077	0.0261551	0.886238	0.841951	0.932855	3.8848e-06	0.7728	0
rs12442991	intronic	NEDD4	15:56205098:A:C	15	56205098	0.884675	0.0327056	0.000179242	0.876059	0.0483001	0.00615187	0.94798	0.100972	0.596749	0.12523	0.115226	0.128093	0.354546	0.334864	0.359325	0.15421	0.149222	0.154807	-0.120767	0.0261567	0.88624	0.84195	0.93286	3.89211e-06	0.7769	0
rs58879329	intronic	NEDD4	15:56205976:C:T	15	56205976	0.884458	0.0326926	0.000172917	0.875533	0.0482988	0.00592163	0.949518	0.100909	0.607711	0.12535	0.115319	0.128221	0.354406	0.334689	0.359193	0.154329	0.1495	0.154907	-0.120987	0.0261488	0.886045	0.841778	0.93264	3.71221e-06	0.7656	0
rs62043853	intronic	NEDD4	15:56206329:C:T	15	56206329	0.88437	0.0326942	0.000170965	0.875533	0.0482988	0.00592163	0.949415	0.100891	0.606894	0.125341	0.115298	0.128215	0.354406	0.334689	0.359193	0.154347	0.1495	0.154927	-0.121056	0.0261493	0.885984	0.841719	0.932577	3.66692e-06	0.766	0
rs72732302	intronic	NEDD4	15:56206459:G:C	15	56206459	0.885357	0.0327298	0.000198984	0.877698	0.0484869	0.00713527	0.981343	0.131844	0.886413	0.125089	0.115141	0.127935	0.352106	0.33321	0.356694	0.0846793	0.0841111	0.0847473	-0.120193	0.0265711	0.886749	0.84175	0.934154	6.08413e-06	0.7268	0
rs12592018	intronic	NEDD4	15:56206797:G:A	15	56206797	0.884537	0.0326915	0.000174734	0.875269	0.0482971	0.00580803	0.949055	0.100978	0.604582	0.125327	0.115298	0.128196	0.354421	0.334669	0.359217	0.154026	0.149167	0.154608	-0.121057	0.0261491	0.885983	0.841718	0.932576	3.66547e-06	0.7673	0
rs62043855	exonic	NEDD4	15:56207811:T:G	15	56207811	0.884806	0.0326958	0.0001817	0.875075	0.0483324	0.00576249	0.952687	0.100721	0.63036	0.125308	0.115298	0.128172	0.354219	0.334455	0.359018	0.154798	0.150333	0.155332	-0.120641	0.0261524	0.886352	0.842064	0.93297	3.96918e-06	0.7458	0
rs12440230	exonic	NEDD4	15:56208535:G:A	15	56208535	0.881502	0.0328951	0.000125954	0.8659	0.0487319	0.00313016	0.958823	0.101025	0.677244	0.125092	0.114886	0.128012	0.353007	0.33177	0.358163	0.154483	0.150778	0.154927	-0.12563	0.026323	0.881941	0.837593	0.928637	1.81832e-06	0.6615	0
rs35617453	intronic	NEDD4	15:56209447:C:A	15	56209447	0.880672	0.0329954	0.000117568	0.864854	0.0490797	0.00309307	0.950312	0.133797	0.703269	0.124792	0.114547	0.127724	0.349643	0.328852	0.354691	0.0844062	0.0818889	0.0847074	-0.129426	0.0268266	0.8786	0.833597	0.926033	1.40345e-06	0.7976	0
rs10518830	intronic	NEDD4	15:56211218:C:G	15	56211218	0.879543	0.032967	9.88596e-05	0.86361	0.0489567	0.00274284	0.961621	0.101591	0.700071	0.125068	0.114695	0.128036	0.351285	0.330097	0.35643	0.153985	0.150611	0.154388	-0.127644	0.0264052	0.880167	0.835773	0.926919	1.33793e-06	0.6345	0
rs16976652	intronic	NEDD4	15:56213171:T:G	15	56213171	0.87985	0.032712	9.11293e-05	0.856862	0.0491451	0.00167043	0.975621	0.101626	0.808116	0.128294	0.117546	0.13137	0.347563	0.325175	0.353	0.154014	0.152333	0.154215	-0.128666	0.0263032	0.879267	0.835086	0.925786	9.99909e-07	0.516	0
rs12441843	intronic	NEDD4	15:56214315:G:C	15	56214315	0.882356	0.0326859	0.000128573	0.856915	0.0491883	0.00169359	0.981142	0.102555	0.852725	0.128086	0.117555	0.131099	0.345997	0.323735	0.351403	0.147648	0.146667	0.147766	-0.126546	0.0263121	0.881134	0.836844	0.927768	1.51376e-06	0.4912	0
rs7175317	intronic	NEDD4	15:56214511:T:C	15	56214511	0.880084	0.0327178	9.45217e-05	0.855961	0.049194	0.00156918	0.976784	0.101753	0.817431	0.128073	0.117355	0.13114	0.346263	0.323872	0.351701	0.153242	0.151722	0.153424	-0.128718	0.026316	0.879222	0.835022	0.925761	1.00188e-06	0.5047	0
rs16976654	intronic	NEDD4	15:56215892:C:A	15	56215892	0.886351	0.0337224	0.000346892	0.864619	0.0499745	0.00360496	0.993905	0.10252	0.952451	0.118715	0.109308	0.121407	0.328904	0.309144	0.333702	0.146188	0.146389	0.146164	-0.119946	0.0269689	0.886968	0.841302	0.935114	8.68504e-06	0.4738	0
rs2271288	intronic	NEDD4	15:56216752:A:T	15	56216752	0.886469	0.0337265	0.000352764	0.864751	0.0499757	0.00364114	0.993737	0.102517	0.951132	0.118691	0.109299	0.121379	0.328885	0.309144	0.333678	0.146205	0.146389	0.146184	-0.119827	0.0269712	0.887074	0.841398	0.935229	8.88018e-06	0.4754	0
rs10518831	intronic	NEDD4	15:56217313:T:G	15	56217313	0.884585	0.0337188	0.000275796	0.863477	0.0499153	0.00327435	1.00253	0.101137	0.980067	0.11905	0.109499	0.121783	0.328676	0.308833	0.333494	0.152559	0.153611	0.152434	-0.120792	0.0269322	0.886218	0.840651	0.934256	7.29004e-06	0.4146	0
rs72734315	intronic	NEDD4	15:56219506:C:T	15	56219506	0.887666	0.033723	0.00041013	0.864168	0.050032	0.00352406	0.99753	0.132565	0.985119	0.118688	0.109371	0.121354	0.326543	0.307121	0.331259	0.0834501	0.0837778	0.0834109	-0.122212	0.0273617	0.88496	0.838751	0.933716	7.94926e-06	0.5916	0
rs12594913	intronic	NEDD4	15:56220120:A:T	15	56220120	0.887323	0.0337278	0.000393449	0.864383	0.0500568	0.00359714	0.989681	0.133116	0.937892	0.118612	0.109278	0.121283	0.326387	0.307062	0.33108	0.0831235	0.083	0.0831383	-0.122762	0.0273731	0.884474	0.838271	0.933223	7.29895e-06	0.6273	0
rs12592220	intronic	NEDD4	15:56223239:C:T	15	56223239	0.89471	0.0333562	0.000851787	0.838038	0.0524394	0.000753219	1.01196	0.102445	0.90759	0.1209	0.111891	0.123478	0.281869	0.261732	0.286758	0.148682	0.150611	0.148451	-0.12014	0.0271392	0.886796	0.840858	0.935245	9.56434e-06	0.2352	30.91
rs66503769	intronic	NEDD4	15:56255486:T:C	15	56255486	0.890808	0.0335212	0.000561914	0.852509	0.0503413	0.00152546	1.02078	0.104866	0.844542	0.120303	0.111022	0.122959	0.318846	0.298716	0.323734	0.141841	0.144556	0.141516	-0.11923	0.0269634	0.887604	0.841913	0.935774	9.78281e-06	0.2966	17.72
rs66493820	intronic	NEDD4	15:56255794:C:A	15	56255794	0.890756	0.0335294	0.000560047	0.851579	0.0503433	0.00141615	1.01737	0.104973	0.869722	0.120322	0.111034	0.12298	0.318527	0.298288	0.323441	0.141906	0.144278	0.141622	-0.119821	0.0269698	0.88708	0.841406	0.935233	8.88055e-06	0.3046	15.88
rs66540128	intronic	NEDD4	15:56255811:A:C	15	56255811	0.890957	0.0335229	0.000572767	0.851856	0.0503471	0.00144923	1.02078	0.104866	0.844542	0.120382	0.111111	0.123035	0.318584	0.298424	0.323479	0.141841	0.144556	0.141516	-0.119339	0.0269651	0.887507	0.841819	0.935675	9.61402e-06	0.2928	18.58
rs67620259	intronic	NEDD4	15:56256099:C:T	15	56256099	0.890453	0.0335275	0.000538978	0.851852	0.0503438	0.00144782	1.02256	0.104806	0.831464	0.120288	0.110971	0.122954	0.318549	0.298366	0.32345	0.141752	0.144667	0.141403	-0.119583	0.0269661	0.887291	0.841612	0.935448	9.22594e-06	0.2866	19.99
rs58703788	intronic	NEDD4	15:56256264:G:A	15	56256264	0.890352	0.0335292	0.000532589	0.851703	0.05034	0.00142935	1.02032	0.104867	0.847854	0.120299	0.110975	0.122968	0.3185	0.298288	0.323408	0.141894	0.144556	0.141576	-0.119864	0.0269674	0.887041	0.841373	0.935188	8.79884e-06	0.2943	18.25
rs60760787	intronic	NEDD4	15:56256277:T:C	15	56256277	0.890927	0.0335237	0.000570857	0.851191	0.0503413	0.00137172	1.01976	0.10489	0.85202	0.120463	0.111187	0.123117	0.318618	0.298288	0.323554	0.141954	0.144556	0.141642	-0.119657	0.0269651	0.887224	0.841551	0.935377	9.10134e-06	0.2929	18.55
rs57472279	intronic	NEDD4	15:56256757:A:G	15	56256757	0.890204	0.0335311	0.000523232	0.851888	0.0503379	0.00145006	1.02127	0.104847	0.840906	0.120295	0.110958	0.122967	0.318508	0.298327	0.323408	0.141793	0.144556	0.141463	-0.119845	0.0269677	0.887058	0.841388	0.935206	8.82856e-06	0.2919	18.79
rs57273249	intronic	NEDD4	15:56256944:T:C	15	56256944	0.890383	0.0335289	0.000534628	0.852135	0.0503376	0.00147914	1.02032	0.104867	0.847854	0.120305	0.110983	0.122973	0.318523	0.298385	0.323413	0.141894	0.144556	0.141576	-0.119696	0.0269668	0.88719	0.841515	0.935344	9.0527e-06	0.2966	17.71
rs67480957	intronic	NEDD4	15:56257148:C:A	15	56257148	0.890393	0.0335285	0.000535163	0.851951	0.0503414	0.00145866	1.02413	0.104797	0.819992	0.1203	0.110979	0.122968	0.318443	0.298288	0.323337	0.141342	0.144389	0.140977	-0.11949	0.0269661	0.887372	0.84169	0.935535	9.37343e-06	0.2814	21.13
rs72734352	intronic	NEDD4	15:56257234:C:A	15	56257234	0.890768	0.0335364	0.000562359	0.853187	0.0503807	0.00162418	1.00427	0.131967	0.97425	0.12018	0.110886	0.12284	0.317873	0.297996	0.322699	0.0858135	0.0865	0.0857314	-0.123203	0.0273125	0.884084	0.838002	0.932701	6.4564e-06	0.4767	0
rs12442946	intronic	NEDD4	15:56257533:A:G	15	56257533	0.890694	0.0335232	0.000554429	0.851951	0.0503414	0.00145866	1.02503	0.104774	0.813499	0.120313	0.111017	0.122973	0.318443	0.298288	0.323337	0.141247	0.144389	0.140871	-0.119209	0.0269628	0.887622	0.841932	0.935792	9.81365e-06	0.2778	21.92
rs12442990	intronic	NEDD4	15:56257640:C:T	15	56257640	0.890694	0.0335232	0.000554429	0.851951	0.0503414	0.00145866	1.02503	0.104774	0.813499	0.120313	0.111017	0.122973	0.318443	0.298288	0.323337	0.141247	0.144389	0.140871	-0.119209	0.0269628	0.887622	0.841932	0.935792	9.81365e-06	0.2778	21.92
rs113602535	intronic	NEDD4	15:56257948:A:G	15	56257948	0.890393	0.0335285	0.000535163	0.851951	0.0503414	0.00145866	1.02413	0.104797	0.819992	0.1203	0.110979	0.122968	0.318443	0.298288	0.323337	0.141342	0.144389	0.140977	-0.11949	0.0269661	0.887372	0.84169	0.935535	9.37343e-06	0.2814	21.13
rs72734354	intronic	NEDD4	15:56258593:C:T	15	56258593	0.890352	0.0335291	0.000532602	0.851987	0.0503415	0.0014629	1.02423	0.1048	0.819269	0.120299	0.110975	0.122968	0.318439	0.298288	0.323332	0.141336	0.144389	0.140971	-0.119502	0.0269664	0.887363	0.84168	0.935525	9.35791e-06	0.2813	21.16
rs67955420	intronic	NEDD4	15:56258659:A:T	15	56258659	0.891005	0.0336799	0.000611309	0.85039	0.0503608	0.00129101	1.0205	0.104978	0.846735	0.119288	0.110109	0.121914	0.318185	0.297802	0.323134	0.140986	0.143611	0.140672	-0.119856	0.0270507	0.887048	0.841242	0.935348	9.38879e-06	0.2862	20.06
rs67192017	intronic	NEDD4	15:56258785:A:G	15	56258785	0.890365	0.0335286	0.000533351	0.851631	0.0503456	0.00142285	1.02503	0.104774	0.813499	0.120319	0.110996	0.122987	0.318439	0.29823	0.323347	0.141247	0.144389	0.140871	-0.119554	0.0269663	0.887316	0.841636	0.935476	9.27305e-06	0.2765	22.22
rs12437795	intronic	NEDD4	15:56258894:C:G	15	56258894	0.889943	0.0335326	0.000506778	0.852375	0.0503488	0.00151157	1.02531	0.104763	0.811417	0.120555	0.111204	0.123231	0.318637	0.29856	0.323512	0.141669	0.144833	0.14129	-0.119589	0.0269687	0.887285	0.841602	0.935447	9.23411e-06	0.2797	21.52
rs12437882	intronic	NEDD4	15:56259285:A:G	15	56259285	0.890379	0.0335292	0.00053438	0.851987	0.0503415	0.0014629	1.02187	0.104763	0.836414	0.120305	0.110983	0.122973	0.318439	0.298288	0.323332	0.141502	0.144389	0.141157	-0.119629	0.0269659	0.887249	0.841573	0.935405	9.15094e-06	0.2897	19.29
rs67313474	intronic	NEDD4	15:56259513:A:G	15	56259513	0.890402	0.0335303	0.000536157	0.851951	0.0503414	0.00145866	1.02183	0.104757	0.836667	0.120298	0.110979	0.122965	0.318443	0.298288	0.323337	0.141502	0.144389	0.141157	-0.119626	0.0269663	0.887252	0.841575	0.935409	9.15943e-06	0.2895	19.32
rs66571152	intronic	NEDD4	15:56259568:A:G	15	56259568	0.890511	0.0335313	0.000543662	0.851785	0.0503444	0.00144019	1.02183	0.104757	0.836667	0.120292	0.110983	0.122956	0.318428	0.29823	0.323332	0.141502	0.144389	0.141157	-0.119601	0.0269673	0.887274	0.841594	0.935433	9.20453e-06	0.2885	19.55
rs72734364	intronic	NEDD4	15:56260646:C:T	15	56260646	0.891252	0.0336845	0.000631181	0.850532	0.0503528	0.00130362	1.00888	0.105136	0.93299	0.119221	0.110063	0.121842	0.318173	0.297763	0.323129	0.142114	0.143722	0.141922	-0.12042	0.0270545	0.886548	0.840762	0.934828	8.54664e-06	0.3304	9.69
rs72734368	intronic	NEDD4	15:56261875:C:T	15	56261875	0.8913	0.0337687	0.000655098	0.850094	0.0503958	0.00127009	0.984602	0.135996	0.909152	0.11875	0.109643	0.121357	0.316824	0.29644	0.321773	0.0823515	0.0815	0.0824535	-0.125079	0.0274746	0.882427	0.836165	0.931249	5.30039e-06	0.5259	0
rs61192820	intronic	NEDD4	15:56269121:G:A	15	56269121	0.885974	0.0341223	0.00038809	0.860463	0.0501267	0.0027166	1.01481	0.111588	0.8952	0.11797	0.10862	0.120645	0.318724	0.299805	0.323318	0.126586	0.127889	0.12643	-0.12161	0.027347	0.885494	0.839281	0.934252	8.71126e-06	0.4026	0
rs72734390	intronic	NEDD4	15:56272395:T:C	15	56272395	0.891485	0.0337543	0.000666421	0.852628	0.0509362	0.00174787	1.02559	0.133207	0.849544	0.118939	0.109842	0.121543	0.314437	0.295545	0.319024	0.0812114	0.083	0.0809973	-0.121899	0.0275295	0.885237	0.838738	0.934315	9.51328e-06	0.4052	0
rs72734391	intronic	NEDD4	15:56272971:A:G	15	56272971	0.887352	0.0337764	0.000402579	0.854314	0.050588	0.00185488	1.03763	0.107181	0.730341	0.119306	0.109931	0.121989	0.320021	0.300739	0.324702	0.136853	0.140389	0.13643	-0.120405	0.0271728	0.886561	0.840579	0.935058	9.3759e-06	0.2602	25.71
rs192857091	intergenic	RORA(dist=273721),LINC02349(dist=226894)	15:61795223:G:A	15	61795223	2.55807	0.227961	3.78506e-05	3.78937	0.720693	0.0645303	285.814	12.2375	0.643987	0.00168674	0.00340658	0.00119458	0.000927475	0.00202335	0.000661376	7.71971e-05	0.000111111	7.31383e-05	0.976466	0.217313	2.65506	1.73418	4.06495	7.01084e-06	0.812	0
rs188665501	intergenic	RORA(dist=310350),LINC02349(dist=190265)	15:61831852:G:A	15	61831852	2.7739	0.231006	1.00278e-05	1.52554	0.774143	0.585361	60.0867	2.2146	0.0643936	0.00157253	0.00339386	0.00105133	0.00119735	0.00151751	0.00111961	0.00033848	0.001	0.000259309	1.00228	0.220263	2.72447	1.76926	4.19541	5.35553e-06	0.2839	20.59
rs745324370	intronic	ZNF609	15:64940093:T:G	15	64940093	3.75349	0.284028	3.21018e-06	0.00578343	3.74076	0.168369	2.26341	1.05365	0.438176	0.00133467	0.00250721	0.000999126	0.000467538	0.000175097	0.000538549	0.00141924	0.00216667	0.00132979	1.25399	0.273505	3.50429	2.05016	5.9898	4.54231e-06	0.2056	36.79
rs556187629	intronic	ISLR	15:74466707:G:A	15	74466707	4.69406e-10	20.1916	0.287425	1.08842	5.88542	0.988514	4.64395	0.332343	3.82954e-06	2.35974e-05	4.24232e-06	2.91361e-05	5.70169e-05	5.83658e-05	5.66893e-05	0.00647268	0.0174444	0.00515957	1.52474	0.33177	4.59396	2.39761	8.80228	4.31121e-06	0.5069	0
rs7183162	intronic	CCDC33	15:74603921:A:G	15	74603921	36.8605	2.06733	0.081014	0.0869231	4.8366	0.613523	3.3898	0.279572	1.2621e-05	6.13532e-05	0.000148481	3.64201e-05	0.000155846	9.72763e-05	0.000170068	0.00834323	0.021	0.00682846	1.25151	0.276597	3.49561	2.03273	6.01128	6.04895e-06	0.3879	0
rs115166555	intronic	CCDC33	15:74604936:C:T	15	74604936	36.9016	2.06749	0.0809445	0.0501938	4.71859	0.526042	3.65864	0.284667	5.20085e-06	6.13532e-05	0.000148481	3.64201e-05	0.000182454	0.000116732	0.000198413	0.00808195	0.021	0.0065359	1.32467	0.281504	3.76095	2.16609	6.53008	2.53009e-06	0.3559	3.2
rs575893954	intronic	CYP11A1	15:74656728:C:T	15	74656728	58.5787	2.26847	0.0727611	0.0380627	7.26556	0.652808	4.17362	0.285327	5.51321e-07	5.66337e-05	0.000169693	2.42801e-05	9.88293e-05	7.7821e-05	0.00010393	0.00797506	0.0220556	0.00628989	1.46274	0.282882	4.31778	2.48009	7.51717	2.33022e-07	0.4149	0
rs188815191	intergenic	CYP11A1(dist=2812),LINC02255(dist=8530)	15:74662893:T:G	15	74662893	50.1139	2.27219	0.0849437	0.0852399	7.14359	0.730331	4.09677	0.28625	8.37376e-07	5.3802e-05	0.000161208	2.30661e-05	0.000110233	7.7821e-05	0.000118103	0.00795724	0.0217778	0.00630319	1.44315	0.283781	4.234	2.42768	7.38431	3.6682e-07	0.4736	0
rs150263387	intergenic	UBL7-AS1(dist=30874),ARID3B(dist=29011)	15:74804507:C:G	15	74804507	4.62094e+06	9.59374	0.109688	0.0967829	5.48984	0.670558	4.32211	0.292161	5.44128e-07	3.68119e-05	0.000144239	6.07002e-06	6.84203e-05	7.7821e-05	6.61376e-05	0.00808789	0.0220556	0.00641622	1.46585	0.291613	4.33123	2.4456	7.67075	4.98999e-07	0.2763	22.26
rs114518878	intronic	ARID3B	15:74877181:G:A	15	74877181	318.697	2.64953	0.0295872	0.0752185	4.44494	0.560505	4.38045	0.289516	3.35841e-07	5.75776e-05	0.000165451	2.67081e-05	0.000140642	0.000155642	0.000136999	0.00855107	0.023	0.00682181	1.51056	0.287202	4.52925	2.57961	7.95238	1.44399e-07	0.179	41.87
rs150832208	downstream	ARID3B(dist=761)	15:74891233:C:G	15	74891233	146698	6.33378	0.0603534	0.158758	4.51159	0.683331	4.32939	0.291893	5.15598e-07	3.86997e-05	0.000139997	9.71204e-06	9.88293e-05	0.000116732	9.44822e-05	0.00813539	0.0221667	0.00645612	1.47369	0.290977	4.36531	2.46792	7.72146	4.092e-07	0.1971	38.43
rs186232203	intergenic	ARID3B(dist=6780),CLK3(dist=3461)	15:74897252:T:C	15	74897252	2815.11	4.31673	0.065769	0.136046	4.35268	0.646749	4.35237	0.291202	4.40627e-07	4.15314e-05	0.000135754	1.45681e-05	0.000114034	0.000136187	0.000108655	0.00818884	0.0223333	0.00649601	1.48454	0.289897	4.41292	2.50012	7.78917	3.04053e-07	0.237	30.54
rs184413920	intronic	EDC3	15:74956849:C:A	15	74956849	82.3065	2.26484	0.0514916	0.457577	3.55125	0.825754	4.3772	0.288679	3.14802e-07	5.56898e-05	0.000139997	3.15641e-05	0.000152045	0.000214008	0.000136999	0.00865202	0.0231667	0.00691489	1.50842	0.285436	4.5196	2.58304	7.90801	1.25958e-07	0.3552	3.38
rs183839521	intergenic	EDC3(dist=17753),CYP1A1(dist=5736)	15:75006147:G:A	15	75006147	86.2766	2.95536	0.131479	620.479	28.3455	0.820532	4.55907	0.293122	2.27034e-07	3.11485e-05	8.48464e-05	1.57821e-05	7.60225e-06	1.94553e-05	4.72411e-06	0.00764846	0.0218889	0.00594415	1.54628	0.291675	4.69397	2.6501	8.31419	1.14937e-07	0.6035	0
rs115735578	intronic	LMAN1L	15:75112459:T:A	15	75112459	3.3991	2.91937	0.675143	1.41874e-29	1436.82	0.963126	4.2366	0.264628	4.87528e-08	3.20924e-05	4.66655e-05	2.79221e-05	4.56135e-05	0	5.66893e-05	0.00909739	0.0258333	0.00709441	1.44196	0.263548	4.22899	2.5229	7.0888	4.46619e-08	0.9961	0
rs145035850	intronic	COX5A	15:75213137:G:A	15	75213137	1.77148e-97	1987.23	0.91074	1.04232e-05	19.8167	0.56267	3.75226	0.2919	5.89335e-06	2.83168e-05	0	3.64201e-05	3.80113e-05	1.94553e-05	4.2517e-05	0.00900238	0.0217222	0.00748005	1.31958	0.291868	3.74185	2.11175	6.63024	6.15053e-06	0.8067	0
rs115288098	intergenic	PPCDC(dist=41262),C15orf39(dist=109892)	15:75384329:C:A	15	75384329	0.507826	2.92511	0.816806	5.03882e-92	2959.56	0.943373	3.73102	0.289896	5.57463e-06	7.92872e-05	7.21195e-05	8.13383e-05	0.000174852	0	0.000217309	0.00817102	0.0211111	0.00662234	1.29728	0.288482	3.65934	2.07894	6.44115	6.89458e-06	0.7924	0
rs117945410	intergenic	IMP3(dist=6224),SNX33(dist=2460)	15:75938888:C:T	15	75938888	1.59446	0.278291	0.0936563	1.84139	0.147323	3.41177e-05	1.83507	1.24126	0.624782	0.00140074	0.0021254	0.00119337	0.0276912	0.0390856	0.0249244	0.000849169	0.00138889	0.000784574	0.579307	0.129494	1.7848	1.38472	2.30047	7.69015e-06	0.9005	0
rs2869030	intergenic	CRABP1(dist=71231),IREB2(dist=18715)	15:78711803:G:T	15	78711803	1.20908	0.0267645	1.30412e-12	1.01034	0.0514263	0.841513	1.00941	0.0810629	0.908032	0.760079	0.782543	0.753651	0.549802	0.547977	0.550246	0.550534	0.551556	0.550412	0.140353	0.0227845	1.15068	1.10042	1.20323	7.27253e-10	0.002	83.91
rs4887053	intergenic	CRABP1(dist=72127),IREB2(dist=17819)	15:78712699:A:C	15	78712699	1.25982	0.0269711	1.09438e-17	1.01427	0.0514178	0.782913	1.17017	0.101747	0.122457	0.792834	0.820295	0.784975	0.725635	0.731518	0.724206	0.844181	0.861111	0.842154	0.182775	0.0232525	1.20054	1.14706	1.25653	3.82737e-15	0.0009	85.72
rs2869032	intergenic	CRABP1(dist=73989),IREB2(dist=15957)	15:78714561:C:T	15	78714561	1.26021	0.0270222	1.13951e-17	1.01151	0.0513729	0.823663	1.15355	0.101725	0.16025	0.792402	0.81974	0.784578	0.721761	0.726109	0.720706	0.842933	0.858333	0.84109	0.181502	0.0232808	1.19902	1.14554	1.255	6.37884e-15	0.0007	86.2
rs2869045	intergenic	CRABP1(dist=78327),IREB2(dist=11619)	15:78718899:T:C	15	78718899	1.25855	0.0270284	1.76888e-17	1.00692	0.0513936	0.893288	1.18241	0.0971449	0.0845678	0.792329	0.819434	0.784572	0.721279	0.724553	0.720484	0.814175	0.834167	0.811782	0.180825	0.023228	1.19821	1.14488	1.25402	6.98275e-15	0.0006	86.47
rs72736802	intergenic	CRABP1(dist=78929),IREB2(dist=11017)	15:78719501:A:T	15	78719501	1.19055	0.0219057	1.6902e-15	1.02709	0.0644815	0.678518	1.16297	0.0767169	0.0490768	0.374071	0.404454	0.365377	0.185708	0.18214	0.186574	0.502518	0.532444	0.498936	0.15858	0.0200226	1.17185	1.12675	1.21875	2.37415e-15	0.0947	57.57
rs72738704	intergenic	CRABP1(dist=79260),IREB2(dist=10686)	15:78719832:G:C	15	78719832	1.21689	0.0219849	4.30654e-19	1.04722	0.109098	0.672355	1.05777	0.129618	0.664785	0.351328	0.3855	0.341549	0.0747681	0.065856	0.0769322	0.0990202	0.102556	0.0985971	0.186827	0.0212598	1.20542	1.15622	1.25671	1.5252e-18	0.2387	30.18
rs2656055	intergenic	CRABP1(dist=79622),IREB2(dist=10324)	15:78720194:C:A	15	78720194	1.2611	0.0266188	2.9077e-18	1.00211	0.0512882	0.967264	1.19046	0.0968553	0.0718622	0.783125	0.811599	0.774977	0.71712	0.719844	0.716459	0.808017	0.829111	0.805492	0.182704	0.0229532	1.20046	1.14765	1.2557	1.72282e-15	0.0004	87.37
rs2568497	intergenic	CRABP1(dist=80825),IREB2(dist=9121)	15:78721397:G:T	15	78721397	1.26533	0.0266586	1.06975e-18	1.00162	0.0513708	0.974864	1.16462	0.101946	0.134946	0.783763	0.812578	0.775517	0.718375	0.720506	0.717857	0.838177	0.854556	0.836217	0.18404	0.0230495	1.20206	1.14897	1.25762	1.41004e-15	0.0003	87.81
rs2568499	intergenic	CRABP1(dist=81787),IREB2(dist=8159)	15:78722359:T:C	15	78722359	1.26601	0.0266555	8.83639e-19	1.00212	0.0513317	0.967042	1.16068	0.101882	0.143588	0.783873	0.812765	0.775605	0.718291	0.72035	0.717791	0.838634	0.854611	0.836722	0.184324	0.0230432	1.20241	1.14931	1.25796	1.25366e-15	0.0003	87.85
rs2656056	intergenic	CRABP1(dist=81947),IREB2(dist=7999)	15:78722519:T:C	15	78722519	1.26548	0.0266531	1.01105e-18	1.00162	0.0513347	0.974821	1.16253	0.101903	0.139452	0.783862	0.812706	0.775608	0.718272	0.720253	0.717791	0.838391	0.854556	0.836456	0.184001	0.0230421	1.20202	1.14894	1.25755	1.4007e-15	0.0003	87.85
rs11072763	intergenic	CRABP1(dist=83684),IREB2(dist=6262)	15:78724256:A:G	15	78724256	1.26006	0.0262319	1.22842e-18	0.990146	0.0480664	0.836777	0.979772	0.075884	0.787698	0.774321	0.803424	0.765993	0.550764	0.544436	0.552301	0.423937	0.419389	0.424481	0.159289	0.022034	1.17268	1.12311	1.22443	4.85644e-13	0	92.16
rs1394371	intergenic	CRABP1(dist=83897),IREB2(dist=6049)	15:78724469:C:T	15	78724469	1.18094	0.023167	7.0334e-13	1.02365	0.111196	0.833535	1.03564	0.108783	0.747483	0.299695	0.325929	0.292188	0.0713167	0.0647276	0.0729167	0.115321	0.118722	0.114914	0.155143	0.0222026	1.16783	1.11809	1.21977	2.796e-12	0.2398	29.97
rs2036528	intergenic	CRABP1(dist=85699),IREB2(dist=4247)	15:78726271:G:C	15	78726271	1.26678	0.0266204	6.49571e-19	0.999401	0.0511583	0.990652	1.16418	0.102216	0.136952	0.78365	0.812629	0.775357	0.716086	0.717782	0.715675	0.837785	0.854111	0.835831	0.184241	0.0230086	1.20231	1.14929	1.25777	1.17098e-15	0.0002	88.24
rs2036529	intergenic	CRABP1(dist=85700),IREB2(dist=4246)	15:78726272:A:T	15	78726272	1.26675	0.0266203	6.53504e-19	0.999634	0.0511524	0.994289	1.16418	0.102216	0.136952	0.783648	0.812625	0.775356	0.716041	0.717782	0.715618	0.837785	0.854111	0.835831	0.184265	0.023008	1.20233	1.14932	1.2578	1.15878e-15	0.0002	88.22
rs2656070	upstream	IREB2(dist=266)	15:78730252:A:G	15	78730252	1.26575	0.0265799	7.56095e-19	1.0016	0.0510369	0.974965	1.16144	0.10209	0.142653	0.783219	0.812188	0.77493	0.714802	0.716809	0.714314	0.837726	0.853778	0.835805	0.1839	0.0229699	1.2019	1.14898	1.25724	1.18397e-15	0.0002	88
rs17483548	upstream	IREB2(dist=205)	15:78730313:G:A	15	78730313	1.2144	0.0218469	6.03671e-19	1.06616	0.101225	0.526802	1.10337	0.126983	0.438532	0.349814	0.3841	0.340003	0.074464	0.0689689	0.0757984	0.0938717	0.100333	0.0930984	0.185977	0.0210595	1.20439	1.15569	1.25515	1.03714e-18	0.3553	3.37
rs17405217	UTR5	IREB2(NM_001320942:c.-24180C>T)	15:78731149:C:T	15	78731149	1.21282	0.0218461	1.02756e-18	1.05205	0.101437	0.61694	1.11322	0.12743	0.39997	0.349578	0.383599	0.339842	0.0746389	0.0684825	0.0761338	0.0920487	0.0989444	0.0912234	0.184474	0.0210627	1.20259	1.15395	1.25327	1.98172e-18	0.3237	11.34
rs924840	intronic	IREB2	15:78731808:T:A	15	78731808	1.26468	0.026574	9.88031e-19	1.01532	0.0514774	0.767673	1.14616	0.101729	0.179912	0.783442	0.812341	0.775172	0.720226	0.724708	0.719137	0.838058	0.852722	0.836303	0.185942	0.0230018	1.20435	1.15126	1.25989	6.27718e-16	0.0007	86.32
rs2938671	intronic	IREB2	15:78732754:A:G	15	78732754	1.26616	0.0265739	6.66076e-19	1.01543	0.0514802	0.766162	1.16521	0.102113	0.134296	0.783506	0.812545	0.775197	0.720667	0.725097	0.719591	0.838373	0.854778	0.83641	0.187697	0.0230063	1.20647	1.15327	1.26212	3.39249e-16	0.0007	86.33
rs17483686	intronic	IREB2	15:78733390:A:T	15	78733390	1.21094	0.0217245	1.24756e-18	1.0334	0.0659131	0.618216	1.00615	0.08433	0.941995	0.356221	0.390688	0.346358	0.150042	0.150486	0.149934	0.2312	0.233722	0.230898	0.166278	0.0200416	1.1809	1.13541	1.22821	1.07075e-16	0.0109	77.88
rs17483721	intronic	IREB2	15:78733731:T:C	15	78733731	1.21083	0.0217199	1.27666e-18	1.03337	0.0658563	0.618225	1.00048	0.0833878	0.995419	0.356387	0.390862	0.346522	0.150182	0.150545	0.150094	0.229335	0.231111	0.229122	0.16565	0.0200235	1.18016	1.13474	1.2274	1.30891e-16	0.0092	78.69
rs55983731	intronic	IREB2	15:78735269:C:T	15	78735269	1.21152	0.0217216	1.01536e-18	1.03169	0.0658989	0.635894	0.997176	0.0836224	0.973022	0.356264	0.390807	0.346379	0.150019	0.150292	0.149953	0.22905	0.230278	0.228903	0.165862	0.0200293	1.18041	1.13497	1.22767	1.22147e-16	0.0079	79.34
rs72738718	intronic	IREB2	15:78735438:G:C	15	78735438	1.21152	0.0217216	1.01536e-18	1.03169	0.0658989	0.635894	0.997176	0.0836224	0.973022	0.356264	0.390807	0.346379	0.150019	0.150292	0.149953	0.22905	0.230278	0.228903	0.165862	0.0200293	1.18041	1.13497	1.22767	1.22147e-16	0.0079	79.34
rs2568488	intronic	IREB2	15:78736593:T:A	15	78736593	1.26768	0.0265915	4.67914e-19	1.01132	0.0514632	0.826935	1.15804	0.101905	0.149908	0.783841	0.812982	0.775501	0.721655	0.725447	0.720734	0.839662	0.855389	0.837779	0.18739	0.0230138	1.2061	1.1529	1.26175	3.87196e-16	0.0005	87
rs2568489	intronic	IREB2	15:78737483:T:A	15	78737483	1.20381	0.0220261	3.7242e-17	1.02245	0.0658944	0.736128	1.04465	0.0741965	0.556012	0.406385	0.438185	0.397285	0.162373	0.160759	0.162765	0.450659	0.460722	0.449455	0.159868	0.0201082	1.17336	1.12801	1.22052	1.85937e-15	0.0168	75.52
rs2568490	intronic	IREB2	15:78738370:T:C	15	78738370	1.26646	0.0265724	6.11972e-19	1.00922	0.0513032	0.85798	1.16081	0.0937844	0.111836	0.783578	0.812608	0.775271	0.720488	0.724144	0.7196	0.803605	0.822444	0.80135	0.185873	0.0228822	1.20427	1.15145	1.25951	4.54714e-16	0.0004	87.18
rs2915695	intronic	IREB2	15:78739471:T:C	15	78739471	1.26766	0.0265885	4.65244e-19	1.01129	0.0514514	0.827232	1.15457	0.101825	0.158082	0.783796	0.812943	0.775455	0.72186	0.725603	0.720951	0.839691	0.855111	0.837846	0.187214	0.02301	1.20589	1.15271	1.26152	4.07749e-16	0.0004	87.02
rs2089162	intronic	IREB2	15:78739763:A:G	15	78739763	1.21405	0.0218285	6.35732e-19	1.06977	0.101261	0.505402	1.07604	0.12962	0.571793	0.350378	0.384643	0.340572	0.074255	0.06893	0.075548	0.0894418	0.0942778	0.088863	0.185305	0.0210549	1.20359	1.15493	1.25429	1.35544e-18	0.3232	11.46
rs2568493	intronic	IREB2	15:78740233:G:A	15	78740233	1.26696	0.0265706	5.32807e-19	1.00946	0.0512817	0.854253	1.16369	0.0938459	0.106221	0.783521	0.812608	0.775197	0.720378	0.724105	0.719473	0.803515	0.822667	0.801223	0.186337	0.02288	1.20483	1.15199	1.26009	3.82094e-16	0.0004	87.2
rs2938670	intronic	IREB2	15:78740688:T:G	15	78740688	1.2107	0.0217124	1.29567e-18	1.0497	0.0633192	0.443695	1.07665	0.0720151	0.305133	0.358915	0.393221	0.349098	0.165083	0.164086	0.165325	0.443302	0.460611	0.44123	0.16849	0.0197509	1.18352	1.13858	1.23023	1.45405e-17	0.0405	68.81
rs2656052	intronic	IREB2	15:78740932:A:C	15	78740932	1.21031	0.0217104	1.46809e-18	1.04882	0.0632976	0.451399	1.07567	0.071999	0.31101	0.358919	0.393174	0.349116	0.165113	0.164008	0.165382	0.443153	0.460278	0.441104	0.168067	0.0197484	1.18302	1.1381	1.2297	1.73359e-17	0.0394	69.08
rs2568494	intronic	IREB2	15:78740964:G:A	15	78740964	1.21028	0.0217103	1.48609e-18	1.04882	0.0632976	0.451399	1.06518	0.0713687	0.376276	0.35893	0.393174	0.349131	0.165109	0.164008	0.165377	0.441211	0.456667	0.439362	0.167166	0.0197352	1.18195	1.1371	1.22856	2.44475e-17	0.0321	70.92
rs2656074	intronic	IREB2	15:78741384:T:C	15	78741384	1.26679	0.026568	5.53351e-19	1.00877	0.0512957	0.864859	1.17152	0.0938924	0.0917987	0.783527	0.812595	0.775209	0.720644	0.724261	0.719766	0.804685	0.824722	0.802287	0.186527	0.0228803	1.20506	1.15221	1.26033	3.57078e-16	0.0004	87.21
rs7181486	intronic	IREB2	15:78741618:T:C	15	78741618	1.21062	0.0217149	1.34679e-18	1.03733	0.0657868	0.577453	1.01056	0.0831937	0.899514	0.356486	0.390904	0.346637	0.150357	0.151051	0.150189	0.229828	0.233333	0.229408	0.166376	0.0200149	1.18102	1.13558	1.22827	9.36324e-17	0.0129	77.01
rs2656073	intronic	IREB2	15:78742276:T:G	15	78742276	1.26767	0.0265705	4.39493e-19	1.00927	0.0512581	0.857177	1.17899	0.0940288	0.0799135	0.783478	0.812621	0.775138	0.720427	0.724125	0.719529	0.804733	0.825556	0.802241	0.187467	0.0228805	1.20619	1.15329	1.26151	2.54107e-16	0.0004	87.22
rs17483929	intronic	IREB2	15:78742376:G:A	15	78742376	1.21081	0.0217153	1.26353e-18	1.03626	0.0657892	0.588241	1.00893	0.083268	0.914975	0.356333	0.390764	0.346479	0.150346	0.150953	0.150198	0.229715	0.232944	0.229328	0.166338	0.0200163	1.18097	1.13554	1.22823	9.56044e-17	0.012	77.38
rs56219465	intronic	IREB2	15:78742579:A:G	15	78742579	1.21081	0.0217183	1.2752e-18	1.03592	0.0657812	0.59168	1.00998	0.0833217	0.905173	0.356303	0.390735	0.34645	0.150574	0.151128	0.150439	0.229709	0.233111	0.229302	0.166374	0.0200193	1.18101	1.13557	1.22828	9.5142e-17	0.0122	77.31
rs2958719	intronic	IREB2	15:78743029:G:A	15	78743029	1.26635	0.0265412	5.73471e-19	1.00878	0.0511217	0.864217	1.17537	0.0938685	0.085181	0.783474	0.812536	0.775158	0.721503	0.724961	0.720663	0.804982	0.825444	0.802533	0.186302	0.0228473	1.20479	1.15203	1.25996	3.51429e-16	0.0004	87.23
rs2656072	intronic	IREB2	15:78744292:A:G	15	78744292	1.26684	0.0265505	5.17388e-19	1.00826	0.0511437	0.872244	1.17579	0.0938973	0.084595	0.783511	0.812608	0.775185	0.721579	0.725019	0.720744	0.804935	0.825444	0.80248	0.186511	0.0228556	1.20504	1.15225	1.26025	3.33921e-16	0.0004	87.32
rs2656071	intronic	IREB2	15:78745343:T:A	15	78745343	1.26733	0.0265805	4.97212e-19	1.00905	0.0513192	0.860698	1.14946	0.10155	0.17017	0.783843	0.812956	0.775512	0.72297	0.726284	0.722166	0.840968	0.855889	0.839182	0.18617	0.0229897	1.20463	1.15155	1.26015	5.58819e-16	0.0004	87.32
rs2656069	intronic	IREB2	15:78745707:C:T	15	78745707	1.26636	0.0265486	5.84226e-19	1.00559	0.050905	0.912825	1.15118	0.0929598	0.129902	0.783491	0.812545	0.775177	0.720899	0.724144	0.720111	0.804929	0.823	0.802766	0.184069	0.0228193	1.2021	1.14952	1.25708	7.24217e-16	0.0003	87.78
rs2656065	intronic	IREB2	15:78750549:G:A	15	78750549	1.20942	0.0216833	1.8021e-18	1.00828	0.0530966	0.876545	1.10875	0.0721008	0.152193	0.359935	0.394078	0.350165	0.255409	0.254475	0.255636	0.526817	0.549	0.524162	0.159762	0.0193384	1.17323	1.12959	1.21855	1.44039e-16	0.0047	81.34
rs11637656	intronic	IREB2	15:78751961:C:T	15	78751961	1.1846	0.0219864	1.3072e-14	1.05036	0.0459364	0.284781	0.949085	0.077439	0.499793	0.618189	0.649037	0.609361	0.479212	0.492335	0.476025	0.316977	0.3095	0.317872	0.134727	0.0192119	1.14422	1.10194	1.18813	2.33733e-12	0.0028	83.04
rs12442456	intronic	IREB2	15:78751962:G:T	15	78751962	0.798626	0.0326248	5.48705e-12	0.968352	0.0601468	0.592868	0.863485	0.145079	0.311676	0.14105	0.123091	0.146189	0.223077	0.217237	0.224495	0.0850119	0.0781111	0.0858378	-0.179765	0.0281333	0.835466	0.790645	0.882829	1.66129e-10	0.0185	74.95
rs2568485	intronic	IREB2	15:78752114:C:T	15	78752114	1.26733	0.0265609	4.68159e-19	1.00674	0.0511772	0.895607	1.1417	0.101257	0.190637	0.783552	0.812697	0.775211	0.722465	0.725623	0.721698	0.840897	0.855167	0.839189	0.185207	0.0229608	1.20347	1.15051	1.25886	7.25031e-16	0.0003	87.67
rs72738732	intronic	IREB2	15:78752188:C:G	15	78752188	1.21363	0.0218097	6.8392e-19	1.07529	0.102762	0.479939	1.10953	0.128918	0.420099	0.350589	0.384838	0.340788	0.0715676	0.0670039	0.0726757	0.0896615	0.0964444	0.0888497	0.186148	0.0210483	1.2046	1.15592	1.25533	9.24761e-19	0.4179	0
rs2568483	intronic	IREB2	15:78752343:G:A	15	78752343	1.26708	0.026552	4.86465e-19	1.00588	0.0509779	0.908487	1.15672	0.0932231	0.118355	0.783403	0.812523	0.77507	0.720944	0.724261	0.720139	0.804614	0.823278	0.80238	0.184943	0.0228319	1.20315	1.1505	1.25821	5.48654e-16	0.0003	87.75
rs1964678	intronic	IREB2	15:78754000:A:G	15	78754000	1.18197	0.0220369	3.28334e-14	1.04308	0.046059	0.359829	0.953513	0.0776864	0.540046	0.619762	0.650051	0.611095	0.481766	0.493911	0.478817	0.31807	0.311611	0.318843	0.132131	0.0192583	1.14126	1.09898	1.18516	6.83747e-12	0.0029	82.9
rs2009746	intronic	IREB2	15:78754102:A:G	15	78754102	1.20639	0.021707	5.4255e-18	1.02339	0.0664064	0.727747	1.00081	0.087049	0.992555	0.357679	0.391426	0.348021	0.148396	0.149397	0.148153	0.21367	0.215722	0.213424	0.162661	0.0200764	1.17664	1.13124	1.22386	5.40069e-16	0.0101	78.25
rs2938674	intronic	IREB2	15:78757913:C:A	15	78757913	0.78925	0.0265744	5.29013e-19	0.99487	0.0511853	0.919956	0.854723	0.0941501	0.0954509	0.216661	0.187595	0.224978	0.278691	0.275584	0.279445	0.195932	0.176167	0.198298	-0.185711	0.0228783	0.830513	0.794095	0.868602	4.76393e-16	0.0003	87.67
rs958025	intronic	IREB2	15:78759348:C:T	15	78759348	0.789251	0.0265373	4.72945e-19	0.991883	0.0514772	0.874206	0.887372	0.101259	0.237981	0.223899	0.194748	0.232242	0.281508	0.278638	0.282204	0.165036	0.152278	0.166563	-0.18513	0.0229725	0.830997	0.79441	0.869268	7.70769e-16	0.0003	87.51
rs4887057	intronic	IREB2	15:78760918:G:A	15	78760918	0.844485	0.0220032	1.56654e-14	0.962439	0.0458879	0.404112	0.949813	0.0730633	0.480973	0.380196	0.34955	0.388966	0.51151	0.503833	0.513374	0.54902	0.536722	0.550492	-0.138194	0.0191469	0.87093	0.838851	0.904235	5.29343e-13	0.0173	75.35
rs17484235	intronic	IREB2	15:78761414:C:G	15	78761414	1.21414	0.0218126	5.81632e-19	1.06898	0.10328	0.518349	1.10519	0.12956	0.440112	0.350798	0.385139	0.34097	0.069515	0.0653696	0.0705215	0.0900119	0.0963333	0.0892553	0.186257	0.021058	1.20473	1.15602	1.2555	9.15782e-19	0.3848	0
rs28480606	intronic	IREB2	15:78762313:A:G	15	78762313	0.787647	0.0265861	2.74256e-19	0.99212	0.0512491	0.877312	0.858621	0.0939998	0.104894	0.216514	0.187184	0.224908	0.280067	0.276965	0.28082	0.197114	0.177833	0.199422	-0.187552	0.0228892	0.828986	0.792617	0.867024	2.52885e-16	0.0003	87.6
rs7174190	intronic	IREB2	15:78763617:C:T	15	78763617	0.786818	0.0266046	2.02527e-19	0.993825	0.0512267	0.903764	0.858835	0.0940158	0.105522	0.216159	0.186709	0.224586	0.280101	0.277198	0.280806	0.197043	0.177778	0.199348	-0.18789	0.0228993	0.828706	0.792334	0.866748	2.3045e-16	0.0003	87.9
rs72738736	intronic	IREB2	15:78765122:G:T	15	78765122	1.2113	0.0217151	1.0703e-18	1.03005	0.0666631	0.656963	1.02515	0.0845951	0.769019	0.356519	0.391044	0.346638	0.1432	0.145078	0.142744	0.226894	0.232111	0.22627	0.167635	0.0200585	1.18251	1.13692	1.22992	6.41579e-17	0.0153	76.09
rs12593229	intronic	IREB2	15:78765290:T:G	15	78765290	1.18498	0.0219961	1.2e-14	1.0476	0.0458242	0.310188	0.955224	0.077448	0.554193	0.618906	0.649839	0.610054	0.477167	0.490778	0.473861	0.317939	0.311722	0.318684	0.134808	0.0192102	1.14432	1.10203	1.18822	2.25885e-12	0.0029	82.86
rs1504550	intronic	IREB2	15:78766250:A:G	15	78766250	1.21142	0.0218375	1.59559e-18	1.07869	0.104698	0.469401	1.07157	0.131405	0.598871	0.349116	0.38298	0.339425	0.0677284	0.0638911	0.0686602	0.0884501	0.0926667	0.0879455	0.183917	0.0211001	1.20192	1.15322	1.25266	2.87177e-18	0.3752	0
rs1504549	intronic	IREB2	15:78766629:C:T	15	78766629	1.18339	0.0219726	1.81129e-14	1.04765	0.0457807	0.309233	0.958045	0.077638	0.580907	0.617793	0.64849	0.609009	0.47627	0.489922	0.472954	0.316449	0.310833	0.317121	0.134056	0.0191942	1.14346	1.10124	1.18729	2.86491e-12	0.0035	82.28
rs12910910	intronic	IREB2	15:78767850:C:T	15	78767850	1.18396	0.0219832	1.57143e-14	1.04779	0.04578	0.3079	0.956861	0.0775092	0.569408	0.6184	0.649185	0.609591	0.476285	0.489961	0.472964	0.317399	0.311444	0.318112	0.134309	0.0191993	1.14375	1.10151	1.18761	2.64326e-12	0.0033	82.51
rs28602670	intronic	IREB2	15:78768167:C:G	15	78768167	0.787562	0.0266032	2.78583e-19	0.994726	0.0513103	0.91792	0.896868	0.0996619	0.274763	0.216243	0.186904	0.224638	0.280071	0.277607	0.280669	0.165534	0.153611	0.166961	-0.185058	0.0229811	0.831056	0.794454	0.869345	8.10407e-16	0.0002	88.2
rs8043227	intronic	IREB2	15:78768871:C:G	15	78768871	1.18388	0.0219849	1.61786e-14	1.0474	0.0457953	0.311888	0.956275	0.0775131	0.564069	0.618432	0.649202	0.609627	0.476251	0.489864	0.472945	0.3175	0.311444	0.318225	0.134161	0.0192016	1.14358	1.10134	1.18744	2.80892e-12	0.0032	82.59
rs12916801	intronic	IREB2	15:78769130:A:G	15	78769130	1.18376	0.021985	1.67522e-14	1.04669	0.0457965	0.319087	0.956296	0.0774953	0.564173	0.618488	0.649245	0.609687	0.476528	0.490039	0.473247	0.317672	0.311667	0.318391	0.133964	0.0192015	1.14335	1.10112	1.1872	3.0215e-12	0.0031	82.66
rs11072766	intronic	IREB2	15:78771546:C:T	15	78771546	0.788422	0.0265839	3.81077e-19	0.995978	0.051161	0.937215	0.859264	0.0940032	0.106624	0.216484	0.187273	0.224843	0.281093	0.278638	0.281689	0.197013	0.177833	0.199309	-0.185886	0.02288	0.830368	0.793953	0.868454	4.49716e-16	0.0003	87.93
rs17484524	intronic	IREB2	15:78772676:A:G	15	78772676	1.21338	0.0218072	7.36926e-19	1.07224	0.103343	0.499736	1.09881	0.129735	0.467628	0.350881	0.385101	0.341088	0.069074	0.0650195	0.0700586	0.0899406	0.0958333	0.0892354	0.185667	0.0210544	1.20402	1.15535	1.25475	1.16106e-18	0.3904	0
rs35031105	intronic	IREB2	15:78772806:C:T	15	78772806	0.787912	0.0265797	3.01757e-19	0.99614	0.0511505	0.939727	0.860454	0.0939968	0.109833	0.21673	0.187426	0.225115	0.281279	0.278852	0.281869	0.19709	0.178056	0.199368	-0.186248	0.0228763	0.830068	0.793672	0.868133	3.90439e-16	0.0002	88.03
rs8042238	intronic	IREB2	15:78774271:C:T	15	78774271	1.18438	0.0219799	1.37445e-14	1.04778	0.0457791	0.307992	0.955274	0.0775497	0.55517	0.618531	0.649376	0.609704	0.476034	0.489767	0.472699	0.318046	0.311944	0.318777	0.134492	0.0191977	1.14396	1.10171	1.18782	2.45864e-12	0.0031	82.73
rs8042260	intronic	IREB2	15:78774374:A:G	15	78774374	1.18419	0.0219791	1.45217e-14	1.04796	0.0457829	0.30618	0.954269	0.0775753	0.54624	0.618553	0.649381	0.609731	0.476042	0.489825	0.472695	0.318308	0.312	0.319063	0.134348	0.0191978	1.14379	1.10155	1.18765	2.59459e-12	0.003	82.76
rs10851906	intronic	IREB2	15:78774676:A:G	15	78774676	0.78731	0.02661	2.54978e-19	0.994369	0.0513645	0.912458	0.88706	0.101388	0.237195	0.216325	0.186959	0.224728	0.279402	0.277062	0.27997	0.161502	0.148722	0.163032	-0.186128	0.023011	0.830167	0.793557	0.868466	6.03113e-16	0.0002	88.05
rs16969894	intronic	IREB2	15:78776456:C:T	15	78776456	0.785988	0.0265986	1.38291e-19	0.992943	0.0513802	0.890365	0.891511	0.10123	0.256618	0.217185	0.187617	0.225646	0.279428	0.276887	0.280045	0.161865	0.149611	0.163331	-0.18746	0.0230032	0.829062	0.792513	0.867297	3.66008e-16	0.0002	88.14
rs12903285	intronic	IREB2	15:78778953:A:G	15	78778953	1.1808	0.0221051	5.55341e-14	1.02123	0.046534	0.651626	0.962752	0.0749725	0.612634	0.614272	0.644027	0.605757	0.578113	0.584961	0.57645	0.377975	0.371722	0.378723	0.127711	0.0192943	1.13622	1.09406	1.18002	3.61355e-11	0.0014	84.82
rs12903295	intronic	IREB2	15:78778972:A:G	15	78778972	1.18342	0.0219918	1.89358e-14	1.01993	0.0464893	0.671233	0.965093	0.0747905	0.634732	0.61961	0.650042	0.610902	0.578911	0.58537	0.577343	0.378955	0.373167	0.379648	0.129556	0.0192126	1.13832	1.09625	1.18201	1.54845e-11	0.0011	85.27
rs12904234	intronic	IREB2	15:78779384:C:T	15	78779384	1.18355	0.0219896	1.8103e-14	1.02225	0.0464898	0.635931	0.967464	0.0747135	0.657968	0.619571	0.650025	0.610856	0.578763	0.585681	0.577083	0.378183	0.372722	0.378836	0.130174	0.0192098	1.13903	1.09694	1.18273	1.23162e-11	0.0013	84.88
rs36146269	intronic	IREB2	15:78779510:T:A	15	78779510	1.18399	0.0219651	1.48476e-14	1.04965	0.0458012	0.290091	0.955565	0.0775623	0.55787	0.617789	0.64857	0.60898	0.476406	0.490525	0.472978	0.316817	0.310667	0.317553	0.134626	0.0191896	1.14411	1.10188	1.18796	2.29064e-12	0.0034	82.4
rs12101809	intronic	IREB2	15:78779801:C:T	15	78779801	0.788302	0.0265885	3.66928e-19	0.993959	0.0511894	0.90578	0.86275	0.0939987	0.116284	0.216585	0.187371	0.224945	0.281116	0.278444	0.281765	0.196692	0.178	0.19893	-0.186191	0.0228854	0.830115	0.793703	0.868198	4.09273e-16	0.0003	87.75
rs2036533	intronic	IREB2	15:78781687:G:A	15	78781687	0.787061	0.0265953	2.18733e-19	0.993647	0.0513864	0.901289	0.88905	0.101429	0.246271	0.216533	0.187099	0.224956	0.279394	0.277004	0.279974	0.161277	0.148833	0.162766	-0.186472	0.0230039	0.829881	0.793295	0.868155	5.22607e-16	0.0002	88.03
rs4887059	intronic	IREB2	15:78782095:C:T	15	78782095	1.18435	0.0219649	1.32818e-14	1.05103	0.0457639	0.276752	0.959203	0.0776611	0.591725	0.617736	0.64857	0.608912	0.475848	0.490097	0.472388	0.316781	0.311333	0.317434	0.135331	0.0191882	1.14492	1.10266	1.18879	1.75325e-12	0.004	81.93
rs11858836	intronic	IREB2	15:78783277:G:A	15	78783277	1.21143	0.0225497	1.80415e-17	1.05407	0.106749	0.621799	1.07844	0.132623	0.569105	0.335601	0.366974	0.326623	0.0672229	0.0625486	0.0683579	0.090386	0.0951111	0.0898205	0.182887	0.0217637	1.20068	1.15054	1.253	4.34112e-17	0.3166	13.05
rs28511883	intronic	IREB2	15:78783683:C:T	15	78783683	0.788099	0.0265888	3.36362e-19	0.999601	0.0511422	0.993774	0.863884	0.0941275	0.120077	0.216655	0.1874	0.225027	0.281291	0.279319	0.28177	0.196538	0.178111	0.198743	-0.18511	0.0228832	0.831013	0.794564	0.869133	5.99962e-16	0.0002	88.37
rs965604	intronic	IREB2	15:78789223:G:A	15	78789223	1.18355	0.0219501	1.62401e-14	1.05192	0.0456825	0.267827	0.95587	0.0778128	0.561899	0.617554	0.648299	0.608755	0.475289	0.489728	0.471783	0.318082	0.312	0.31881	0.134774	0.0191746	1.14428	1.10207	1.1881	2.08366e-12	0.0039	81.99
rs13180	exonic	IREB2	15:78789488:C:T	15	78789488	1.18295	0.0219092	1.73748e-14	1.05068	0.0453348	0.27551	0.956047	0.077808	0.56348	0.617138	0.647887	0.608339	0.47218	0.48716	0.468542	0.318052	0.312	0.318777	0.134058	0.0191214	1.14346	1.1014	1.18713	2.36811e-12	0.0037	82.11
rs12899351	UTR3	IREB2(NM_004136:c.*1913T>C,NM_001320941:c.*1913T>C,NM_001320942:c.*1913T>C)	15:78792398:T:C	15	78792398	1.18424	0.0220135	1.57163e-14	1.05362	0.0458909	0.255087	0.958988	0.0779386	0.591056	0.618365	0.649096	0.609571	0.475114	0.490078	0.471481	0.317803	0.312222	0.318471	0.135718	0.0192341	1.14536	1.10298	1.18936	1.71216e-12	0.0045	81.48
rs7174348	UTR3	IREB2(NM_004136:c.*1954G>A,NM_001320941:c.*1954G>A,NM_001320942:c.*1954G>A)	15:78792439:G:A	15	78792439	0.785355	0.0266607	1.27186e-19	0.985381	0.0514383	0.774645	0.896831	0.101352	0.282663	0.216882	0.187324	0.22534	0.280911	0.277685	0.281694	0.16272	0.151222	0.164096	-0.189194	0.02305	0.827626	0.791067	0.865874	2.24904e-16	0.0003	87.5
rs1062980	UTR3	IREB2(NM_004136:c.*2042T>C,NM_001320941:c.*2042T>C,NM_001320942:c.*2042T>C)	15:78792527:T:C	15	78792527	0.845191	0.0220602	2.45401e-14	0.950859	0.0465236	0.278766	0.928327	0.0748026	0.320106	0.378417	0.348197	0.387065	0.412529	0.401342	0.415245	0.388112	0.372667	0.38996	-0.141782	0.0192607	0.867811	0.835661	0.901198	1.82308e-13	0.0473	67.24
rs12594711	downstream	IREB2(dist=123)	15:78793921:C:T	15	78793921	1.18431	0.0220366	1.6381e-14	1.05536	0.0460562	0.242055	0.958469	0.0779096	0.586128	0.617866	0.648507	0.609098	0.476836	0.491693	0.473228	0.319501	0.313833	0.32018	0.136064	0.0192613	1.14576	1.10331	1.18984	1.6161e-12	0.0048	81.29
rs4362358	intergenic	IREB2(dist=2306),HYKK(dist=3802)	15:78796104:C:T	15	78796104	1.18466	0.0220459	1.5108e-14	1.05482	0.0460594	0.246538	0.963138	0.0779017	0.629718	0.617789	0.648443	0.609016	0.476923	0.491654	0.473347	0.319531	0.314667	0.320113	0.136481	0.0192676	1.14623	1.10375	1.19035	1.40636e-12	0.0053	80.92
rs74925218	intergenic	IREB2(dist=2934),HYKK(dist=3174)	15:78796732:C:T	15	78796732	0.785013	0.026699	1.23398e-19	0.979757	0.0518698	0.69338	0.866641	0.0944889	0.129827	0.217002	0.187528	0.225437	0.281067	0.276809	0.2821	0.197055	0.179278	0.199182	-0.192522	0.0230233	0.824877	0.788481	0.862952	6.16535e-17	0.0006	86.41
rs9672608	intergenic	IREB2(dist=3665),HYKK(dist=2443)	15:78797463:T:A	15	78797463	0.785809	0.0267005	1.75503e-19	0.98022	0.0519708	0.700674	0.862906	0.0945109	0.118729	0.217635	0.18827	0.226038	0.281344	0.277276	0.282332	0.197868	0.179611	0.200053	-0.19206	0.0230334	0.825257	0.788829	0.863368	7.53581e-17	0.0007	86.26
rs11852372	intronic	HYKK	15:78801394:A:C	15	78801394	1.24702	0.0217438	3.22479e-24	1.04053	0.117132	0.734448	1.08159	0.0926767	0.397365	0.362532	0.402159	0.351192	0.0610081	0.054144	0.0626748	0.174887	0.185722	0.17359	0.207841	0.0208315	1.23102	1.18177	1.28232	1.91725e-23	0.1129	54.15
rs9788682	intronic	HYKK	15:78802586:G:A	15	78802586	0.780051	0.0275691	2.06147e-19	0.979885	0.0557791	0.715633	0.852354	0.100865	0.113233	0.204271	0.175607	0.212474	0.30829	0.303638	0.30942	0.175796	0.158278	0.177892	-0.201134	0.0240049	0.817803	0.780217	0.8572	5.34431e-17	0.0011	85.31
rs9788721	intronic	HYKK	15:78802869:C:T	15	78802869	0.805365	0.0215978	1.21644e-23	0.897954	0.0530777	0.0425695	0.854514	0.0740741	0.0337953	0.62685	0.586887	0.638286	0.690942	0.674514	0.694931	0.62598	0.593722	0.62984	-0.198025	0.0193131	0.820349	0.789877	0.851998	1.14273e-24	0.14	49.13
rs7164594	intronic	HYKK	15:78803057:C:T	15	78803057	0.787794	0.0266695	3.77044e-19	0.912206	0.0503656	0.0680828	0.849452	0.0761603	0.0321631	0.220658	0.191409	0.229028	0.50306	0.492082	0.505726	0.399834	0.367	0.403763	-0.202629	0.0225156	0.816581	0.781328	0.853424	2.2677e-19	0.0315	71.07
rs8034191	intronic	HYKK	15:78806023:T:C	15	78806023	1.2461	0.0215938	2.21719e-24	1.05013	0.116501	0.674614	1.08043	0.091141	0.396016	0.362965	0.403105	0.351479	0.0615174	0.0546693	0.0631803	0.174466	0.185556	0.173138	0.207287	0.0206784	1.23034	1.18147	1.28123	1.1918e-23	0.1207	52.7
rs28437878	intronic	HYKK	15:78807872:C:T	15	78807872	0.782749	0.0268399	7.10118e-20	0.948199	0.0507688	0.294774	0.899522	0.0908286	0.243676	0.216009	0.186391	0.224485	0.407701	0.398054	0.410043	0.213349	0.198944	0.215073	-0.19685	0.0229576	0.821314	0.785177	0.859115	9.95268e-18	0.0022	83.63
rs12438181	intronic	HYKK	15:78812098:G:A	15	78812098	0.78404	0.0268127	1.14861e-19	0.942721	0.0509751	0.247216	0.804753	0.0918715	0.0180602	0.216464	0.186976	0.224903	0.408115	0.396868	0.410847	0.237512	0.2065	0.241223	-0.20422	0.0229761	0.815283	0.779383	0.852837	6.20141e-19	0.0059	80.51
rs12441426	intronic	HYKK	15:78812329:T:C	15	78812329	0.783305	0.0268196	8.50698e-20	0.962258	0.050988	0.450519	0.918749	0.0878871	0.334936	0.216224	0.186654	0.224686	0.39136	0.381459	0.393764	0.22804	0.2155	0.229541	-0.191831	0.0229152	0.825447	0.789193	0.863366	5.69782e-17	0.0008	86.06
rs10519203	intronic	HYKK	15:78814046:G:A	15	78814046	0.8019	0.0215688	1.37238e-24	1.04841	0.0789329	0.549236	0.797946	0.0731569	0.00203318	0.633356	0.592839	0.644951	0.876045	0.884786	0.873923	0.670071	0.624444	0.675532	-0.203911	0.0200124	0.815535	0.784166	0.84816	2.21505e-24	0.0045	81.53
rs7181245	intronic	HYKK	15:78814389:C:T	15	78814389	0.785062	0.026752	1.48592e-19	0.953006	0.0507947	0.343325	0.902454	0.0846569	0.225361	0.216714	0.187171	0.225168	0.392284	0.379397	0.395413	0.262031	0.244778	0.264096	-0.192845	0.0227956	0.82461	0.788578	0.862288	2.67999e-17	0.0018	84.16
rs7181447	intronic	HYKK	15:78814567:A:G	15	78814567	0.784793	0.0267526	1.32412e-19	0.953031	0.0507889	0.34353	0.902894	0.0845752	0.227125	0.216805	0.187222	0.225271	0.392337	0.379455	0.395465	0.262298	0.245056	0.264362	-0.193032	0.0227939	0.824456	0.788433	0.862124	2.48413e-17	0.0018	84.24
rs7163730	intronic	HYKK	15:78814681:A:G	15	78814681	0.783661	0.0267271	7.44018e-20	0.95724	0.0505368	0.38718	0.919154	0.0873452	0.334465	0.216222	0.186429	0.224747	0.390087	0.378482	0.392904	0.228284	0.215611	0.229801	-0.192158	0.0228068	0.825177	0.789103	0.8629	3.59378e-17	0.001	85.6
rs61204066	intronic	HYKK	15:78815298:G:A	15	78815298	0.783715	0.0267276	7.63052e-20	0.955198	0.0505477	0.364508	0.919396	0.0873327	0.335911	0.21623	0.186446	0.224754	0.390258	0.378366	0.393145	0.22823	0.215611	0.229741	-0.192534	0.0228079	0.824866	0.788804	0.862577	3.13162e-17	0.0011	85.33
rs8031948	intronic	HYKK	15:78816057:G:T	15	78816057	1.24569	0.0216394	3.23228e-24	1.03609	0.11838	0.76456	1.14999	0.091682	0.127418	0.362941	0.402851	0.35152	0.0609929	0.0542412	0.0626323	0.178498	0.197111	0.17627	0.209951	0.0207351	1.23362	1.18449	1.28479	4.26282e-24	0.2275	32.47
rs4461039	intronic	HYKK	15:78817447:A:T	15	78817447	0.784861	0.0266946	1.13887e-19	0.952568	0.0506357	0.337223	0.902384	0.0845821	0.224601	0.217106	0.187422	0.225601	0.392394	0.379514	0.395522	0.26209	0.244833	0.264156	-0.193088	0.0227443	0.82441	0.788466	0.861992	2.07538e-17	0.0018	84.22
rs8042849	intronic	HYKK	15:78817929:C:T	15	78817929	0.805752	0.021566	1.31236e-23	0.953322	0.0616168	0.437867	0.815008	0.0723566	0.0046975	0.624679	0.584698	0.63612	0.795663	0.788969	0.797288	0.597251	0.554056	0.60242	-0.198134	0.0195946	0.82026	0.789355	0.852375	4.90565e-24	0.0361	69.9
rs12441354	intronic	HYKK	15:78821016:G:A	15	78821016	0.784735	0.0267331	1.21524e-19	0.956608	0.0509198	0.383638	1.01586	0.0822731	0.84836	0.216642	0.187108	0.225093	0.390744	0.378619	0.393689	0.267548	0.270167	0.267234	-0.183155	0.0227468	0.832639	0.796332	0.870601	8.15193e-16	0.0001	89
rs7169584	intronic	HYKK	15:78822660:A:T	15	78822660	0.776716	0.0268263	4.54855e-21	0.954151	0.0508917	0.356416	0.907437	0.0876455	0.267765	0.215907	0.185148	0.224709	0.391098	0.378696	0.394109	0.226087	0.211722	0.227806	-0.200373	0.0229063	0.818425	0.782494	0.856007	2.18129e-18	0.0008	85.99
rs12438659	intronic	HYKK	15:78824924:G:A	15	78824924	0.779468	0.0267901	1.40614e-20	0.956765	0.0508898	0.385128	1.02335	0.0818989	0.778058	0.216224	0.185886	0.224905	0.392766	0.380914	0.395644	0.266449	0.270389	0.265977	-0.187065	0.0227711	0.82939	0.793187	0.867245	2.12176e-16	0	89.92
rs3885951	exonic	HYKK	15:78825917:A:G	15	78825917	1.16006	0.0335393	9.55918e-06	0.266937	1.05728	0.211596	1.48239	0.223275	0.0778841	0.104735	0.114288	0.102001	0.00121636	0.000389105	0.00141723	0.0193587	0.0277778	0.0183511	0.152436	0.0331509	1.16467	1.0914	1.24286	4.26051e-06	0.2099	35.95
rs931794	UTR3	HYKK(NM_001013619:c.*168G>A)	15:78826180:G:A	15	78826180	0.79689	0.0215876	7.20669e-26	1.02041	0.0511909	0.693075	0.877442	0.0842116	0.120527	0.63249	0.591032	0.644354	0.662643	0.661829	0.66284	0.742898	0.725056	0.745033	-0.186592	0.0193585	0.829782	0.798888	0.861871	5.48393e-22	0	90.13
rs2036534	UTR3	HYKK(NM_001013619:c.*936T>C)	15:78826948:T:C	15	78826948	0.77799	0.026742	6.14335e-21	0.950244	0.0502016	0.309329	0.915115	0.0861688	0.303276	0.215948	0.185173	0.224755	0.421256	0.411887	0.423531	0.227565	0.213778	0.229215	-0.198588	0.0227637	0.819887	0.784111	0.857297	2.68784e-18	0.0009	85.83
rs72738786	UTR3	HYKK(NM_001013619:c.*2074G>T)	15:78828086:G:T	15	78828086	1.25959	0.0216325	1.4292e-26	1.00445	0.123812	0.9714	1.08593	0.105069	0.4327	0.362931	0.4049	0.350921	0.0565721	0.0500195	0.0581633	0.148236	0.154944	0.147434	0.218485	0.0208845	1.24419	1.19429	1.29618	1.2966e-25	0.0825	59.91
rs12439240	intronic	HYKK	15:78829091:T:C	15	78829091	0.778186	0.0267016	5.86795e-21	0.950627	0.0501199	0.312378	1.02324	0.0810679	0.776864	0.217645	0.186866	0.226453	0.423974	0.414183	0.426351	0.268569	0.272389	0.268112	-0.188657	0.0226291	0.828071	0.792146	0.865625	7.62762e-17	0	89.91
rs34664138	intergenic	HYKK(dist=1909),PSMA4(dist=1123)	15:78831624:T:G	15	78831624	0.77529	0.0267482	1.81114e-21	0.953803	0.0501068	0.345201	0.914664	0.086234	0.30096	0.217195	0.185992	0.226124	0.422704	0.41358	0.42492	0.228599	0.214667	0.230266	-0.200248	0.0227598	0.818528	0.782816	0.855868	1.38895e-18	0.0005	86.75
rs34138960	intergenic	HYKK(dist=1953),PSMA4(dist=1079)	15:78831668:A:G	15	78831668	0.775625	0.0267436	2.08184e-21	0.953803	0.0501068	0.345201	0.915505	0.0862306	0.305951	0.21723	0.186072	0.226146	0.422704	0.41358	0.42492	0.228913	0.215111	0.230565	-0.199884	0.0227569	0.818825	0.783105	0.856175	1.58537e-18	0.0005	86.72
rs35212593	upstream	PSMA4(dist=921)	15:78831826:G:A	15	78831826	0.775745	0.0267586	2.31675e-21	0.951276	0.0501874	0.319595	0.902126	0.0892827	0.248641	0.217162	0.186047	0.226066	0.420176	0.4107	0.422477	0.212648	0.198111	0.214388	-0.201866	0.0228273	0.817205	0.781448	0.854598	9.30405e-19	0.0008	85.89
rs56117933	upstream	PSMA4(dist=398)	15:78832349:T:C	15	78832349	1.20708	0.0248198	3.38397e-14	1.03744	0.252328	0.884194	1.18928	0.167489	0.300672	0.227319	0.251782	0.220319	0.0192565	0.0149027	0.0203137	0.051152	0.0583889	0.0502859	0.186465	0.0244363	1.20498	1.14863	1.2641	2.33564e-14	0.834	0
rs3813570	UTR5	PSMA4(NM_002789:c.-1438T>C,NM_001102668:c.-3704T>C,NM_001330675:c.-1438T>C,NM_001330673:c.-1438T>C)	15:78832832:T:C	15	78832832	0.777635	0.0267415	5.21427e-21	0.949863	0.0501855	0.305392	1.02159	0.0811444	0.792331	0.217569	0.186789	0.226377	0.421313	0.411304	0.423743	0.268717	0.272222	0.268298	-0.189425	0.0226612	0.827434	0.791487	0.865014	6.32368e-17	0.0001	89.85
rs57064725	UTR5	PSMA4(NM_001330676:c.-1234C>A)	15:78833036:C:A	15	78833036	0.777854	0.0266499	4.23721e-21	0.918821	0.0500982	0.0910352	1.06092	0.0762019	0.437754	0.21984	0.188945	0.228681	0.485362	0.472315	0.48853	0.348147	0.3605	0.346669	-0.190668	0.0224809	0.826407	0.790784	0.863635	2.22629e-17	0	90.19
rs59133824	intronic	PSMA4	15:78833450:C:A	15	78833450	0.773187	0.0270175	1.71502e-21	0.953671	0.0503402	0.346026	0.892164	0.0907063	0.208405	0.214773	0.183794	0.223638	0.416793	0.407957	0.418939	0.210606	0.194833	0.212493	-0.204117	0.0230258	0.815367	0.779387	0.853008	7.67095e-19	0.0007	86.24
rs59683676	intronic	PSMA4	15:78833453:T:C	15	78833453	0.77317	0.0270044	1.62778e-21	0.953964	0.050322	0.348988	0.908934	0.0875215	0.275289	0.214891	0.183896	0.223761	0.417375	0.408385	0.419558	0.226954	0.212389	0.228697	-0.202373	0.0229613	0.81679	0.780846	0.854389	1.21102e-18	0.0005	86.79
rs28498264	intronic	PSMA4	15:78837673:C:T	15	78837673	0.774588	0.0272095	6.15504e-21	0.966521	0.0504978	0.500095	0.828521	0.0875815	0.0317242	0.211704	0.181537	0.220337	0.420005	0.412004	0.421948	0.24785	0.219778	0.25121	-0.204396	0.023105	0.815139	0.779049	0.852902	9.0373e-19	0.0006	86.6
rs113352275	intronic	PSMA4	15:78840567:C:T	15	78840567	0.76666	0.027704	8.71756e-22	0.971754	0.0599048	0.632437	0.797795	0.103229	0.0286414	0.202875	0.172115	0.211678	0.281051	0.27179	0.2833	0.177838	0.153333	0.180771	-0.224053	0.0244309	0.799273	0.761902	0.838477	4.69096e-20	0.0016	84.5
rs905739	intergenic	PSMA4(dist=3506),CHRNA5(dist=12752)	15:78845110:A:G	15	78845110	0.77204	0.0268562	5.7754e-22	0.960774	0.0501904	0.425283	0.831548	0.0861786	0.0323137	0.217587	0.186166	0.226578	0.427091	0.417588	0.429398	0.260059	0.231944	0.263424	-0.208243	0.0228331	0.81201	0.776471	0.849175	7.49863e-20	0.0006	86.53
rs376499689	intergenic	PSMA4(dist=7398),CHRNA5(dist=8860)	15:78849002:T:C	15	78849002	0.772029	0.0558172	3.56304e-06	0.725899	0.332036	0.334651	0.295328	0.53257	0.0220123	0.0486918	0.0409384	0.0509105	0.0161282	0.0132101	0.0168367	0.0158017	0.00861111	0.0166622	-0.270566	0.0547532	0.762948	0.685311	0.849379	7.75046e-07	0.1976	38.34
rs58365910	intergenic	PSMA4(dist=7430),CHRNA5(dist=8828)	15:78849034:T:C	15	78849034	1.26269	0.0217125	6.4439e-27	1.02394	0.119066	0.842497	1.08923	0.083412	0.305506	0.362711	0.404705	0.350694	0.0606584	0.0544358	0.0621693	0.248937	0.261778	0.2474	0.217817	0.0206925	1.24336	1.19394	1.29482	6.52944e-26	0.0584	64.8
rs72740955	intergenic	PSMA4(dist=8175),CHRNA5(dist=8083)	15:78849779:C:T	15	78849779	1.26265	0.0216739	5.31826e-27	1.00373	0.122089	0.975694	1.03851	0.110592	0.732621	0.361658	0.403759	0.34961	0.0558043	0.0503113	0.0571381	0.128468	0.131222	0.128138	0.219436	0.0209537	1.24537	1.19526	1.29759	1.15683e-25	0.0445	67.87
rs7173514	intergenic	PSMA4(dist=8314),CHRNA5(dist=7944)	15:78849918:C:T	15	78849918	0.776308	0.0264882	1.18685e-21	0.959643	0.0491668	0.402124	0.841719	0.0825943	0.0369598	0.227864	0.196704	0.236781	0.462061	0.452198	0.464456	0.289614	0.260611	0.293085	-0.203062	0.0224421	0.816228	0.781103	0.852932	1.45246e-19	0.0007	86.26
rs28395178	intergenic	PSMA4(dist=8954),CHRNA5(dist=7304)	15:78850558:G:A	15	78850558	0.767205	0.0277102	1.14058e-21	0.994163	0.0583892	0.92014	0.819231	0.0966673	0.0391479	0.204364	0.173838	0.213099	0.298491	0.290467	0.300439	0.204323	0.179667	0.207274	-0.216234	0.0242346	0.805547	0.768178	0.844733	4.55752e-19	0.0003	87.59
rs2036527	intergenic	PSMA4(dist=10011),CHRNA5(dist=6247)	15:78851615:G:A	15	78851615	1.25906	0.0216493	1.9247e-26	1.01162	0.119324	0.922845	1.09658	0.0849806	0.277962	0.361912	0.403593	0.349984	0.0575756	0.0519455	0.0589427	0.213777	0.227778	0.212101	0.215636	0.0206623	1.24065	1.19141	1.29193	1.69387e-25	0.064	63.62
rs503464	UTR5	CHRNA5(NM_001307945:c.-166T>A,NM_000745:c.-166T>A)	15:78857896:T:A	15	78857896	0.778507	0.0263925	2.38417e-21	0.961532	0.0488126	0.421607	0.824457	0.0837337	0.0211507	0.228967	0.198099	0.2378	0.466383	0.457432	0.468556	0.280778	0.248722	0.284614	-0.201929	0.0223722	0.817153	0.782096	0.853782	1.78233e-19	0.0007	86.2
rs55853698	UTR5	CHRNA5(NM_001307945:c.-123T>G,NM_000745:c.-123T>G)	15:78857939:T:G	15	78857939	1.26052	0.0216641	1.16973e-26	1.02146	0.122137	0.861977	1.18644	0.118945	0.150642	0.361836	0.403704	0.349856	0.0540102	0.0493774	0.0551351	0.100707	0.1145	0.0990559	0.223425	0.0209962	1.25035	1.19994	1.30288	1.91648e-26	0.2149	34.96
rs55781567	UTR5	CHRNA5(NM_001307945:c.-76C>G,NM_000745:c.-76C>G)	15:78857986:C:G	15	78857986	1.26451	0.02164	2.10576e-27	1.00883	0.119925	0.941572	1.20876	0.0807511	0.0188775	0.362735	0.405231	0.350574	0.0576669	0.0517315	0.0591081	0.252067	0.283889	0.248258	0.225094	0.020592	1.25244	1.2029	1.30402	8.18165e-28	0.1618	45.1
rs684513	intronic	CHRNA5	15:78858400:C:G	15	78858400	0.769044	0.0276532	2.17221e-21	0.975294	0.0595518	0.674423	0.811207	0.0969447	0.0309079	0.204932	0.174601	0.213611	0.283545	0.273735	0.285927	0.203836	0.178	0.206928	-0.219759	0.0242816	0.802712	0.765405	0.841839	1.42413e-19	0.0014	84.74
rs1711731	intronic	CHRNA5	15:78861918:G:A	15	78861918	0.76872	0.0274509	9.53792e-22	0.998957	0.0669621	0.987571	0.821638	0.0972833	0.0434443	0.208561	0.177758	0.217376	0.223563	0.210817	0.226658	0.19924	0.174944	0.202148	-0.223492	0.0245756	0.799721	0.762113	0.839185	9.54259e-20	0.0014	84.83
rs11633958	intronic	CHRNA5	15:78862064:C:T	15	78862064	1.26233	0.0217171	7.61623e-27	0.963749	0.123639	0.765213	1.23325	0.125541	0.0949253	0.360121	0.401905	0.348164	0.0529649	0.0471206	0.054384	0.0884679	0.103056	0.0867221	0.224449	0.0210858	1.25163	1.20096	1.30444	1.84858e-26	0.0985	56.86
rs7172118	intronic	CHRNA5	15:78862453:C:A	15	78862453	1.26384	0.0217133	4.10644e-27	0.950295	0.123	0.678516	1.09877	0.113004	0.404542	0.360878	0.402847	0.348869	0.0546754	0.0480545	0.0562831	0.117316	0.125278	0.116363	0.220994	0.0210099	1.24732	1.197	1.29975	7.09196e-26	0.0385	69.3
rs667282	intronic	CHRNA5	15:78863472:T:C	15	78863472	0.77978	0.026442	5.0985e-21	0.983419	0.0477483	0.726212	0.836729	0.0806922	0.0271691	0.224658	0.193891	0.233463	0.470442	0.462257	0.47243	0.295843	0.263333	0.299734	-0.193071	0.0222363	0.824423	0.789264	0.861149	3.86482e-18	0.0001	88.95
rs17486195	intronic	CHRNA5	15:78865197:A:G	15	78865197	1.265	0.021701	2.42095e-27	0.94505	0.122625	0.644876	1.08468	0.109781	0.459024	0.361256	0.403449	0.349182	0.0550137	0.0482101	0.0566657	0.128498	0.135556	0.127653	0.220925	0.0209753	1.24723	1.19699	1.29957	6.1088e-26	0.0279	72.07
rs140330585	intronic	CHRNA5	15:78866445:G:A	15	78866445	1.26526	0.0216852	2.00051e-27	0.947995	0.122625	0.663185	1.0857	0.110039	0.454945	0.361166	0.403466	0.349062	0.054892	0.0481712	0.056524	0.127144	0.134222	0.126297	0.221287	0.0209628	1.24768	1.19746	1.30001	4.75656e-26	0.0297	71.56
rs17486278	intronic	CHRNA5	15:78867482:A:C	15	78867482	1.25972	0.0216645	1.60904e-26	0.979826	0.053046	0.70083	1.12229	0.0780069	0.139147	0.363145	0.404773	0.351232	0.285582	0.284008	0.285965	0.282084	0.303167	0.279561	0.190033	0.0194245	1.20929	1.16412	1.25622	1.32992e-22	0	90.1
rs2456020	intronic	CHRNA5	15:78868398:C:T	15	78868398	0.779929	0.0263124	3.51307e-21	0.963726	0.0482451	0.443771	0.847391	0.0735295	0.0243182	0.228011	0.196767	0.236952	0.533427	0.524183	0.535672	0.4113	0.376944	0.415412	-0.196946	0.0220382	0.821235	0.786517	0.857485	4.0138e-19	0.0005	86.69
rs72740964	intronic	CHRNA5	15:78868636:G:A	15	78868636	1.26319	0.0216893	4.66338e-27	0.973706	0.123887	0.829701	1.15541	0.129315	0.263952	0.360239	0.402291	0.348206	0.0515128	0.0463424	0.0527683	0.0844774	0.0943889	0.0832912	0.223734	0.0210786	1.25074	1.20012	1.30349	2.55757e-26	0.0969	57.16
rs576982	intronic	CHRNA5	15:78870803:C:T	15	78870803	0.779768	0.0264166	4.65234e-21	0.983071	0.0478437	0.721196	0.835422	0.0810697	0.0265504	0.224874	0.194035	0.233698	0.471689	0.463191	0.473753	0.297405	0.264944	0.30129	-0.193514	0.0222386	0.824058	0.788911	0.860771	3.26852e-18	0.0001	88.89
rs569207	intronic	CHRNA5	15:78873119:C:T	15	78873119	0.778797	0.0264324	3.1319e-21	0.99491	0.0468861	0.913333	0.838156	0.0821398	0.0316032	0.224692	0.193734	0.233551	0.466246	0.460973	0.467526	0.285873	0.2555	0.289508	-0.189892	0.0221709	0.827048	0.791879	0.86378	1.0813e-17	0	90.35
rs637137	intronic	CHRNA5	15:78873976:T:A	15	78873976	0.778961	0.0264286	3.33588e-21	0.996171	0.0468702	0.934771	0.843723	0.08101	0.0359355	0.22468	0.193743	0.233533	0.466702	0.461518	0.467961	0.293688	0.263278	0.297327	-0.188924	0.0221443	0.827849	0.792687	0.864572	1.44466e-17	0	90.46
rs7180002	intronic	CHRNA5	15:78873993:A:T	15	78873993	1.26184	0.0216633	6.92212e-27	0.945023	0.124899	0.650742	1.06442	0.115849	0.589964	0.360905	0.402796	0.348917	0.0484681	0.0431907	0.0497496	0.110077	0.115389	0.109441	0.218817	0.0209913	1.2446	1.19444	1.29688	1.9228e-25	0.0289	71.77
rs1700006	intronic	CHRNA5	15:78875623:A:G	15	78875623	0.767762	0.0273962	5.08996e-22	1.00507	0.0667311	0.939628	0.774493	0.106018	0.0159344	0.208342	0.177227	0.217246	0.215782	0.204202	0.218594	0.172102	0.145	0.175346	-0.227056	0.024649	0.796876	0.759292	0.83632	3.21408e-20	0.0009	85.73
rs56390833	intronic	CHRNA5	15:78877381:C:A	15	78877381	1.26123	0.0216668	8.95877e-27	0.944133	0.124776	0.644989	1.0628	0.115965	0.599409	0.360783	0.402567	0.348826	0.0484567	0.0431907	0.0497354	0.109846	0.115	0.109229	0.218282	0.0209946	1.24394	1.19379	1.29619	2.55712e-25	0.0283	71.96
rs951266	intronic	CHRNA5	15:78878541:G:A	15	78878541	1.26081	0.0216587	1.01523e-26	0.949342	0.124627	0.676581	1.05962	0.115838	0.617139	0.360846	0.402588	0.348901	0.0483275	0.0431712	0.0495796	0.11	0.114778	0.109428	0.218002	0.0209858	1.24359	1.19348	1.29581	2.8091e-25	0.0301	71.45
rs16969968	exonic	CHRNA5	15:78882925:G:A	15	78882925	1.25567	0.0216491	7.25725e-26	0.981694	0.128052	0.88528	1.16274	0.132697	0.255844	0.359822	0.400882	0.348072	0.0446518	0.040428	0.0456774	0.0785095	0.0884444	0.0773205	0.219064	0.0210752	1.24491	1.19453	1.29741	2.62986e-25	0.1449	48.24
rs518425	intronic	CHRNA5	15:78883813:A:G	15	78883813	0.811446	0.024373	1.01265e-17	0.927118	0.0560442	0.17693	0.873824	0.0715213	0.0593187	0.276578	0.246453	0.285199	0.77164	0.764397	0.773399	0.494828	0.465222	0.498371	-0.183039	0.0213335	0.832736	0.798634	0.868294	9.49542e-18	0.0723	61.92
rs76474922	intronic	CHRNA5	15:78884553:A:C	15	78884553	0.751021	0.044608	1.37523e-10	1.01034	0.110779	0.926002	0.927877	0.184146	0.684374	0.0738966	0.06061	0.0776987	0.0686977	0.0716926	0.0679705	0.0559679	0.0528889	0.0563364	-0.236762	0.0403725	0.789179	0.729138	0.854164	4.50663e-09	0.0305	71.35
rs8192482	UTR3	CHRNA5(NM_001307945:c.*740C>T,NM_000745:c.*603C>T)	15:78886198:C:T	15	78886198	1.25679	0.0216616	4.99387e-26	0.976447	0.128072	0.85236	1.14607	0.133145	0.305841	0.360474	0.401676	0.348684	0.0447506	0.040428	0.0458003	0.0768646	0.086	0.0757713	0.219407	0.0210887	1.24534	1.19491	1.29789	2.37607e-25	0.124	52.1
rs4887067	UTR3	CHRNA5(NM_001307945:c.*1489G>A,NM_000745:c.*1352G>A)	15:78886947:G:A	15	78886947	1.25679	0.0216583	4.91742e-26	0.97463	0.12792	0.840787	1.12739	0.132827	0.366679	0.36056	0.401769	0.348768	0.0449293	0.0405058	0.0460034	0.0783314	0.0864444	0.0773604	0.218917	0.0210837	1.24473	1.19434	1.29724	2.95605e-25	0.1102	54.66
rs578776	UTR3	CHRNA3(NM_000743:c.*546C>T)	15:78888400:G:A	15	78888400	0.813297	0.0244935	3.24775e-17	0.923031	0.0559499	0.152289	0.862492	0.0718121	0.0394035	0.271098	0.241426	0.279589	0.775783	0.767101	0.777891	0.526455	0.493556	0.530392	-0.182891	0.0214166	0.832859	0.798622	0.868564	1.34604e-17	0.1026	56.09
rs12910984	intronic	CHRNA3	15:78891627:G:A	15	78891627	1.285	0.0263741	1.94803e-21	1.01512	0.047025	0.749677	1.12094	0.0766632	0.136433	0.774365	0.805693	0.7654	0.537483	0.545817	0.535459	0.659192	0.681722	0.656496	0.187723	0.0220327	1.2065	1.15551	1.25974	1.59277e-17	0	90.06
rs7173149	intronic	CHRNA3	15:78892374:T:A	15	78892374	0.803118	0.0334042	5.25133e-11	0.96694	0.0840582	0.689198	0.667367	0.190218	0.0334985	0.12993	0.113054	0.134759	0.133252	0.117529	0.13707	0.0613836	0.0478889	0.0629987	-0.199396	0.0306376	0.819226	0.771479	0.869927	7.60514e-11	0.0671	62.99
rs7359276	intronic	CHRNA3	15:78892661:C:T	15	78892661	1.28563	0.0262485	1.04862e-21	1.08157	0.0551698	0.15523	1.13692	0.0718897	0.0742687	0.770664	0.802265	0.76162	0.232302	0.241089	0.230168	0.532785	0.560444	0.529475	0.210423	0.0225106	1.2342	1.18093	1.28987	8.95478e-21	0.0089	78.83
rs1051730	exonic	CHRNA3	15:78894339:G:A	15	78894339	1.25819	0.021615	2.26738e-26	0.968528	0.127331	0.801704	1.06167	0.11082	0.589199	0.361222	0.402766	0.349334	0.0437814	0.039572	0.0448035	0.119216	0.124556	0.118577	0.216548	0.0209267	1.24178	1.19188	1.29377	4.27829e-25	0.0456	67.63
rs3743078	intronic	CHRNA3	15:78894759:C:G	15	78894759	1.28182	0.0261911	2.55464e-21	1.08766	0.0553766	0.129145	1.09891	0.0724424	0.192925	0.769928	0.801251	0.760965	0.229402	0.239825	0.226871	0.426247	0.446444	0.42383	0.206293	0.022505	1.22911	1.17608	1.28454	4.88364e-20	0.0073	79.66
rs1317286	intronic	CHRNA3	15:78896129:A:G	15	78896129	1.25473	0.0215915	7.78093e-26	0.917367	0.0774036	0.265166	0.998056	0.0835412	0.981418	0.364971	0.405914	0.353255	0.111042	0.103385	0.112902	0.243153	0.243722	0.243085	0.192278	0.0201815	1.21201	1.165	1.26091	1.61276e-21	0	90.44
rs938682	intronic	CHRNA3	15:78896547:G:A	15	78896547	1.27839	0.0263577	1.18659e-20	1.00858	0.0468776	0.855356	1.19024	0.0811563	0.0318829	0.774709	0.805273	0.765963	0.538182	0.545525	0.536399	0.70715	0.738389	0.703411	0.187581	0.0221063	1.20633	1.15518	1.25974	2.14925e-17	0.0001	89.72
rs12914385	intronic	CHRNA3	15:78898723:C:T	15	78898723	1.25439	0.0212695	1.6334e-26	0.95992	0.0507391	0.420135	1.07528	0.0900171	0.420054	0.404049	0.446229	0.391979	0.283108	0.27821	0.284297	0.189311	0.2	0.188032	0.181489	0.0191659	1.199	1.1548	1.2449	2.81559e-21	0	92.06
rs55676755	intronic	CHRNA3	15:78898932:C:G	15	78898932	1.25357	0.0216357	1.53514e-25	0.903772	0.130094	0.436724	1.1095	0.0932421	0.26511	0.362548	0.403118	0.350938	0.0409609	0.035642	0.0422525	0.166669	0.180222	0.165047	0.211552	0.0208045	1.23559	1.18622	1.28702	2.73922e-24	0.0229	73.54
rs56077333	intronic	CHRNA3	15:78899003:C:A	15	78899003	1.25247	0.0217489	4.14899e-25	0.962516	0.0508759	0.452692	1.11854	0.0922285	0.224489	0.358833	0.398986	0.347343	0.281732	0.27751	0.282757	0.173658	0.1885	0.171882	0.181182	0.0195441	1.19863	1.15359	1.24544	1.85435e-20	0	91.39
rs7183604	intronic	CHRNA3	15:78899213:T:C	15	78899213	1.27999	0.0263753	8.03977e-21	1.00553	0.0463417	0.905254	1.19741	0.0814941	0.0270542	0.774756	0.805481	0.765964	0.538787	0.545272	0.537212	0.707138	0.739111	0.703311	0.187242	0.0220664	1.20592	1.15487	1.25922	2.14975e-17	0	90.24
rs11637630	intronic	CHRNA3	15:78899719:G:A	15	78899719	1.2801	0.0263768	7.82524e-21	1.00461	0.0463167	0.920906	1.18693	0.0804668	0.0331944	0.774824	0.805549	0.766032	0.538353	0.544805	0.536787	0.698557	0.729944	0.694801	0.186375	0.0220438	1.20487	1.15392	1.25807	2.79702e-17	0	90.34
rs112878080	intronic	CHRNA3	15:78900647:A:G	15	78900647	1.25326	0.0216812	2.18043e-25	0.964972	0.0508278	0.482979	1.1058	0.0921716	0.27521	0.362172	0.402668	0.350584	0.282405	0.278502	0.283352	0.174311	0.187722	0.172706	0.181709	0.0194916	1.19927	1.15431	1.24597	1.13697e-20	0	91.38
rs138544659	intronic	CHRNA3	15:78900701:T:G	15	78900701	1.25234	0.0216522	2.6886e-25	0.96505	0.0508206	0.483917	1.10597	0.0921272	0.274245	0.362862	0.403339	0.351278	0.282477	0.27856	0.283428	0.174394	0.187833	0.172786	0.181217	0.0194697	1.19868	1.1538	1.2453	1.30687e-20	0	91.32
rs113931022	intronic	CHRNA3	15:78901113:C:T	15	78901113	1.25193	0.0216335	2.87245e-25	0.964602	0.0508206	0.478228	1.11054	0.0919278	0.254078	0.363299	0.403763	0.35172	0.282534	0.278521	0.283508	0.174762	0.188778	0.173085	0.181112	0.0194542	1.19855	1.15371	1.24513	1.28284e-20	0	91.31
rs146009840	intronic	CHRNA3	15:78906177:A:T	15	78906177	1.25642	0.0216472	5.37522e-26	0.928576	0.133243	0.578107	1.12745	0.13072	0.3588	0.360603	0.401824	0.348807	0.0388057	0.0342802	0.0399046	0.0805344	0.0890556	0.0795146	0.217871	0.0210872	1.24343	1.19308	1.2959	5.05412e-25	0.061	64.24
rs77438700	intronic	CHRNA3	15:78906637:A:G	15	78906637	0.7746	0.0489062	1.7659e-07	0.960195	0.120187	0.735389	0.299291	0.420626	0.00413127	0.0592256	0.0492534	0.0620793	0.0522085	0.0518093	0.0523054	0.0243824	0.0123333	0.0258245	-0.236149	0.045039	0.789663	0.722943	0.862541	1.57809e-07	0.0172	75.38
rs7177514	intronic	CHRNA3	15:78907406:C:G	15	78907406	0.778318	0.0263412	1.82801e-21	0.961852	0.0508352	0.444206	0.87585	0.0798619	0.0969413	0.226309	0.194837	0.235315	0.702269	0.696245	0.703732	0.305867	0.282444	0.30867	-0.20002	0.0224452	0.818715	0.783478	0.855536	5.03623e-19	0.0007	86.16
rs6495308	intronic	CHRNA3	15:78907656:T:C	15	78907656	0.778702	0.0263401	2.18013e-21	0.96215	0.05084	0.447889	0.876957	0.0798729	0.10021	0.226237	0.194833	0.235223	0.702193	0.696226	0.703642	0.30557	0.282389	0.308344	-0.199512	0.0224452	0.819131	0.783876	0.855971	6.1746e-19	0.0007	86.15
rs12443170	intronic	CHRNA3	15:78907736:G:A	15	78907736	0.804831	0.0330458	5.01921e-11	0.993696	0.0823466	0.938784	0.65401	0.185657	0.0221846	0.132572	0.115302	0.137514	0.141683	0.127802	0.145054	0.0642815	0.0492222	0.0660838	-0.194173	0.0302584	0.823516	0.776096	0.873833	1.3885e-10	0.027	72.33
rs8042059	intronic	CHRNA3	15:78907859:A:C	15	78907859	0.778389	0.0263422	1.89685e-21	0.962102	0.0508366	0.447269	0.875422	0.0798262	0.0955662	0.22629	0.194833	0.235292	0.70222	0.696245	0.703671	0.305926	0.282389	0.308743	-0.199935	0.0224451	0.818784	0.783544	0.855608	5.209e-19	0.0007	86.17
rs8042494	intronic	CHRNA3	15:78908010:C:T	15	78908010	0.779333	0.0263723	3.26979e-21	0.984475	0.0464427	0.736182	0.870661	0.0807905	0.0864651	0.225625	0.19432	0.234583	0.460244	0.453054	0.46199	0.297583	0.273667	0.300445	-0.188327	0.0220613	0.828344	0.793289	0.864947	1.38312e-17	0.0001	89.77
rs8042374	intronic	CHRNA3	15:78908032:A:G	15	78908032	0.779263	0.0263247	2.68738e-21	0.963023	0.0508265	0.458503	0.874769	0.0795567	0.0926146	0.2262	0.194858	0.235169	0.702433	0.696732	0.703817	0.304869	0.281111	0.307713	-0.198994	0.0224274	0.819555	0.784309	0.856384	7.13265e-19	0.0007	86.12
rs8043009	intronic	CHRNA3	15:78908154:G:C	15	78908154	0.779015	0.0263251	2.396e-21	0.96277	0.0508205	0.455333	0.872859	0.0796861	0.0879216	0.22633	0.19493	0.235315	0.702649	0.696868	0.704053	0.305083	0.280944	0.307972	-0.199458	0.02243	0.819174	0.783941	0.855991	5.97718e-19	0.0008	86.09
rs28681284	intronic	CHRNA3	15:78908565:C:T	15	78908565	0.773028	0.0274112	5.89892e-21	0.996481	0.0664773	0.957704	0.9436	0.105676	0.582768	0.20714	0.176973	0.215772	0.209248	0.196712	0.212292	0.160297	0.154833	0.160951	-0.211706	0.0246428	0.809202	0.771047	0.849246	8.62029e-18	0.0006	86.4
rs4887069	intronic	CHRNA3	15:78909070:A:G	15	78909070	0.783979	0.0262535	1.85996e-20	0.961944	0.0509316	0.446187	0.873857	0.0797301	0.0908	0.230491	0.199767	0.239283	0.702862	0.696848	0.704323	0.306461	0.282611	0.309315	-0.195252	0.0223962	0.822627	0.787298	0.859542	2.82935e-18	0.0012	85.04
rs8192479	exonic	CHRNA3	15:78909398:C:T	15	78909398	1.45087	0.0765999	1.18245e-06	0.312496	1.05505	0.270258	3.20742	0.534592	0.0292497	0.0193178	0.0245206	0.0178289	0.00179033	0.00110895	0.00195578	0.0034323	0.00677778	0.00303191	0.380153	0.0756304	1.46251	1.26102	1.6962	4.99619e-07	0.116	53.58
rs3825845	intronic	CHRNA3	15:78910258:C:T	15	78910258	0.778338	0.0266585	5.44694e-21	0.980674	0.0467304	0.676224	0.811378	0.0875228	0.0169317	0.218945	0.1881	0.227772	0.44504	0.439922	0.446282	0.243082	0.211056	0.246915	-0.194849	0.0223854	0.822959	0.787632	0.85987	3.19578e-18	0.0001	89.18
rs28669908	intronic	CHRNA3	15:78910267:C:A	15	78910267	0.767769	0.0277582	1.72677e-21	0.985234	0.0680529	0.826967	0.75706	0.123408	0.0241193	0.201243	0.170669	0.209992	0.195488	0.184786	0.198087	0.127631	0.105444	0.130286	-0.230755	0.0251623	0.793934	0.755728	0.834071	4.70147e-20	0.0029	82.86
rs8040868	exonic	CHRNA3	15:78911181:T:C	15	78911181	1.2579	0.0211707	2.2814e-27	0.947071	0.0489661	0.266746	1.12147	0.0750568	0.126658	0.417959	0.461798	0.405413	0.362433	0.352879	0.364753	0.336461	0.36	0.333644	0.180339	0.018812	1.19762	1.15427	1.24261	9.12291e-22	0	93.13
rs4243084	intronic	CHRNA3	15:78911672:G:C	15	78911672	1.2571	0.0216144	3.4677e-26	0.977941	0.0516774	0.665999	1.23144	0.0897037	0.0202979	0.36854	0.410389	0.356564	0.296993	0.290817	0.298493	0.192898	0.220611	0.189581	0.192207	0.0194654	1.21192	1.16655	1.25905	5.38027e-23	0	90.06
rs117832812	intronic	CHRNA3	15:78912472:C:A	15	78912472	0.762458	0.0445342	1.12994e-09	0.944766	0.114757	0.620517	0.292621	0.388931	0.0015797	0.0741562	0.0616452	0.0777364	0.0648244	0.0651167	0.0647534	0.029038	0.0148333	0.030738	-0.254252	0.0412829	0.775496	0.715219	0.840853	7.33073e-10	0.0092	78.69
rs7170068	intronic	CHRNA3	15:78912943:G:A	15	78912943	0.786464	0.0268114	3.27056e-19	0.980896	0.0470924	0.682098	0.805879	0.0897093	0.0161375	0.214796	0.185534	0.223169	0.443857	0.439339	0.444955	0.23304	0.201833	0.236775	-0.188005	0.0225516	0.82861	0.792783	0.866057	7.64086e-17	0.0002	88.04
rs13329271	upstream	CHRNA3(dist=593)	15:78914230:A:C	15	78914230	0.786173	0.0267889	2.69485e-19	0.997564	0.0471674	0.958755	0.862584	0.0848509	0.0814839	0.215428	0.186111	0.223818	0.439482	0.437354	0.439999	0.267067	0.244056	0.26982	-0.180067	0.022463	0.835214	0.79924	0.872808	1.09105e-15	0.0001	89.71
rs8039449	upstream	CHRNA3(dist=897)	15:78914534:C:T	15	78914534	1.23293	0.0214719	1.81091e-22	0.952081	0.0872142	0.573406	0.976743	0.0871055	0.787043	0.3924	0.431257	0.38128	0.0958264	0.0882685	0.0976616	0.237298	0.235944	0.23746	0.182798	0.0202766	1.20057	1.15379	1.24925	1.96505e-19	0.0008	85.93
rs6495309	intergenic	CHRNA3(dist=1608),CHRNB4(dist=1391)	15:78915245:C:T	15	78915245	0.789149	0.0268197	1.05274e-18	1.00835	0.0470362	0.859652	0.846398	0.085243	0.0504238	0.212755	0.184028	0.220976	0.437228	0.436809	0.43733	0.253806	0.227833	0.256915	-0.175973	0.0224741	0.838641	0.802501	0.876408	4.8771e-15	0	90.25
rs10851907	downstream	CHRNB4(dist=772)	15:78915864:G:A	15	78915864	1.23932	0.0211975	4.40522e-24	0.930812	0.0872387	0.411157	1.05221	0.0730569	0.48603	0.432807	0.47332	0.421214	0.0964269	0.0873152	0.0986395	0.431354	0.443111	0.429947	0.187728	0.0198252	1.20651	1.16052	1.25431	2.82084e-21	0.0009	85.67
rs55958997	downstream	CHRNB4(dist=764)	15:78915872:C:A	15	78915872	1.23046	0.0214701	4.49109e-22	0.941326	0.0876952	0.49051	1.03062	0.0802938	0.707213	0.391981	0.4304	0.380986	0.0946518	0.0864981	0.0966317	0.283456	0.290722	0.282586	0.181995	0.0201845	1.19961	1.15308	1.24802	1.94011e-19	0.0018	84.15
rs4344703	intronic	CHRNB4	15:78918726:G:T	15	78918726	0.785679	0.0267616	2.00216e-19	1.12254	0.13345	0.386398	0.75038	0.0839932	0.000628429	0.68728	0.659736	0.695162	0.940246	0.947121	0.938577	0.648533	0.605611	0.65367	-0.232727	0.0250456	0.79237	0.754412	0.832237	1.5122e-20	0.0256	72.73
rs12593950	intronic	CHRNB4	15:78920935:G:C	15	78920935	0.791351	0.0264734	9.60601e-19	1.0236	0.0479648	0.626675	0.935805	0.0847063	0.433468	0.223319	0.194349	0.231609	0.451277	0.45358	0.450718	0.290137	0.28	0.29135	-0.166431	0.0223557	0.846681	0.810383	0.884605	9.71676e-14	0	91.51
rs2869548	intronic	CHRNB4	15:78922638:G:A	15	78922638	1.23252	0.0215568	3.06778e-22	0.992569	0.121261	0.950954	0.953118	0.135379	0.722826	0.378426	0.417283	0.367307	0.0538239	0.047607	0.0553335	0.0959857	0.0937222	0.0962566	0.196422	0.020968	1.21704	1.16804	1.2681	7.41099e-21	0.0401	68.9
rs28534575	intronic	CHRNB4	15:78923845:T:G	15	78923845	0.789683	0.026467	4.60234e-19	1.02529	0.0476845	0.600489	0.7784	0.0912103	0.00602244	0.222389	0.193064	0.230781	0.447837	0.451381	0.446977	0.256419	0.221944	0.260545	-0.17922	0.0224307	0.835922	0.799967	0.873492	1.3496e-15	0	91.51
rs17487223	intronic	CHRNB4	15:78923987:C:T	15	78923987	1.22699	0.0215248	2.02869e-21	0.989215	0.11932	0.927586	1.09123	0.10781	0.41804	0.380306	0.418233	0.369452	0.0558499	0.0490272	0.0575066	0.141882	0.150833	0.140811	0.193667	0.0207855	1.21369	1.16524	1.26416	1.19207e-20	0.1245	52.01
rs4887072	intronic	CHRNB4	15:78925435:A:G	15	78925435	0.78927	0.0265202	4.52877e-19	1.02608	0.0477535	0.58975	0.786548	0.091079	0.00838428	0.222436	0.193144	0.230819	0.450042	0.453307	0.449249	0.256425	0.223389	0.260379	-0.178769	0.0224683	0.836299	0.80027	0.873951	1.76976e-15	0	91.51
rs72743158	intronic	CHRNB4	15:78926445:T:C	15	78926445	1.22144	0.021543	1.61513e-20	1.06071	0.116563	0.613098	1.00366	0.131987	0.977945	0.387854	0.425042	0.377212	0.0612323	0.055214	0.0626937	0.0983848	0.0993889	0.0982646	0.190555	0.0209166	1.20992	1.16132	1.26055	8.22029e-20	0.1761	42.42
rs12440014	intronic	CHRNB4	15:78926726:C:G	15	78926726	0.796735	0.0260488	2.70049e-18	1.02173	0.0482886	0.656122	0.813491	0.0940806	0.0282296	0.232007	0.202741	0.240383	0.441257	0.444611	0.440443	0.23304	0.205722	0.23631	-0.173143	0.022274	0.841017	0.805091	0.878547	7.645e-15	0	90.33
rs12441088	intronic	CHRNB4	15:78928264:G:T	15	78928264	1.18664	0.0249916	7.52234e-12	0.990506	0.0492056	0.84628	1.00643	0.083136	0.93856	0.749477	0.772336	0.742936	0.546176	0.542724	0.547014	0.683682	0.683778	0.68367	0.125522	0.0215226	1.13374	1.08691	1.18259	5.47422e-09	0.0016	84.52
rs67175876	intronic	CHRNB4	15:78928399:G:A	15	78928399	1.22963	0.0274251	4.79291e-14	1.02109	0.0561628	0.710154	1.02294	0.0776891	0.770311	0.79742	0.820826	0.790723	0.275076	0.27072	0.276134	0.529905	0.533722	0.529448	0.15738	0.0234904	1.17044	1.11777	1.22559	2.08784e-11	0.0023	83.54
rs11636605	intronic	CHRNB4	15:78928878:A:G	15	78928878	1.23383	0.0274695	2.01832e-14	0.975082	0.0576908	0.661819	0.991081	0.0786539	0.909312	0.797739	0.821666	0.790893	0.255496	0.244708	0.258116	0.43149	0.429111	0.431775	0.150748	0.0236534	1.1627	1.11003	1.21788	1.85117e-10	0.0001	88.95
rs12441998	intronic	CHRNB4	15:78929372:G:A	15	78929372	1.23805	0.0274105	6.68895e-15	0.975176	0.0572593	0.660659	0.993075	0.0786573	0.929602	0.796705	0.821156	0.789708	0.258112	0.247802	0.260615	0.43158	0.429556	0.431822	0.153213	0.023586	1.16557	1.11292	1.22072	8.25144e-11	0.0001	89.3
rs11072768	intronic	CHRNB4	15:78929478:T:G	15	78929478	1.23547	0.0274543	1.34048e-14	0.974311	0.0572281	0.649282	0.995905	0.0785718	0.95835	0.798011	0.822149	0.791104	0.258419	0.247918	0.260969	0.430778	0.429333	0.430951	0.151571	0.0236093	1.16366	1.11104	1.21877	1.36313e-10	0.0001	89.08
rs1316971	intronic	CHRNB4	15:78930510:A:G	15	78930510	1.22798	0.0270949	3.462e-14	0.982241	0.0571801	0.754003	1.02839	0.0787873	0.722347	0.796838	0.8208	0.789981	0.256964	0.247451	0.259273	0.415837	0.420444	0.415286	0.152413	0.023382	1.16464	1.11247	1.21926	7.10681e-11	0.0005	86.83
rs9920506	intronic	CHRNB4	15:78931057:A:G	15	78931057	1.20255	0.0302493	1.07688e-09	1.03204	0.0508254	0.534929	1.03559	0.0997018	0.725733	0.836307	0.853916	0.831268	0.579565	0.582938	0.578746	0.803901	0.807278	0.803497	0.137484	0.0251531	1.14738	1.09219	1.20537	4.60628e-08	0.0201	74.4
rs67426328	upstream	CHRNB4(dist=731)	15:78934318:C:G	15	78934318	1.18829	0.0214828	9.72202e-16	1.06058	0.113213	0.603382	1.00752	0.122527	0.951225	0.406763	0.438236	0.397757	0.0702258	0.0617315	0.0722884	0.115202	0.116889	0.115	0.16392	0.0207998	1.17812	1.13106	1.22714	3.25133e-15	0.2656	24.58
rs3813567	upstream	CHRNB4(dist=964)	15:78934551:G:A	15	78934551	1.20113	0.0273361	2.02632e-11	1.04979	0.0505884	0.336829	1.0898	0.0978177	0.379327	0.797544	0.818021	0.791684	0.60111	0.610389	0.598857	0.796318	0.806222	0.795133	0.149018	0.0233541	1.16069	1.10876	1.21506	1.76159e-10	0.0517	66.25
rs55988292	intergenic	CHRNB4(dist=2581),LOC646938(dist=108211)	15:78936168:A:G	15	78936168	1.18581	0.021509	2.30704e-15	1.04351	0.113639	0.707799	1.06582	0.100384	0.525432	0.408141	0.439072	0.39929	0.0707693	0.0616926	0.0729734	0.174768	0.182722	0.173816	0.161668	0.0206804	1.17547	1.12878	1.22409	5.39197e-15	0.3303	9.73
rs11633178	intergenic	CHRNB4(dist=10951),LOC646938(dist=99841)	15:78944538:A:G	15	78944538	1.15218	0.0213922	3.54544e-11	0.994635	0.126224	0.966005	1.06623	0.102859	0.532963	0.409275	0.434732	0.40199	0.0517599	0.0441829	0.0535998	0.152726	0.160833	0.151755	0.13459	0.0206615	1.14407	1.09866	1.19135	7.31653e-11	0.4049	0
rs11634351	intergenic	CHRNB4(dist=11131),LOC646938(dist=99661)	15:78944718:G:A	15	78944718	1.15192	0.0213891	3.78732e-11	0.967845	0.127913	0.798329	0.984978	0.122438	0.901615	0.409084	0.434494	0.401813	0.050593	0.0425875	0.0525368	0.107559	0.107722	0.10754	0.132315	0.0207899	1.14147	1.09589	1.18894	1.96057e-10	0.1925	39.32
rs12594247	intergenic	CHRNB4(dist=13046),LOC646938(dist=97746)	15:78946633:C:T	15	78946633	0.858098	0.0302724	4.29664e-07	0.980885	0.0551362	0.726302	0.686758	0.193078	0.0516277	0.152212	0.13813	0.156242	0.225255	0.219455	0.226663	0.0467933	0.0344444	0.0482713	-0.126763	0.0262887	0.880942	0.836701	0.927523	1.42156e-06	0.0447	67.82
rs2170311	intergenic	CHRNB4(dist=14024),LOC646938(dist=96768)	15:78947611:G:A	15	78947611	1.14715	0.0213341	1.23761e-10	0.979466	0.126412	0.869632	1.04555	0.102935	0.665215	0.409531	0.434333	0.402433	0.0509389	0.0427432	0.0529289	0.155374	0.1615	0.154641	0.129359	0.0206106	1.1381	1.09304	1.18502	3.46688e-10	0.3285	10.18
rs11638830	intergenic	CHRNB4(dist=14732),LOC646938(dist=96060)	15:78948319:G:C	15	78948319	1.14746	0.0213321	1.13399e-10	0.947798	0.128276	0.675981	0.96671	0.121781	0.781003	0.409235	0.434079	0.402126	0.0495743	0.0409144	0.0516771	0.107743	0.106556	0.107886	0.127583	0.0207358	1.13608	1.09083	1.1832	7.61331e-10	0.1373	49.63
rs11072774	intergenic	CHRNB4(dist=19110),LOC646938(dist=91682)	15:78952697:C:T	15	78952697	0.856807	0.0293999	1.46775e-07	0.987118	0.0523418	0.804363	0.937513	0.0954575	0.499074	0.16573	0.150577	0.170066	0.282431	0.280039	0.283012	0.176669	0.167944	0.177713	-0.116817	0.0247561	0.889748	0.847606	0.933985	2.37331e-06	0.0528	66.01
rs12595350	intergenic	CHRNB4(dist=19877),LOC646938(dist=90915)	15:78953464:G:A	15	78953464	0.860295	0.0303275	6.98389e-07	0.978338	0.0535388	0.682501	0.76095	0.180284	0.129691	0.153089	0.139492	0.156981	0.252311	0.246926	0.253619	0.0523575	0.0426111	0.0535239	-0.122473	0.0261098	0.88473	0.840593	0.931184	2.72276e-06	0.0788	60.63
rs7163204	intergenic	CHRNB4(dist=20153),LOC646938(dist=90639)	15:78953740:G:A	15	78953740	0.858478	0.0302794	4.66614e-07	0.975142	0.0535724	0.63845	0.943584	0.0973078	0.550667	0.154046	0.140111	0.158034	0.254493	0.248191	0.256023	0.169341	0.161944	0.170226	-0.117391	0.0254432	0.889238	0.84598	0.934707	3.95303e-06	0.096	57.32
rs17487514	intergenic	CHRNB4(dist=20198),LOC646938(dist=90594)	15:78953785:C:T	15	78953785	1.1317	0.0228392	6.0634e-08	1.11581	0.181562	0.546158	0.912494	0.151849	0.546471	0.298488	0.316023	0.29347	0.0295918	0.0235992	0.0310469	0.0744121	0.0712778	0.0747872	0.118813	0.0224124	1.12616	1.07776	1.17673	1.15048e-07	0.3738	0
rs7164665	intergenic	CHRNB4(dist=20332),LOC646938(dist=90460)	15:78953919:T:C	15	78953919	0.857759	0.0302341	3.87911e-07	0.978681	0.0536124	0.687714	0.942191	0.0973843	0.540891	0.154433	0.14037	0.158457	0.254322	0.248385	0.255763	0.169353	0.161778	0.170259	-0.117381	0.025422	0.889246	0.846024	0.934677	3.88769e-06	0.0833	59.76
rs12899135	intergenic	CHRNB4(dist=20792),LOC646938(dist=90000)	15:78954379:A:G	15	78954379	1.14448	0.0212608	2.19134e-10	0.957496	0.127103	0.732562	0.929991	0.128337	0.571704	0.409738	0.434274	0.402717	0.0484719	0.0401167	0.0505008	0.100232	0.0965	0.100678	0.124823	0.020695	1.13295	1.08791	1.17985	1.62391e-09	0.1139	53.97
rs12148319	intergenic	CHRNB4(dist=22605),LOC646938(dist=88187)	15:78956192:A:G	15	78956192	0.857286	0.0302486	3.56884e-07	0.980838	0.0536042	0.718142	0.957335	0.0935451	0.641143	0.15454	0.140391	0.158589	0.253702	0.248268	0.255022	0.193361	0.187278	0.194089	-0.115745	0.0253574	0.890702	0.847516	0.936089	5.00544e-06	0.0663	63.15
rs1996371	intergenic	CHRNB4(dist=23219),LOC646938(dist=87573)	15:78956806:T:C	15	78956806	1.14525	0.021199	1.58021e-10	0.947169	0.126645	0.668227	0.948304	0.123349	0.666962	0.410029	0.434842	0.402928	0.0489053	0.040214	0.0510157	0.105926	0.103444	0.106223	0.125317	0.020614	1.13351	1.08862	1.18024	1.20764e-09	0.1142	53.91
rs12594550	intergenic	CHRNB4(dist=25450),LOC646938(dist=85342)	15:78959037:C:G	15	78959037	0.856288	0.0303937	3.31428e-07	0.987563	0.0561225	0.82354	0.983035	0.114153	0.880852	0.153465	0.139424	0.157483	0.228364	0.22	0.230395	0.122233	0.121889	0.122274	-0.11731	0.0260224	0.889309	0.845088	0.935844	6.5427e-06	0.0548	65.56
rs6495314	intergenic	CHRNB4(dist=26942),LOC646938(dist=83850)	15:78960529:A:C	15	78960529	1.14661	0.0211911	1.07422e-10	1.02517	0.0466223	0.593963	0.953333	0.079333	0.546901	0.412407	0.437383	0.405259	0.403375	0.405837	0.402778	0.278504	0.27	0.279521	0.108406	0.0187455	1.1145	1.0743	1.15621	7.33604e-09	0.0118	77.49
rs11639372	intergenic	CHRNB4(dist=33068),LOC646938(dist=77724)	15:78966655:C:T	15	78966655	1.15035	0.0212635	4.48719e-11	0.994283	0.124327	0.963217	1.06937	0.0974059	0.491083	0.406806	0.43214	0.399557	0.0495325	0.0423152	0.051285	0.173753	0.184	0.172527	0.132873	0.0204902	1.1421	1.09715	1.18891	8.88948e-11	0.4038	0
rs12902602	intergenic	CHRNB4(dist=33814),LOC646938(dist=76978)	15:78967401:A:G	15	78967401	1.14999	0.0212567	4.8803e-11	0.962281	0.126758	0.761642	0.939741	0.125746	0.621123	0.406391	0.431643	0.399165	0.047267	0.0396887	0.0491071	0.104002	0.101167	0.104342	0.129551	0.0206786	1.13832	1.0931	1.1854	3.72902e-10	0.1158	53.61
rs1021071	intergenic	CHRNB4(dist=34592),LOC646938(dist=76200)	15:78968179:G:C	15	78968179	1.15057	0.0212675	4.25304e-11	0.956524	0.127009	0.726363	0.940098	0.125826	0.623481	0.406748	0.432059	0.399505	0.0471986	0.0394942	0.0490693	0.10383	0.101167	0.104149	0.129894	0.0206899	1.13871	1.09345	1.18583	3.42619e-10	0.1085	54.98
rs11072785	intergenic	CHRNB4(dist=34642),LOC646938(dist=76150)	15:78968229:C:T	15	78968229	1.15066	0.0212673	4.14344e-11	0.983608	0.125851	0.895516	1.01075	0.119951	0.928939	0.406544	0.431902	0.399287	0.0478866	0.0406226	0.0496504	0.111116	0.113611	0.110818	0.132269	0.0206567	1.14142	1.09613	1.18858	1.52153e-10	0.2768	22.15
rs11857532	intergenic	CHRNB4(dist=34681),LOC646938(dist=76111)	15:78968268:T:G	15	78968268	1.11153	0.0210843	5.30778e-07	0.903504	0.0887221	0.252732	1.05581	0.0744636	0.46582	0.454055	0.473133	0.448595	0.0963205	0.0871595	0.098545	0.432322	0.443333	0.431004	0.0918114	0.0197763	1.09616	1.05448	1.13948	3.44226e-06	0.066	63.21
rs4886579	intergenic	CHRNB4(dist=35669),LOC646938(dist=75123)	15:78969256:C:T	15	78969256	1.14973	0.0212753	5.44299e-11	0.982803	0.12615	0.890627	1.01458	0.119988	0.903998	0.406186	0.431397	0.398972	0.0475787	0.0403502	0.0493339	0.110802	0.113611	0.110465	0.13161	0.0206656	1.14066	1.09538	1.18781	1.90801e-10	0.2885	19.55
rs4886580	intergenic	CHRNB4(dist=35798),LOC646938(dist=74994)	15:78969385:T:G	15	78969385	1.14726	0.0212698	1.05498e-10	1.04957	0.0479746	0.313239	0.984072	0.0782392	0.837403	0.40904	0.433951	0.401911	0.39607	0.400778	0.394926	0.331633	0.331333	0.331669	0.114683	0.0188704	1.12152	1.0808	1.16378	1.22136e-09	0.0539	65.76
rs72743199	intergenic	CHRNB4(dist=42268),LOC646938(dist=68524)	15:78975855:A:T	15	78975855	1.1426	0.021397	4.65476e-10	0.93392	0.127797	0.592687	0.937138	0.123807	0.599997	0.405227	0.429022	0.398418	0.0487494	0.0404864	0.0507559	0.113224	0.110111	0.113597	0.122369	0.0208032	1.13017	1.08502	1.17721	4.04789e-09	0.0917	58.14
rs4887077	intergenic	CHRNB4(dist=44777),LOC646938(dist=66015)	15:78978364:C:T	15	78978364	1.141	0.0212851	5.75851e-10	0.959697	0.12668	0.745377	0.920321	0.123415	0.501079	0.408264	0.431928	0.401492	0.0492664	0.0413424	0.0511905	0.115618	0.111056	0.116164	0.121241	0.0206937	1.1289	1.08403	1.17563	4.66064e-09	0.0986	56.84
rs12901913	intergenic	CHRNB4(dist=47761),LOC646938(dist=63031)	15:78981348:C:T	15	78981348	1.14168	0.0212901	4.85382e-10	0.959192	0.127134	0.743123	0.925781	0.130688	0.555131	0.407989	0.431745	0.401191	0.0485898	0.0407977	0.0504819	0.105125	0.101056	0.105612	0.122598	0.0207318	1.13043	1.08542	1.17731	3.34893e-09	0.1212	52.62
rs11638372	intergenic	CHRNB4(dist=49972),LOC646938(dist=60820)	15:78983559:C:T	15	78983559	1.14162	0.0212621	4.68589e-10	0.956063	0.126477	0.722402	0.921734	0.123507	0.509339	0.408441	0.432263	0.401624	0.0493044	0.0412257	0.0512661	0.117049	0.112389	0.117606	0.121715	0.0206721	1.12943	1.08459	1.17613	3.91107e-09	0.0955	57.43
rs922692	intergenic	CHRNB4(dist=50627),LOC646938(dist=60165)	15:78984214:C:A	15	78984214	1.14134	0.0212668	5.08181e-10	0.961781	0.126384	0.757831	0.923144	0.126184	0.526237	0.408272	0.432055	0.401467	0.0490231	0.0411868	0.0509259	0.111413	0.107	0.111941	0.121916	0.0206882	1.12966	1.08477	1.17641	3.79161e-09	0.11	54.69
rs11072790	intergenic	CHRNB4(dist=58438),LOC646938(dist=52354)	15:78992025:C:T	15	78992025	1.13541	0.0214086	2.99353e-09	0.963219	0.0794538	0.637179	0.931022	0.113059	0.527274	0.414158	0.436713	0.407704	0.126577	0.118852	0.128453	0.146443	0.141611	0.147021	0.109802	0.0203342	1.11606	1.07245	1.16144	6.66885e-08	0.0359	69.93
rs12910627	intergenic	CHRNB4(dist=61346),LOC646938(dist=49446)	15:78994933:G:C	15	78994933	1.13271	0.0214252	6.02652e-09	0.957139	0.07955	0.581855	0.928862	0.113477	0.515492	0.410911	0.433183	0.404538	0.126562	0.118482	0.128524	0.145255	0.140111	0.145871	0.107203	0.0203525	1.11316	1.06963	1.15846	1.38435e-07	0.0332	70.62
rs12324870	intergenic	CHRNB4(dist=62214),LOC646938(dist=48578)	15:78995801:C:T	15	78995801	0.906662	0.0225326	1.37013e-05	0.998952	0.0703984	0.988114	0.835645	0.0998189	0.0720542	0.353028	0.336238	0.357833	0.159567	0.157938	0.159963	0.212179	0.1895	0.214894	-0.0929788	0.0209808	0.911213	0.874502	0.949465	9.35274e-06	0.2855	20.22
rs11072791	intergenic	CHRNB4(dist=63489),LOC646938(dist=47303)	15:78997076:C:A	15	78997076	1.13206	0.021418	6.99105e-09	1.03047	0.102883	0.770476	1.00367	0.118595	0.975368	0.410538	0.432581	0.40423	0.0793219	0.0737743	0.0806689	0.129549	0.131056	0.129368	0.116599	0.0206482	1.12367	1.0791	1.17008	1.63344e-08	0.4199	0
rs11072792	intergenic	CHRNB4(dist=66324),LOC646938(dist=44468)	15:78999911:A:G	15	78999911	1.12397	0.0213428	4.35262e-08	1.01289	0.100494	0.898602	0.938104	0.118789	0.59066	0.420703	0.441609	0.414721	0.0842671	0.0771206	0.0860025	0.137227	0.133444	0.13768	0.107098	0.020562	1.11304	1.06908	1.15882	1.90316e-07	0.2058	36.75
rs11634543	intergenic	CHRNB4(dist=71917),LOC646938(dist=38875)	15:79005504:C:T	15	79005504	1.13895	0.0213985	1.19955e-09	1.04708	0.0482816	0.340645	0.88589	0.109154	0.266991	0.411573	0.434757	0.404939	0.375487	0.38251	0.373781	0.163818	0.154	0.164993	0.108911	0.0192564	1.11506	1.07376	1.15795	1.55081e-08	0.0284	71.92
rs11638490	intergenic	CHRNB4(dist=74363),LOC646938(dist=36429)	15:79007950:C:T	15	79007950	1.13703	0.0214029	1.974e-09	1.04592	0.0477115	0.346701	0.881532	0.109137	0.247941	0.411667	0.434541	0.405121	0.393226	0.400661	0.391421	0.164008	0.153722	0.165239	0.106963	0.0192228	1.11289	1.07174	1.15562	2.63059e-08	0.0266	72.44
rs11629637	intergenic	CHRNB4(dist=85437),LOC646938(dist=25355)	15:79019024:C:T	15	79019024	1.13627	0.0214068	2.4038e-09	1.04973	0.0476851	0.308765	0.899083	0.113411	0.348245	0.411215	0.433968	0.404704	0.392702	0.401109	0.39066	0.147399	0.139611	0.148331	0.108106	0.0192459	1.11417	1.07292	1.157	1.94219e-08	0.0503	66.55
rs3829786	intergenic	CHRNB4(dist=85959),LOC646938(dist=24833)	15:79019546:C:A	15	79019546	1.13654	0.0214089	2.25449e-09	1.04947	0.0476783	0.311212	0.899264	0.113454	0.349338	0.411208	0.433994	0.404687	0.392649	0.401031	0.390613	0.147316	0.139556	0.148245	0.10826	0.0192472	1.11434	1.07308	1.15718	1.858e-08	0.0497	66.69
rs3813565	intergenic	CHRNB4(dist=86023),LOC646938(dist=24769)	15:79019610:G:T	15	79019610	1.14398	0.0214623	3.67011e-10	1.05053	0.0469952	0.294195	0.903351	0.114257	0.373673	0.405099	0.429297	0.398174	0.3925	0.401459	0.390325	0.145433	0.138222	0.146297	0.113526	0.0192439	1.12022	1.07876	1.16328	3.65021e-09	0.0414	68.61
rs35583595	intergenic	CHRNB4(dist=86565),LOC646938(dist=24227)	15:79020152:C:G	15	79020152	1.13641	0.0214063	2.31721e-09	1.05012	0.0471033	0.29913	0.899167	0.113451	0.348838	0.411212	0.433989	0.404693	0.394279	0.402665	0.392243	0.147328	0.139556	0.148258	0.108036	0.019207	1.11409	1.07293	1.15683	1.85672e-08	0.0497	66.69
rs34563625	intergenic	CHRNB4(dist=86691),LOC646938(dist=24101)	15:79020278:G:C	15	79020278	1.13681	0.0214072	2.1014e-09	1.05004	0.0471027	0.299883	0.899006	0.113456	0.348046	0.411188	0.434028	0.404652	0.394291	0.402665	0.392257	0.14734	0.139556	0.148271	0.108296	0.0192075	1.11438	1.0732	1.15713	1.71853e-08	0.0487	66.91
rs2869554	intergenic	CHRNB4(dist=87450),LOC646938(dist=23342)	15:79021037:T:C	15	79021037	1.13651	0.0214089	2.27342e-09	1.05004	0.0471027	0.299883	0.899006	0.113456	0.348046	0.411089	0.433888	0.404565	0.394291	0.402665	0.392257	0.14734	0.139556	0.148271	0.108081	0.0192088	1.11414	1.07297	1.15688	1.83776e-08	0.0493	66.78
rs34225855	intergenic	CHRNB4(dist=88549),LOC646938(dist=22243)	15:79022136:C:G	15	79022136	1.1367	0.0214082	2.16265e-09	1.04913	0.0472037	0.309594	0.913284	0.0998338	0.363563	0.411308	0.434129	0.404777	0.395902	0.403502	0.394057	0.190083	0.181611	0.191097	0.106916	0.0191353	1.11284	1.07188	1.15537	2.30501e-08	0.0396	69.04
rs1825082	intergenic	CHRNB4(dist=89846),LOC646938(dist=20946)	15:79023433:G:A	15	79023433	1.13673	0.0214439	2.28313e-09	1.04834	0.0471989	0.317169	0.912213	0.0998582	0.357508	0.410524	0.433256	0.40402	0.396252	0.403774	0.394426	0.190101	0.1815	0.19113	0.106714	0.0191606	1.11262	1.07161	1.15519	2.55544e-08	0.0379	69.44
rs1825083	intergenic	CHRNB4(dist=89880),LOC646938(dist=20912)	15:79023467:T:C	15	79023467	1.13714	0.0214423	2.05102e-09	1.04772	0.0472151	0.32351	0.910493	0.100148	0.349118	0.410456	0.433264	0.403929	0.396077	0.403521	0.39427	0.188331	0.179667	0.189368	0.106889	0.0191626	1.11281	1.07179	1.1554	2.4328e-08	0.0358	69.98
rs1825085	intergenic	CHRNB4(dist=89991),LOC646938(dist=20801)	15:79023578:A:G	15	79023578	1.13647	0.0214098	2.29602e-09	1.04932	0.0471929	0.307703	0.907515	0.100202	0.332797	0.411325	0.434108	0.404805	0.396294	0.403969	0.39443	0.189555	0.180389	0.190652	0.106601	0.0191383	1.11249	1.07153	1.15501	2.5464e-08	0.0358	69.96
rs11639049	intergenic	CHRNB4(dist=90143),LOC646938(dist=20649)	15:79023730:A:G	15	79023730	1.1375	0.0214633	1.94328e-09	1.04851	0.0472369	0.315937	0.911445	0.100085	0.354208	0.409766	0.432602	0.403232	0.395857	0.403521	0.393996	0.189477	0.180833	0.190512	0.107269	0.0191786	1.11323	1.07216	1.15588	2.22971e-08	0.0367	69.74
rs11639166	intergenic	CHRNB4(dist=90179),LOC646938(dist=20613)	15:79023766:G:C	15	79023766	1.13752	0.0214633	1.93101e-09	1.04851	0.0472369	0.315937	0.910786	0.100117	0.350628	0.409748	0.432585	0.403212	0.395857	0.403521	0.393996	0.189335	0.180611	0.190379	0.107265	0.0191788	1.11323	1.07216	1.15587	2.23324e-08	0.0362	69.87
rs11639181	intergenic	CHRNB4(dist=90429),LOC646938(dist=20363)	15:79024016:A:G	15	79024016	1.1366	0.021419	2.26155e-09	1.04893	0.0472362	0.311876	0.908187	0.100009	0.335569	0.411357	0.434155	0.404833	0.396347	0.403949	0.394501	0.189917	0.180833	0.191004	0.106628	0.0191464	1.11252	1.07154	1.15506	2.56042e-08	0.0356	70.01
rs11639375	intergenic	CHRNB4(dist=90627),LOC646938(dist=20165)	15:79024214:G:A	15	79024214	1.13707	0.0214271	2.03497e-09	1.04867	0.0472635	0.314635	0.909323	0.100016	0.341909	0.410893	0.433731	0.404357	0.396225	0.403658	0.394421	0.189762	0.180833	0.190831	0.106966	0.019154	1.1129	1.07189	1.15547	2.34341e-08	0.0357	70
rs11639382	intergenic	CHRNB4(dist=90681),LOC646938(dist=20111)	15:79024268:G:A	15	79024268	1.1373	0.0214231	1.90888e-09	1.04837	0.0472772	0.317766	0.908734	0.100012	0.33861	0.411018	0.433888	0.404474	0.39648	0.403794	0.394704	0.189846	0.180833	0.190924	0.107064	0.0191521	1.11301	1.072	1.15558	2.26768e-08	0.0346	70.27
rs11639347	intergenic	CHRNB4(dist=90763),LOC646938(dist=20029)	15:79024350:C:T	15	79024350	1.13746	0.0214337	1.86503e-09	1.0486	0.0472777	0.315481	0.908848	0.100044	0.339402	0.410721	0.433599	0.404174	0.396427	0.403794	0.394638	0.189715	0.180722	0.190791	0.107209	0.0191599	1.11317	1.07214	1.15577	2.19987e-08	0.0347	70.24
rs11072796	intergenic	CHRNB4(dist=91035),LOC646938(dist=19757)	15:79024622:T:C	15	79024622	1.13798	0.0214282	1.62075e-09	1.04565	0.0473248	0.345517	0.874963	0.0973606	0.170081	0.411484	0.434397	0.404928	0.397609	0.404416	0.395956	0.215107	0.200278	0.216882	0.105256	0.0191395	1.111	1.07009	1.15346	3.81036e-08	0.0116	77.56
rs4887086	intergenic	CHRNB4(dist=92942),LOC646938(dist=17850)	15:79026529:C:T	15	79026529	1.13733	0.0214876	2.11279e-09	1.03791	0.047288	0.431311	0.897563	0.100949	0.284366	0.410175	0.433086	0.403619	0.413369	0.417821	0.412287	0.187702	0.177556	0.188916	0.105029	0.0192054	1.11074	1.06971	1.15335	4.53246e-08	0.021	74.11
rs4887087	intergenic	CHRNB4(dist=92954),LOC646938(dist=17838)	15:79026541:C:T	15	79026541	1.13763	0.021442	1.81186e-09	0.988857	0.111039	0.91962	0.910245	0.126713	0.457992	0.408063	0.430837	0.401545	0.0708416	0.0619066	0.0730111	0.112672	0.107444	0.113298	0.118056	0.0207684	1.12531	1.08042	1.17206	1.31286e-08	0.11	54.7
rs4886586	intergenic	CHRNB4(dist=93087),LOC646938(dist=17705)	15:79026674:G:A	15	79026674	1.13568	0.021418	2.84535e-09	1.03887	0.0472512	0.419596	0.898992	0.100702	0.290331	0.412077	0.434885	0.40555	0.413794	0.418171	0.412731	0.188219	0.178167	0.189422	0.10414	0.0191515	1.10976	1.06887	1.1522	5.39717e-08	0.0237	73.29
rs4886587	intergenic	CHRNB4(dist=93235),LOC646938(dist=17557)	15:79026822:T:A	15	79026822	1.13552	0.0214197	2.96906e-09	1.04013	0.0472741	0.40521	0.935826	0.0983908	0.500247	0.412107	0.434889	0.405588	0.414399	0.41893	0.413298	0.196324	0.190444	0.197028	0.105393	0.0191378	1.11115	1.07024	1.15362	3.64906e-08	0.0492	66.8
rs11853608	intergenic	CHRNB4(dist=97106),LOC646938(dist=13686)	15:79030693:A:C	15	79030693	1.13644	0.0214609	2.52457e-09	0.981615	0.111026	0.867265	0.920147	0.12545	0.507081	0.408085	0.430659	0.401626	0.0714574	0.0623346	0.0736725	0.115558	0.110944	0.11611	0.116981	0.0207798	1.1241	1.07923	1.17083	1.80688e-08	0.1167	53.45
rs189653214	intergenic	CHRNB4(dist=97583),LOC646938(dist=13209)	15:79031170:G:A	15	79031170	1.28326	0.0567433	1.106e-05	1.08658	0.369301	0.822109	1.27698	0.190481	0.199283	0.0711536	0.0773715	0.0693743	0.0127984	0.0119844	0.012996	0.0487233	0.0557222	0.0478856	0.245484	0.0538015	1.27824	1.15031	1.42039	5.04832e-06	0.9056	0
rs56354501	intergenic	CHRNB4(dist=99933),LOC646938(dist=10859)	15:79033520:A:G	15	79033520	1.13255	0.0214949	7.01343e-09	1.00893	0.108789	0.934857	0.911324	0.124377	0.455322	0.414464	0.436314	0.408212	0.0774973	0.0678794	0.0798328	0.119555	0.113889	0.120233	0.114175	0.0207906	1.12095	1.07619	1.16757	3.98134e-08	0.1397	49.2
rs8031513	intergenic	CHRNB4(dist=100689),LOC646938(dist=10103)	15:79034276:T:C	15	79034276	1.13382	0.0215035	5.19706e-09	1.01456	0.108491	0.894015	0.907889	0.124543	0.437809	0.415396	0.43743	0.40909	0.0783792	0.0689105	0.0806784	0.12	0.114	0.120718	0.115316	0.020797	1.12223	1.0774	1.16892	2.94272e-08	0.1361	49.86
rs56195905	intergenic	CHRNB4(dist=106730),LOC646938(dist=4062)	15:79040317:A:C	15	79040317	1.13282	0.0215285	6.93052e-09	1.0266	0.107922	0.807835	0.908501	0.124456	0.440689	0.414726	0.436552	0.40848	0.0791204	0.0700195	0.0813303	0.120594	0.114611	0.12131	0.114871	0.0208152	1.12173	1.07689	1.16844	3.41674e-08	0.1531	46.71
rs55834964	intergenic	LOC646938(dist=4032),ADAMTS7(dist=1779)	15:79049766:C:A	15	79049766	1.12937	0.0215009	1.52814e-08	1.00849	0.107548	0.937359	0.928418	0.123488	0.547533	0.416293	0.437477	0.41023	0.0823894	0.0720428	0.0849017	0.121859	0.117389	0.122394	0.111883	0.0207829	1.11838	1.07374	1.16488	7.30925e-08	0.1823	41.25
rs12286	UTR3	ADAMTS7(NM_014272:c.*4C>T)	15:79051759:G:A	15	79051759	1.12987	0.0215719	1.50994e-08	1.00282	0.107828	0.979153	0.926211	0.123506	0.534833	0.415037	0.436094	0.409012	0.0833891	0.0728016	0.0859599	0.123124	0.1185	0.123677	0.111982	0.0208492	1.11849	1.07371	1.16515	7.82706e-08	0.1671	44.1
rs7182642	intronic	ADAMTS7	15:79052277:C:T	15	79052277	1.13986	0.0217529	1.76565e-09	0.983875	0.109338	0.881802	0.9834	0.110331	0.879409	0.407204	0.429348	0.400867	0.081861	0.0708755	0.0845285	0.156152	0.155944	0.156177	0.120186	0.0209468	1.12771	1.08235	1.17497	9.59698e-09	0.1882	40.13
rs12906653	intronic	ADAMTS7	15:79052580:G:A	15	79052580	1.13377	0.0215893	6.05074e-09	0.990529	0.108347	0.930015	0.937685	0.123222	0.601564	0.411237	0.432785	0.405071	0.0822716	0.0711673	0.0849679	0.121295	0.117611	0.121735	0.115094	0.0208672	1.12198	1.07702	1.16882	3.47761e-08	0.159	45.62
rs4887096	intronic	ADAMTS7	15:79053284:T:C	15	79053284	1.1353	0.0215439	3.85614e-09	0.96681	0.105788	0.749681	0.966382	0.108701	0.753074	0.417284	0.439148	0.411027	0.0888855	0.0756809	0.0920918	0.163385	0.161111	0.163657	0.114879	0.0207234	1.12174	1.07709	1.16824	2.9659e-08	0.1246	51.99
rs1809419	intronic	ADAMTS7	15:79053814:G:A	15	79053814	1.13394	0.0215494	5.44302e-09	0.96443	0.106543	0.733901	0.954915	0.122486	0.706439	0.415717	0.437341	0.409529	0.087156	0.0740856	0.0903297	0.121954	0.119778	0.122214	0.114556	0.0208144	1.12138	1.07655	1.16807	3.71925e-08	0.1359	49.89
rs12916326	intronic	ADAMTS7	15:79054011:A:G	15	79054011	1.13491	0.0215452	4.2621e-09	0.959433	0.10604	0.696138	0.950823	0.117237	0.667102	0.417016	0.4388	0.410782	0.0883458	0.0749805	0.0915911	0.135647	0.132611	0.136011	0.11454	0.0207795	1.12136	1.0766	1.16797	3.54429e-08	0.1079	55.09
rs12916648	intronic	ADAMTS7	15:79054129:C:T	15	79054129	1.13387	0.021547	5.51488e-09	0.965001	0.106568	0.73815	0.954983	0.122482	0.706864	0.415758	0.437375	0.409572	0.0871484	0.0740856	0.0903203	0.121948	0.119778	0.122207	0.114529	0.0208125	1.12134	1.07652	1.16803	3.73626e-08	0.1374	49.62
rs1809420	intronic	ADAMTS7	15:79056769:T:C	15	79056769	1.1317	0.0215277	9.09208e-09	0.969137	0.105565	0.766491	0.923065	0.118136	0.49799	0.41827	0.439492	0.412197	0.0895773	0.0762257	0.0928193	0.134739	0.129444	0.135372	0.111421	0.0207652	1.11787	1.07328	1.1643	8.06113e-08	0.0915	58.18
rs11633351	intronic	ADAMTS7	15:79056815:C:T	15	79056815	1.13176	0.0215272	8.93955e-09	0.969008	0.10556	0.765515	0.923015	0.118133	0.497689	0.418288	0.439521	0.412212	0.0895811	0.0762257	0.0928241	0.134745	0.129444	0.135379	0.111468	0.0207646	1.11792	1.07333	1.16435	7.95377e-08	0.0911	58.25
rs6495267	intronic	ADAMTS7	15:79057093:G:A	15	79057093	1.13185	0.0215282	8.76862e-09	0.969197	0.105574	0.76696	0.923065	0.118136	0.49799	0.418247	0.439492	0.412168	0.0895317	0.0761868	0.0927721	0.134739	0.129444	0.135372	0.111549	0.0207656	1.11801	1.07342	1.16445	7.79559e-08	0.0913	58.23
rs1810165	intronic	ADAMTS7	15:79059449:G:A	15	79059449	0.885425	0.0215154	1.55101e-08	0.979754	0.0651949	0.753726	1.07835	0.113097	0.504798	0.57392	0.552448	0.580065	0.773962	0.783152	0.771731	0.846431	0.851556	0.845818	-0.105829	0.0201061	0.899578	0.864817	0.935737	1.41311e-07	0.0895	58.56
rs2904223	intronic	ADAMTS7	15:79059691:G:A	15	79059691	1.13242	0.0217795	1.13232e-08	1.03756	0.0667758	0.580829	0.916435	0.119054	0.463572	0.418005	0.439509	0.411851	0.21788	0.21072	0.219619	0.139382	0.133944	0.140033	0.109975	0.0203998	1.11625	1.0725	1.16179	7.00682e-08	0.112	54.33
rs8043119	intronic	ADAMTS7	15:79061002:G:A	15	79061002	1.1313	0.0215587	1.05099e-08	0.96711	0.105364	0.750941	0.920496	0.118855	0.485801	0.420095	0.441354	0.414011	0.0900068	0.0764981	0.093287	0.133272	0.127944	0.13391	0.110944	0.0207953	1.11733	1.07271	1.16381	9.5507e-08	0.0877	58.92
rs1807007	intronic	ADAMTS7	15:79062102:T:G	15	79062102	1.13097	0.0215608	1.14236e-08	0.973076	0.105337	0.795554	0.937765	0.122982	0.601336	0.419966	0.441159	0.413902	0.0894177	0.0761868	0.0926304	0.122031	0.118611	0.12244	0.111831	0.020818	1.11832	1.07361	1.1649	7.79467e-08	0.1309	50.81
rs1807006	intronic	ADAMTS7	15:79062340:C:G	15	79062340	1.1314	0.0215586	1.02621e-08	0.966881	0.105373	0.74925	0.921871	0.118636	0.492892	0.420099	0.441375	0.414011	0.0900373	0.0765175	0.0933201	0.133682	0.1285	0.134302	0.111041	0.0207941	1.11744	1.07281	1.16392	9.29385e-08	0.0886	58.74
rs1809409	intronic	ADAMTS7	15:79063474:A:T	15	79063474	1.1313	0.0215586	1.051e-08	0.967838	0.105337	0.756297	0.921723	0.118642	0.492067	0.420114	0.441375	0.41403	0.0900449	0.0765564	0.0933201	0.1337	0.1285	0.134322	0.11099	0.0207938	1.11738	1.07276	1.16386	9.41707e-08	0.0897	58.53
rs11635931	exonic	ADAMTS7	15:79064080:G:A	15	79064080	1.1312	0.0215585	1.07592e-08	0.967838	0.105337	0.756297	0.921723	0.118642	0.492067	0.420133	0.44138	0.414053	0.0900449	0.0765564	0.0933201	0.1337	0.1285	0.134322	0.11091	0.0207938	1.11729	1.07267	1.16377	9.61847e-08	0.0899	58.49
rs11635870	exonic	ADAMTS7	15:79064143:C:G	15	79064143	1.1312	0.0215583	1.07423e-08	0.967838	0.105337	0.756297	0.921723	0.118642	0.492067	0.420136	0.441384	0.414056	0.0900449	0.0765564	0.0933201	0.1337	0.1285	0.134322	0.110914	0.0207936	1.1173	1.07268	1.16378	9.60425e-08	0.0899	58.49
rs7174367	intronic	ADAMTS7	15:79064667:A:G	15	79064667	1.13275	0.0216051	7.95853e-09	0.963033	0.105475	0.720997	0.92195	0.118691	0.493552	0.41899	0.440387	0.412867	0.0900334	0.0763813	0.0933485	0.133557	0.128389	0.134176	0.111966	0.0208369	1.11847	1.07372	1.1651	7.72434e-08	0.0818	60.06
rs3743063	intronic	ADAMTS7	15:79065171:A:C	15	79065171	0.882604	0.02203	1.43965e-08	1.01338	0.052708	0.800871	0.995718	0.0871672	0.960736	0.548059	0.527639	0.553903	0.434195	0.437315	0.433437	0.68883	0.687556	0.688983	-0.0991718	0.0197949	0.905587	0.871125	0.941413	5.44416e-07	0.0287	71.83
rs35934157	intronic	ADAMTS7	15:79067385:G:A	15	79067385	1.11859	0.021759	2.6002e-07	0.941023	0.108156	0.574093	0.968772	0.125172	0.799912	0.39622	0.414844	0.39089	0.08662	0.0725292	0.0900416	0.113979	0.113167	0.114076	0.101474	0.0210284	1.1068	1.06211	1.15337	1.39612e-06	0.1636	44.75
rs4887102	intronic	ADAMTS7	15:79067495:A:G	15	79067495	1.11894	0.0217646	2.42568e-07	0.941228	0.108155	0.575461	0.968401	0.125201	0.797593	0.39611	0.414776	0.390769	0.0865896	0.0725292	0.0900038	0.114002	0.113167	0.114102	0.101759	0.0210336	1.10712	1.0624	1.15371	1.31197e-06	0.1625	44.96
rs7171578	intronic	ADAMTS7	15:79067922:C:T	15	79067922	1.11955	0.0217689	2.13275e-07	0.935075	0.108338	0.535508	0.974245	0.126579	0.836683	0.395859	0.414628	0.390488	0.0865706	0.0723152	0.0900321	0.11092	0.110611	0.110957	0.102286	0.0210452	1.1077	1.06294	1.15435	1.17205e-06	0.1562	46.13
rs7171916	intronic	ADAMTS7	15:79067951:G:C	15	79067951	0.894503	0.0217367	2.91301e-07	1.05358	0.0701557	0.456867	1.01592	0.0901079	0.860887	0.599506	0.580901	0.604831	0.814718	0.831459	0.810653	0.742625	0.744556	0.742394	-0.091456	0.0202328	0.912601	0.877119	0.949519	6.17821e-06	0.0396	69.03
rs12906691	intronic	ADAMTS7	15:79068328:G:A	15	79068328	1.11832	0.021757	2.74996e-07	0.934039	0.108141	0.528041	0.980908	0.126172	0.878572	0.396258	0.414857	0.390936	0.087042	0.0726265	0.0905423	0.110938	0.111111	0.110918	0.101374	0.0210312	1.10669	1.062	1.15326	1.43428e-06	0.1649	44.52
rs11854507	exonic	ADAMTS7	15:79069121:A:G	15	79069121	1.11671	0.0217238	3.74377e-07	0.950581	0.0700959	0.469655	0.975056	0.0901752	0.779378	0.400989	0.419434	0.395711	0.185438	0.168794	0.189479	0.256918	0.253722	0.257301	0.0901637	0.0202216	1.09435	1.05183	1.1386	8.24307e-06	0.038	69.43
rs7161774	intronic	ADAMTS7	15:79069734:G:T	15	79069734	0.894944	0.0217254	3.2392e-07	1.05005	0.0700325	0.485582	0.993723	0.0898844	0.944154	0.597464	0.578771	0.602813	0.813867	0.830545	0.809817	0.742357	0.7415	0.74246	-0.0923758	0.0202181	0.911762	0.876338	0.948619	4.90152e-06	0.0573	65.02
rs12913260	intronic	ADAMTS7	15:79071095:G:A	15	79071095	1.10469	0.0216214	4.13031e-06	0.95923	0.101119	0.680601	1.06644	0.114463	0.574122	0.414655	0.431253	0.409905	0.0972594	0.0822179	0.100912	0.132708	0.139167	0.131935	0.0924287	0.0207917	1.09683	1.05304	1.14246	8.77039e-06	0.3816	0
rs4886591	intronic	ADAMTS7	15:79074518:G:A	15	79074518	1.11113	0.0214877	9.37768e-07	0.978134	0.061784	0.72047	1.09244	0.088629	0.318499	0.441663	0.459842	0.43646	0.236852	0.221051	0.240689	0.249139	0.2625	0.24754	0.0914646	0.0197832	1.09578	1.0541	1.1391	3.77609e-06	0.1496	47.36
rs146490420	intronic	AGBL1	15:86872871:C:A	15	86872871	6.26546	0.415739	1.01501e-05	10842.4	11.4633	0.417643	2.81769e-112	6360.29	0.967787	0.000752284	0.00156966	0.00051838	6.0818e-05	5.83658e-05	6.14135e-05	0.0002019	0	0.000226064	1.84484	0.415466	6.32711	2.80255	14.2842	8.97819e-06	0.8089	0
rs11073853	intronic	FANCI	15:89817689:G:C	15	89817689	1.5198	0.0863813	1.26172e-06	0.482292	0.826175	0.377437	2.30771	0.710543	0.239225	0.975597	0.980867	0.974089	0.998122	0.997179	0.998351	0.994246	0.996889	0.99393	0.412363	0.0852918	1.51038	1.27786	1.78521	1.33329e-06	0.3214	11.91
rs7173994	intronic	ADAMTS17	15:100842311:C:T	15	100842311	1.09169	0.0210657	3.12017e-05	1.08669	0.046658	0.0747769	1.03509	0.0757084	0.648739	0.469961	0.488122	0.464764	0.517497	0.527237	0.515131	0.60829	0.616222	0.60734	0.0837807	0.0186104	1.08739	1.04844	1.12779	6.7376e-06	0.7948	0
rs181700420	intergenic	ASB7(dist=135593),ALDH1A3(dist=92400)	15:101327497:G:T	15	101327497	2.4623	0.218409	3.69542e-05	6.02373	0.889793	0.043579	0.338955	3.18912	0.734426	0.0025976	0.00414475	0.00215486	0.00108712	0.00155642	0.000973167	0.000492874	0.000333333	0.000511968	0.942978	0.211644	2.56762	1.6958	3.88763	8.37061e-06	0.507	0
rs138506359	intergenic	WASIR2(dist=18699),POLR3K(dist=3168)	16:93811:G:A	16	93811	0.626761	4.87018	0.923577	6.16389e-09	1.27183	5.63671e-50	0.85634	0.368278	0.673671	0.0148305	0.0139275	0.0150889	0.0329482	0.0251362	0.034845	0.0119359	0.0101667	0.0121476	-1.59961	0.352816	0.201976	0.101152	0.403295	5.79259e-06	0	99
rs184607207	intergenic	WASIR2(dist=18973),POLR3K(dist=2894)	16:94085:G:A	16	94085	0.86966	1.18009	0.905798	6.16389e-09	1.27183	5.63671e-50	0.640941	1.10049	0.686066	0.0148862	0.0139912	0.0151423	0.0329482	0.0251362	0.034845	0.00191805	0.00144444	0.00197473	-5.62197	0.680097	0.00361751	0.000953892	0.0137189	1.38037e-16	0	98.69
rs531508638	intergenic	WASIR2(dist=19000),POLR3K(dist=2867)	16:94112:A:C	16	94112	0.191214	3.99018	0.678429	6.16389e-09	1.27183	5.63671e-50	0.454799	1.38354	0.56903	0.0148446	0.0139275	0.0151071	0.0329482	0.0251362	0.034845	0.00159145	0.001	0.00166223	-10.1398	0.911564	3.94752e-05	6.6128e-06	0.000235648	9.63494e-29	0	97.95
rs548344445	intergenic	WASIR2(dist=19009),POLR3K(dist=2858)	16:94121:A:G	16	94121	0.000490481	10.2285	0.456278	6.16389e-09	1.27183	5.63671e-50	0.915052	0.588269	0.880049	0.014856	0.0139148	0.0151253	0.0329482	0.0251362	0.034845	0.00461401	0.00422222	0.0046609	-3.41627	0.533195	0.0328347	0.011547	0.0933678	1.48245e-10	0	98.89
rs149439100	downstream	POLR3K(dist=635)	16:96344:A:G	16	96344	0.214994	2.8607	0.591039	6.16389e-09	1.27183	5.63671e-50	0.861196	0.820076	0.855411	0.0148588	0.0139275	0.0151253	0.0329482	0.0251362	0.034845	0.00246437	0.00238889	0.0024734	-5.43122	0.670048	0.00437776	0.00117732	0.0162783	5.24344e-16	0	98.71
rs1210107507	downstream	POLR3K(dist=446)	16:96533:C:T	16	96533	0.421572	1.92532	0.653696	6.16389e-09	1.27183	5.63671e-50	1.55778e-101	4989.12	0.962892	0.0148777	0.013953	0.0151423	0.0329482	0.0251362	0.034845	0.000112827	0	0.00012633	-13.4238	1.0612	1.47949e-06	1.84843e-07	1.18419e-05	1.12302e-36	0	96.73
rs537422371	UTR3	POLR3K(NM_016310:c.*128T>G)	16:97302:A:C	16	97302	6.45655e-05	21.8255	0.658457	6.16389e-09	1.27183	5.63671e-50	0.79121	1.0532	0.824032	0.0148343	0.0139106	0.0150986	0.0329482	0.0251362	0.034845	0.00145487	0.00127778	0.00147606	-7.83169	0.810617	0.000396953	8.10453e-05	0.00194424	4.39803e-22	0	98.44
rs72767303	intronic	RBFOX1	16:7266242:A:G	16	7266242	0.91403	0.0229052	8.68974e-05	0.931585	0.0499635	0.156078	0.839942	0.0999572	0.0809908	0.336606	0.322293	0.340702	0.61484	0.606868	0.616775	0.212031	0.191444	0.214495	-0.0902409	0.0203839	0.913711	0.877926	0.950955	9.55257e-06	0.6506	0
rs76672022	intronic	RBFOX1	16:7266302:C:G	16	7266302	0.913729	0.0228919	8.10821e-05	0.928375	0.0500072	0.137233	0.814174	0.0954323	0.031224	0.337079	0.322709	0.341191	0.617694	0.608813	0.619851	0.24427	0.217333	0.247493	-0.09283	0.0203366	0.911348	0.875737	0.948408	5.0025e-06	0.4617	0
rs72767304	intronic	RBFOX1	16:7266857:C:T	16	7266857	0.912403	0.0229286	6.3818e-05	0.930428	0.0497009	0.146811	0.868027	0.0985194	0.150833	0.332636	0.317975	0.336832	0.616086	0.606946	0.618306	0.214109	0.196667	0.216197	-0.0905192	0.02037	0.913457	0.877705	0.950665	8.84056e-06	0.8155	0
rs12445037	intronic	RBFOX1	16:7270769:A:C	16	7270769	0.90955	0.0225219	2.55982e-05	0.928845	0.0485076	0.128085	0.843554	0.123177	0.167219	0.340463	0.324415	0.345055	0.614612	0.604728	0.617012	0.130926	0.117667	0.132513	-0.0931984	0.0201523	0.911013	0.875731	0.947716	3.75125e-06	0.7577	0
rs12051214	intronic	RBFOX1	16:7271453:T:G	16	7271453	0.908402	0.022528	2.00452e-05	0.928143	0.0485293	0.124396	0.848395	0.12299	0.181299	0.340419	0.324181	0.345066	0.614547	0.604728	0.616931	0.130683	0.117833	0.132221	-0.0941947	0.0201574	0.910106	0.87485	0.946782	2.96875e-06	0.7802	0
rs1318471	intronic	RBFOX1	16:7274522:G:T	16	7274522	0.913132	0.0226052	5.81781e-05	0.928137	0.0485691	0.12467	0.866836	0.122275	0.242513	0.332629	0.317593	0.336931	0.615003	0.605759	0.617248	0.123943	0.112833	0.125273	-0.0894737	0.0202122	0.914412	0.878895	0.951365	9.56818e-06	0.8655	0
rs11077155	intronic	RBFOX1	16:7275282:A:T	16	7275282	0.913448	0.0226025	6.19474e-05	0.927641	0.0485913	0.122163	0.866879	0.122366	0.24303	0.332955	0.31797	0.337243	0.614323	0.605019	0.616582	0.123521	0.112444	0.124847	-0.0892889	0.0202123	0.914581	0.879057	0.951541	9.98291e-06	0.8695	0
rs35448675	exonic	SBK1	16:28328747:G:A	16	28328747	2.39149	0.215712	5.29901e-05	4.09063	0.702841	0.0450388	2.23347	1.79034	0.653555	0.00341407	0.00481928	0.00301195	0.00248213	0.00340467	0.00225813	0.00118765	0.00144444	0.00115691	0.916626	0.204864	2.50084	1.67379	3.73654	7.66548e-06	0.7645	0
rs142891075	intergenic	LINC00922(dist=750920),CDH5(dist=39387)	16:66361123:C:A	16	66361123	5.45337	0.388666	1.2756e-05	25.5163	3.94065	0.411062	4.62144e-98	4550.17	0.960715	0.000601261	0.00153996	0.000332637	7.22214e-05	0.000136187	5.66893e-05	0.000231591	0	0.000259309	1.7111	0.386789	5.53504	2.59346	11.813	9.69541e-06	0.9257	0
rs13335361	intergenic	CYB5B(dist=36752),MIR1538(dist=62792)	16:69536919:G:A	16	69536919	1.14608	0.0296199	4.15738e-06	1.01086	0.0843708	0.898175	1.18755	0.0901215	0.0564749	0.179149	0.192088	0.175447	0.124669	0.128444	0.123753	0.249305	0.270833	0.246729	0.126901	0.0266936	1.1353	1.07743	1.19628	1.99432e-06	0.3255	10.9
rs112916598	intergenic	CYB5B(dist=38317),MIR1538(dist=61227)	16:69538484:G:A	16	69538484	1.14572	0.0296765	4.56661e-06	1.02187	0.0842626	0.797363	1.19537	0.0969737	0.0657376	0.179024	0.191846	0.175354	0.126068	0.130856	0.124906	0.19978	0.218833	0.1975	0.12764	0.0268933	1.13614	1.07781	1.19764	2.07302e-06	0.3796	0
rs74893173	intronic	WWOX	16:78144577:G:C	16	78144577	2.62779	0.471677	0.0405292	0.0189592	2.86839	0.166827	1.79943	0.144295	4.67487e-05	0.00066167	0.00104361	0.000552372	0.000463737	0.000311284	0.000500756	0.0577375	0.0840556	0.0545878	0.609291	0.137824	1.83913	1.40376	2.40951	9.83344e-06	0.2082	36.28
rs113458372	intronic	MYO1C	17:1370173:G:A	17	1370173	1.76657	0.134091	2.19859e-05	5.50427	1.16578	0.14347	6.51786	0.582945	0.0013015	0.00818451	0.0103597	0.00756204	0.00116695	0.00142023	0.00110544	0.00301069	0.0075	0.0024734	0.647936	0.129865	1.91159	1.48201	2.46569	6.0599e-07	0.0609	64.26
NA	intronic	DOC2B	17:16274:G:A	17	16274	0.023688	6.29505	0.552137	6.16389e-09	1.27183	5.63671e-50	6.72733e-109	5695.06	0.965115	0.014855	0.0139106	0.0151253	0.0329482	0.0251362	0.034845	8.90736e-05	0	9.9734e-05	-18.31	1.24664	1.11708e-08	9.70343e-10	1.28601e-07	7.756e-49	0.0616	64.13
NA	intronic	DOC2B	17:20067:G:C	17	20067	0.928388	1.11508	0.946871	6.16389e-09	1.27183	5.63671e-50	0.972069	8.84732	0.997445	0.0149296	0.0139912	0.0151981	0.0329482	0.0251362	0.034845	5.34442e-05	5.55556e-05	5.31915e-05	-8.18491	0.834714	0.000278829	5.43019e-05	0.00143173	1.06457e-22	0	98.4
rs184742098	intronic	DOC2B	17:20214:G:A	17	20214	4.79661e-73	1449.26	0.908524	6.16389e-09	1.27183	5.63671e-50	0.0208044	3.55433	0.275915	0.0148107	0.0139063	0.0150694	0.0329482	0.0251362	0.034845	0.00122328	0.000277778	0.00133644	-17.1985	1.19747	3.39474e-08	3.24711e-09	3.54909e-07	8.924e-47	0.0004	87.4
rs527257206	intronic	DOC2B	17:20348:G:A	17	20348	0.682046	10.5535	0.971076	6.16389e-09	1.27183	5.63671e-50	NA	NA	NA	0.0148191	0.0139148	0.0150779	0.0329482	0.0251362	0.034845	0	0	0	-18.6394	1.26269	8.03536e-09	6.76365e-10	9.54618e-08	2.58831e-49	0.0814	67.07
rs143138811	intronic	SMG6	17:2196514:G:A	17	2196514	2.60292	0.208591	4.51433e-06	2.37764	0.760197	0.254568	0.489658	2.35164	0.761404	0.00283735	0.00464958	0.00231875	0.00172571	0.0027821	0.0014692	0.000581948	0.0005	0.000591755	0.938208	0.200424	2.5554	1.72526	3.78497	2.8532e-06	0.7747	0
rs151031363	intronic	DOC2B	17:22756:C:T	17	22756	0.0168074	10.8325	0.70603	6.16389e-09	1.27183	5.63671e-50	0.231598	2.02633	0.470372	0.0148191	0.0139106	0.0150792	0.0329482	0.0251362	0.034845	0.00114014	0.000388889	0.00123005	-13.8785	1.07193	9.38998e-07	1.14872e-07	7.67562e-06	2.43964e-38	0	96.29
rs151085016	intronic	DOC2B	17:23989:C:T	17	23989	0.743026	1.85121	0.872528	6.16389e-09	1.27183	5.63671e-50	0.168785	1.16179	0.125678	0.0148881	0.0139827	0.0151471	0.0329482	0.0251362	0.034845	0.00491093	0.00116667	0.00535904	-7.9302	0.778286	0.000359713	7.82466e-05	0.00165366	2.21317e-24	0	98.33
rs192677366	intronic	DOC2B	17:24003:G:A	17	24003	0.0002377	12.9661	0.519859	6.16389e-09	1.27183	5.63671e-50	0.926022	0.752625	0.918662	0.0148324	0.0139148	0.0150949	0.0329482	0.0251362	0.034845	0.00248219	0.0025	0.00248005	-4.96847	0.646904	0.00695375	0.00195687	0.0247101	1.58612e-14	0	98.77
rs770746240	intronic	DOC2B	17:24018:T:C	17	24018	0.629559	1.58113	0.769781	6.16389e-09	1.27183	5.63671e-50	7.06575e-92	6494.88	0.974221	0.0149098	0.0139912	0.0151726	0.0329482	0.0251362	0.034845	5.93824e-06	0	6.64894e-06	-11.6598	0.99101	8.63408e-06	1.2378e-06	6.02255e-05	5.87297e-32	0	97.58
rs138555050	intronic	DOC2B	17:24107:C:T	17	24107	0.000176699	72.4629	0.905079	6.16389e-09	1.27183	5.63671e-50	0.754637	0.77275	0.715628	0.0148286	0.0139063	0.0150925	0.0329482	0.0251362	0.034845	0.00288599	0.00222222	0.00296543	-5.3031	0.660379	0.00497613	0.00136385	0.0181559	9.71588e-16	0	98.72
NA	intronic	DOC2B	17:24128:G:A	17	24128	0.746512	1.07952	0.786538	6.16389e-09	1.27183	5.63671e-50	3.89075	1.0324	0.188186	0.0149466	0.0140294	0.0152091	0.0329482	0.0251362	0.034845	0.00109857	0.00244444	0.0009375	-4.41632	0.64355	0.0120786	0.00342149	0.0426401	6.76987e-12	0	98.86
rs145203527	intronic	DOC2B	17:24232:C:T	17	24232	3.02654	0.830737	0.182513	6.16389e-09	1.27183	5.63671e-50	2.77644e-109	6599.44	0.969787	0.01499	0.014199	0.0152163	0.0329482	0.0251362	0.034845	4.15677e-05	0	4.65426e-05	-4.8773	0.695512	0.00761753	0.00194887	0.0297746	2.34045e-12	0	98.85
NA	intronic	DOC2B	17:24851:A:G	17	24851	0.78968	2.09511	0.910265	6.16389e-09	1.27183	5.63671e-50	0.0668448	5.63613	0.631222	0.0148607	0.013953	0.0151204	0.0329482	0.0251362	0.034845	0.000368171	5.55556e-05	0.000405585	-13.4768	1.06751	1.40309e-06	1.73142e-07	1.13702e-05	1.54628e-36	0	96.76
NA	intronic	DOC2B	17:25386:C:A	17	25386	4.20136	0.730031	0.0492722	6.16389e-09	1.27183	5.63671e-50	3.26357	9.63368	0.902282	0.0150296	0.0143815	0.0152151	0.0329482	0.0251362	0.034845	9.50119e-05	0.000111111	9.30851e-05	-3.58475	0.631778	0.0277435	0.00804231	0.0957066	1.39446e-08	0	98.96
rs551809542	intronic	DOC2B	17:25455:G:T	17	25455	7.01423e-07	11.2688	0.208582	6.16389e-09	1.27183	5.63671e-50	4.57184e+09	16.4635	0.176676	0.0148418	0.0139191	0.0151059	0.0329482	0.0251362	0.034845	4.75059e-05	0.000111111	3.98936e-05	-18.6043	1.2601	8.32245e-09	7.04102e-10	9.83709e-08	2.49263e-49	0.0414	68.59
rs143091692	intronic	DOC2B	17:26076:C:T	17	26076	2.01089	0.825668	0.397511	6.16389e-09	1.27183	5.63671e-50	0.764238	0.748221	0.71933	0.0149334	0.0141142	0.0151678	0.0329482	0.0251362	0.034845	0.00376485	0.00322222	0.00382979	-2.87828	0.508242	0.0562313	0.020766	0.152266	1.48562e-08	0	98.95
rs149830612	intronic	DOC2B	17:26737:G:C	17	26737	0.557024	1.82843	0.748948	6.16389e-09	1.27183	5.63671e-50	0.374664	0.802143	0.220998	0.0148965	0.0139827	0.0151581	0.0329482	0.0251362	0.034845	0.00517221	0.00222222	0.00552527	-5.41695	0.636092	0.00444067	0.00127643	0.015449	1.65176e-17	0	98.67
rs146992383	intronic	DOC2B	17:27647:C:A	17	27647	0.00138366	16.2475	0.685351	6.16389e-09	1.27183	5.63671e-50	1.03379	0.911173	0.970908	0.0148899	0.0139106	0.0151702	0.0329482	0.0251362	0.034845	0.00192993	0.00183333	0.00194149	-6.39048	0.739932	0.00167746	0.000393377	0.0071531	5.79254e-18	0	98.64
NA	intronic	DOC2B	17:28054:G:A	17	28054	6.05447e+102	1399.89	0.86575	6.16389e-09	1.27183	5.63671e-50	0.572735	9.26072	0.95201	0.0148295	0.0139954	0.0150682	0.0329482	0.0251362	0.034845	5.93824e-05	5.55556e-05	5.98404e-05	-18.5647	1.26	8.65862e-09	7.32681e-10	1.02325e-07	3.90486e-49	0.1433	48.53
rs560341272	intronic	DOC2B	17:29300:G:A	17	29300	4.79661e-73	1449.26	0.908524	6.16389e-09	1.27183	5.63671e-50	0.13906	2.06921	0.34037	0.0148107	0.0139063	0.0150694	0.0329482	0.0251362	0.034845	0.00140736	0.000611111	0.00150266	-14.262	1.08352	6.39882e-07	7.65226e-08	5.35069e-06	1.4395e-39	0	95.89
rs149726364	upstream	DOC2B(dist=545)	17:31966:G:A	17	31966	9.96855	1.25717	0.0673908	6.16389e-09	1.27183	5.63671e-50	0.989879	0.591574	0.986281	0.0148862	0.0141354	0.015101	0.0329482	0.0251362	0.034845	0.00452494	0.00438889	0.00454122	-2.49765	0.493359	0.0822782	0.0312845	0.216392	4.13712e-07	0	98.99
rs143040650	downstream	LINC02091(dist=750)	17:32865:A:G	17	32865	1.0963	1.07155	0.931621	6.16389e-09	1.27183	5.63671e-50	1.18466	0.680064	0.803228	0.0149107	0.0140251	0.0151641	0.0329482	0.0251362	0.034845	0.00286223	0.00327778	0.0028125	-3.07851	0.523327	0.0460279	0.0165028	0.128377	4.03936e-09	0	98.93
rs375189538	ncRNA_exonic	LINC02091	17:34209:G:A	17	34209	8.90261e-86	1547.01	0.899265	6.16389e-09	1.27183	5.63671e-50	0.161264	1.95011	0.34943	0.0148465	0.0139063	0.0151156	0.0329482	0.0251362	0.034845	0.00178741	0.000444444	0.00194814	-13.8078	1.06529	1.00774e-06	1.24898e-07	8.131e-06	2.02217e-38	0	96.29
rs187363899	ncRNA_intronic	LINC02091	17:34650:C:T	17	34650	9.22956e-89	2043.12	0.920968	6.16389e-09	1.27183	5.63671e-50	1.22264	0.635531	0.751783	0.0148654	0.0139063	0.0151399	0.0329482	0.0251362	0.034845	0.00283254	0.00338889	0.00276596	-3.61644	0.568504	0.0268782	0.00882023	0.0819071	2.00026e-10	0	98.89
rs757205521	ncRNA_intronic	LINC02091	17:34904:C:T	17	34904	0.556766	1.12507	0.60271	6.16389e-09	1.27183	5.63671e-50	1.55835e-94	5622.76	0.969357	0.0149843	0.0140209	0.01526	0.0329482	0.0251362	0.034845	0.000130641	0	0.000146277	-8.62767	0.842677	0.000179081	3.43359e-05	0.00093401	1.33418e-24	0	98.28
rs567391217	ncRNA_intronic	LINC02091	17:34987:G:C	17	34987	0.504183	1.11622	0.539536	6.16389e-09	1.27183	5.63671e-50	5.5405e-86	5241.09	0.970121	0.0149494	0.0139954	0.0152224	0.0329482	0.0251362	0.034845	0.000142518	0	0.000159574	-8.61248	0.838937	0.000181823	3.51182e-05	0.000941384	1.00339e-24	0	98.27
rs534410572	ncRNA_intronic	LINC02091	17:35097:C:T	17	35097	0.169214	1.26656	0.16071	6.16389e-09	1.27183	5.63671e-50	0.00262956	13.9946	0.67119	0.0151505	0.0140591	0.0154628	0.0329482	0.0251362	0.034845	0.00033848	5.55556e-05	0.00037234	-10.2872	0.89561	3.40674e-05	5.88817e-06	0.000197105	1.54751e-30	0	97.81
rs138041184	ncRNA_intronic	LINC02091	17:35133:G:A	17	35133	17.6942	3.39492	0.397366	6.16389e-09	1.27183	5.63671e-50	1.02129	0.506704	0.966838	0.0148305	0.0139488	0.0150828	0.0329482	0.0251362	0.034845	0.00583729	0.006	0.00581782	-2.46875	0.46626	0.0846907	0.0339584	0.211215	1.19155e-07	0	98.97
rs140294244	ncRNA_intronic	LINC02091	17:35406:C:T	17	35406	7.2131	1.19884	0.0993153	6.16389e-09	1.27183	5.63671e-50	1.06912	0.600818	0.911426	0.0148862	0.0141142	0.0151071	0.0329482	0.0251362	0.034845	0.00400238	0.00411111	0.00398936	-2.47959	0.494817	0.0837773	0.0317636	0.220965	5.41115e-07	0	98.99
NA	upstream	LINC02091(dist=276)	17:37318:T:C	17	37318	2.76127e-12	20.6875	0.198254	6.16389e-09	1.27183	5.63671e-50	2.93136e-99	6169.12	0.970663	0.0148248	0.0139106	0.0150864	0.0329482	0.0251362	0.034845	1.78147e-05	0	1.99468e-05	-18.9336	1.26943	5.98744e-09	4.97371e-10	7.20779e-08	2.63124e-50	0.9326	0
rs146033000	intergenic	LINC02091(dist=2141),RPH3AL(dist=22997)	17:39183:G:A	17	39183	10.7255	1.21064	0.0500171	6.16389e-09	1.27183	5.63671e-50	0.90884	0.590548	0.871415	0.0149249	0.0141948	0.0151338	0.0329482	0.0251362	0.034845	0.00503563	0.00455556	0.00509309	-2.48144	0.489824	0.0836227	0.0320168	0.218409	4.063e-07	0	99
rs141767357	intergenic	LINC02091(dist=2295),RPH3AL(dist=22843)	17:39337:G:A	17	39337	531.087	3.61363	0.0824827	6.16389e-09	1.27183	5.63671e-50	1.30533	0.788233	0.73533	0.0148786	0.0141524	0.0150864	0.0329482	0.0251362	0.034845	0.00231591	0.00272222	0.00226729	-4.67725	0.658765	0.00930452	0.00255825	0.0338412	1.24722e-12	0	98.85
rs533808224	intergenic	LINC02091(dist=2481),RPH3AL(dist=22657)	17:39523:G:T	17	39523	1.46691e-90	1822.02	0.909612	6.16389e-09	1.27183	5.63671e-50	0.811325	0.731287	0.774942	0.0148248	0.0139063	0.0150877	0.0329482	0.0251362	0.034845	0.00345606	0.00283333	0.00353059	-4.85431	0.63396	0.00779469	0.00224989	0.0270046	1.90144e-14	0	98.77
rs113644496	intergenic	LINC02091(dist=2491),RPH3AL(dist=22647)	17:39533:C:T	17	39533	1.13963e-74	1658.78	0.918247	6.16389e-09	1.27183	5.63671e-50	0.00362346	7.04394	0.424931	0.014839	0.0139063	0.0151059	0.0329482	0.0251362	0.034845	0.00321853	0.000111111	0.00359043	-18.4852	1.25159	9.37475e-09	8.06466e-10	1.08977e-07	2.30684e-49	0.1779	42.08
rs184430119	intergenic	LINC02091(dist=5619),RPH3AL(dist=19519)	17:42661:C:T	17	42661	0.00171822	12.7703	0.618105	6.16389e-09	1.27183	5.63671e-50	0.0405523	2.8498	0.260718	0.0148418	0.0139106	0.0151083	0.0329482	0.0251362	0.034845	0.00171615	0.000277778	0.0018883	-16.2156	1.15664	9.07125e-08	9.39971e-09	8.75428e-07	1.18394e-44	0	92.28
rs536764817	intergenic	LINC02091(dist=6360),RPH3AL(dist=18778)	17:43402:G:A	17	43402	4.38158e-77	1876.38	0.925346	6.16389e-09	1.27183	5.63671e-50	1.15032	0.743813	0.850667	0.0148154	0.0139063	0.0150755	0.0329482	0.0251362	0.034845	0.00269002	0.00283333	0.00267287	-4.71375	0.642069	0.00897107	0.00254861	0.031578	2.11207e-13	0	98.8
rs186495682	intergenic	LINC02091(dist=7193),RPH3AL(dist=17945)	17:44235:C:T	17	44235	1.16788e-15	289.852	0.905573	6.16389e-09	1.27183	5.63671e-50	8.10774e-06	304.613	0.969302	0.0148144	0.0139063	0.0150743	0.0329482	0.0251362	0.034845	0.000356295	0	0.000398936	-18.9047	1.2718	6.16281e-09	5.09563e-10	7.4535e-08	5.6027e-50	0.9983	0
rs62057001	intergenic	LINC02091(dist=8706),RPH3AL(dist=16432)	17:45748:G:A	17	45748	0.317909	1.48835	0.441315	6.16389e-09	1.27183	5.63671e-50	2.01029e-90	6494.88	0.974632	0.0149268	0.0139657	0.0152018	0.0329482	0.0251362	0.034845	5.93824e-06	0	6.64894e-06	-11.4098	0.966894	1.10861e-05	1.66626e-06	7.3759e-05	3.8804e-32	0	97.57
rs772409338	intergenic	LINC02091(dist=9038),RPH3AL(dist=16100)	17:46080:T:C	17	46080	1.61675	0.920477	0.601723	6.16389e-09	1.27183	5.63671e-50	2.89095e-98	4767.06	0.962423	0.0149787	0.01411	0.0152273	0.0329482	0.0251362	0.034845	2.96912e-05	0	3.32447e-05	-6.18314	0.745673	0.00206393	0.000478593	0.00890073	1.11333e-16	0	98.69
rs550726156	intergenic	LINC02091(dist=9785),RPH3AL(dist=15353)	17:46827:C:T	17	46827	1.46691e-90	1822.02	0.909612	6.16389e-09	1.27183	5.63671e-50	0.55199	0.888321	0.50354	0.0148248	0.0139063	0.0150877	0.0329482	0.0251362	0.034845	0.00324228	0.00205556	0.00338431	-6.598	0.728267	0.00136309	0.000327048	0.00568119	1.30621e-19	0	98.56
rs573110973	intergenic	LINC02091(dist=10372),RPH3AL(dist=14766)	17:47414:T:C	17	47414	1.05754	1.88192	0.976286	6.16389e-09	1.27183	5.63671e-50	1.989	0.693799	0.32163	0.0148097	0.0139063	0.0150682	0.0329482	0.0251362	0.034845	0.00303444	0.00422222	0.00289229	-3.43947	0.579475	0.0320817	0.0103038	0.0998889	2.9297e-09	0	98.93
rs370539425	intergenic	LINC02091(dist=10477),RPH3AL(dist=14661)	17:47519:C:T	17	47519	4.73867e-85	1596.09	0.903176	6.16389e-09	1.27183	5.63671e-50	0.924507	0.75199	0.916866	0.0148258	0.0139063	0.0150889	0.0329482	0.0251362	0.034845	0.00252969	0.00255556	0.0025266	-4.9552	0.647307	0.00704668	0.00198146	0.0250601	1.93158e-14	0	98.77
NA	intergenic	LINC02091(dist=10773),RPH3AL(dist=14365)	17:47815:C:T	17	47815	0.643717	1.11902	0.693845	6.16389e-09	1.27183	5.63671e-50	0.705162	9.82962	0.971651	0.01494	0.0139954	0.0152103	0.0329482	0.0251362	0.034845	6.53207e-05	5.55556e-05	6.64894e-05	-8.43816	0.837074	0.000216449	4.19588e-05	0.00111657	6.73557e-24	0	98.33
rs756575504	intergenic	LINC02091(dist=12731),RPH3AL(dist=12407)	17:49773:C:G	17	49773	0.0235971	4.53438	0.40865	6.16389e-09	1.27183	5.63671e-50	NA	NA	NA	0.0149098	0.0139148	0.0151945	0.0329482	0.0251362	0.034845	0	0	0	-17.799	1.22457	1.862e-08	1.68891e-09	2.05284e-07	7.27866e-48	0.0013	90.35
rs754471253	intergenic	LINC02091(dist=13165),RPH3AL(dist=11973)	17:50207:T:G	17	50207	1.62238	0.941585	0.60731	6.16389e-09	1.27183	5.63671e-50	NA	NA	NA	0.0149645	0.0141015	0.0152115	0.0329482	0.0251362	0.034845	0	0	0	-6.38056	0.756762	0.00169418	0.000384406	0.00746669	3.4158e-17	0	99.33
rs529196385	intergenic	LINC02091(dist=13284),RPH3AL(dist=11854)	17:50326:C:A	17	50326	2.75848e-80	1852.11	0.92121	6.16389e-09	1.27183	5.63671e-50	NA	NA	NA	0.0148777	0.0139063	0.0151556	0.0329482	0.0251362	0.034845	0	0	0	-18.9046	1.27183	6.1634e-09	5.09588e-10	7.45454e-08	5.63156e-50	0.9293	0
rs191776042	intergenic	LINC02091(dist=13353),RPH3AL(dist=11785)	17:50395:G:C	17	50395	1.02538e-24	483.086	0.908967	6.16389e-09	1.27183	5.63671e-50	0.0908987	3.51253	0.494796	0.0148125	0.0139063	0.0150719	0.0329482	0.0251362	0.034845	0.000813539	0.000277778	0.00087766	-16.9916	1.19585	4.17504e-08	4.00623e-09	4.35097e-07	8.07881e-46	0.0001	89.76
rs116994376	intergenic	LINC02091(dist=13734),RPH3AL(dist=11404)	17:50776:C:T	17	50776	1.6952	0.877011	0.547296	6.16389e-09	1.27183	5.63671e-50	3.84145e-88	4272.09	0.962421	0.0149617	0.0141227	0.0152018	0.0329482	0.0251362	0.034845	2.3753e-05	0	2.65957e-05	-5.73459	0.721996	0.00323222	0.0007851	0.0133069	1.97859e-15	0	98.74
rs752128260	intergenic	LINC02091(dist=13913),RPH3AL(dist=11225)	17:50955:C:T	17	50955	0.459879	1.44045	0.589701	6.16389e-09	1.27183	5.63671e-50	NA	NA	NA	0.0149173	0.01397	0.0151884	0.0329482	0.0251362	0.034845	0	0	0	-10.9634	0.953388	1.7325e-05	2.67383e-06	0.000112257	1.32891e-30	0	98.88
rs9914052	downstream	TP53(dist=897)	17:7570823:G:C	17	7570823	1.18867	0.0485575	0.000371699	1.19053	0.0538441	0.00119957	1.0667	0.110837	0.560161	0.0471844	0.0538393	0.0452799	0.254512	0.287276	0.246556	0.179691	0.186333	0.178896	0.163108	0.0342908	1.17716	1.10065	1.259	1.96871e-06	0.6458	0
rs17881556	downstream	TP53(dist=851)	17:7570869:T:C	17	7570869	1.16436	0.0474618	0.00134507	1.19048	0.0535038	0.00111899	1.20538	0.151516	0.217633	0.0486691	0.0548108	0.0469116	0.255409	0.288969	0.24726	0.0770962	0.0849444	0.0761569	0.163235	0.0345689	1.17731	1.10019	1.25985	2.33528e-06	0.941	0
rs12949853	downstream	TP53(dist=842)	17:7570878:G:A	17	7570878	0.907237	0.0259513	0.000175912	0.865387	0.0517876	0.00524233	0.91745	0.0908763	0.343091	0.787971	0.775297	0.791598	0.690455	0.657315	0.698502	0.694127	0.684611	0.695266	-0.105565	0.0224801	0.899816	0.86103	0.940349	2.65393e-06	0.7	0
rs4968204	downstream	TP53(dist=791)	17:7570929:C:T	17	7570929	0.909953	0.0259686	0.000279377	0.862346	0.0518053	0.00425305	0.909954	0.0945216	0.318135	0.789599	0.777397	0.793091	0.691242	0.657918	0.699334	0.770154	0.761333	0.77121	-0.10454	0.0225452	0.900739	0.861803	0.941434	3.53688e-06	0.6466	0
rs4968186	downstream	TP53(dist=790)	17:7570930:A:G	17	7570930	0.909686	0.0259808	0.000269181	0.861983	0.0518001	0.00414152	0.913604	0.102537	0.378196	0.789877	0.77766	0.793373	0.69204	0.658502	0.700184	0.80446	0.798333	0.805193	-0.104744	0.0226498	0.900555	0.86145	0.941434	3.75476e-06	0.6425	0
rs17883048	downstream	TP53(dist=764)	17:7570956:G:A	17	7570956	1.1879	0.0490603	0.000448508	1.19542	0.0536684	0.000881252	1.1654	0.156048	0.326642	0.0449341	0.0514381	0.0430729	0.253752	0.287393	0.245583	0.070867	0.0771111	0.0701197	0.173938	0.0352734	1.18998	1.11049	1.27516	8.17566e-07	0.9869	0
rs17886760	downstream	TP53(dist=742)	17:7570978:T:C	17	7570978	1.18455	0.048943	0.000539211	1.21723	0.0538277	0.000260288	1.14368	0.134596	0.318543	0.0451503	0.0515824	0.0433096	0.250152	0.285292	0.241619	0.10038	0.108333	0.0994282	0.178479	0.0349685	1.1954	1.11621	1.2802	3.32564e-07	0.88	0
rs534147934	intronic	ASIC2	17:32029719:A:G	17	32029719	1057.99	3.25083	0.0321728	31.1582	0.790214	1.34851e-05	2.15872e-86	4512.31	0.965132	4.43631e-05	0.000101816	2.79221e-05	0.00161168	0.00375486	0.00109127	0.0002019	0	0.000226064	3.63574	0.767854	37.9299	8.42114	170.841	2.19126e-06	0.5734	0
rs570798414	intronic	MSI2	17:55663114:T:C	17	55663114	3.3346	0.243146	7.29998e-07	2.7163e-97	5091.65	0.965168	0.00934758	9.25111	0.613496	0.00149513	0.00335568	0.000962706	2.28068e-05	0	2.83447e-05	0.0004038	5.55556e-05	0.000445479	1.20029	0.243062	3.32109	2.06245	5.34786	7.88362e-07	0.8166	0
rs1320040	intergenic	GPR142(dist=1662),GPRC5C(dist=57266)	17:72370401:T:C	17	72370401	1.11872	0.0283726	7.68716e-05	1.16681	0.05809	0.00791203	0.99578	0.0742183	0.954557	0.790132	0.802397	0.786622	0.752798	0.78	0.746192	0.629175	0.630444	0.629023	0.107149	0.0241113	1.1131	1.06172	1.16697	8.83286e-06	0.2297	32.01
rs546947520	intergenic	ROCK1P1(dist=27161),USP14(dist=9100)	18:149383:G:A	18	149383	12744.1	1.13586	8.63647e-17	1.62235e+08	1.27183	5.63671e-50	1.60721	0.649193	0.464838	0.033529	0.0353131	0.0330185	0.0169834	0.0248249	0.0150794	0.00662114	0.00955556	0.00626995	5.34771	0.515295	210.127	76.5339	576.913	3.12388e-25	0	98.91
rs143427137	intronic	OSBPL1A	18:21975326:T:A	18	21975326	0.423261	1.81112	0.63499	1.21246	2.10124	0.926949	3.29551	0.254659	2.82754e-06	0.000125538	0.0001103	0.000129899	0.000414323	0.000330739	0.000434618	0.0153385	0.0305556	0.0135173	1.13914	0.250382	3.12407	1.91246	5.10329	5.3747e-06	0.4807	0
rs115915971	UTR5	OSBPL1A(NM_080597:c.-20139G>T)	18:21977636:C:A	18	21977636	0.312876	2.04659	0.570206	0.856987	2.39014	0.948516	3.36365	0.253274	1.67293e-06	0.000104772	8.06041e-05	0.000111688	0.000383914	0.000291829	0.000406274	0.0150653	0.0307222	0.0131915	1.16264	0.249978	3.19836	1.95948	5.2205	3.30391e-06	0.4419	0
rs747726581	intronic	CHST9	18:24689549:C:T	18	24689549	8.72558	0.472255	4.49542e-06	0.00812344	17.2672	0.780447	2.05664	10.1736	0.943496	0.000716416	0.00149754	0.000492886	6.0818e-05	1.94553e-05	7.08617e-05	0.000112827	0.000111111	0.000113032	2.15795	0.471571	8.65337	3.43381	21.8069	4.73757e-06	0.9125	0
rs150191527	intergenic	CHST9(dist=115499),LOC105372038(dist=36154)	18:24880801:C:T	18	24880801	2.31119	0.158729	1.3064e-07	0.451436	0.999624	0.426253	1.12463	1.56628	0.940222	0.00446745	0.00710165	0.00371364	0.00190056	0.00142023	0.0020172	0.00130048	0.00127778	0.00130319	0.790854	0.155986	2.20528	1.62437	2.99393	3.97727e-07	0.2478	28.32
rs17448305	intergenic	CDH2(dist=157440),MIR302F(dist=1964026)	18:25914850:G:A	18	25914850	1.41149	0.0811349	2.15885e-05	0.45891	0.835025	0.350929	3.44309	0.509556	0.0152507	0.0182936	0.0227643	0.0170143	0.00242512	0.00206226	0.00251323	0.00397268	0.00811111	0.00347739	0.356242	0.0797592	1.42795	1.2213	1.66958	7.95229e-06	0.0884	58.78
rs72918973	intergenic	MIR302F(dist=230768),DSC3(dist=459637)	18:28109694:T:C	18	28109694	1.53744	0.0927492	3.52705e-06	0.497942	1.27155	0.583442	0.655424	0.835625	0.613154	0.0135024	0.0177202	0.0122954	0.00123537	0.000972763	0.00129913	0.00312352	0.00238889	0.00321144	0.413906	0.0919418	1.51271	1.26326	1.81142	6.73741e-06	0.4074	0
rs72923124	intergenic	MIR302F(dist=253530),DSC3(dist=436875)	18:28132456:G:C	18	28132456	1.43294	0.0830527	1.48242e-05	2.94463	0.929666	0.245362	1.26408	0.537396	0.662788	0.0170817	0.0215086	0.0158148	0.00141022	0.00167315	0.00134637	0.00431116	0.00527778	0.00419548	0.362393	0.0817603	1.43676	1.22402	1.68648	9.31937e-06	0.7212	0
rs114378547	ncRNA_intronic	LINC00907	18:40005962:C:T	18	40005962	1.43674	1.27194	0.77572	NA	NA	NA	5.8003	0.384281	4.77271e-06	6.70165e-05	8.48464e-05	6.19142e-05	0	0	0	0.00470903	0.0144444	0.00354388	1.64118	0.367859	5.16128	2.50974	10.6142	8.14091e-06	0.2936	9.35
rs56300410	intergenic	LINC-ROR(dist=4356),BOD1L2(dist=70587)	18:54743706:G:T	18	54743706	1.66177	0.204553	0.0130322	4.02015	2.09669	0.506959	1.43697	0.095604	0.000149384	0.0023267	0.00325386	0.00206138	0.000402919	0.000272374	0.000434618	0.1519	0.193611	0.146908	0.390304	0.0865372	1.47743	1.24694	1.75053	6.47517e-06	0.7252	0
rs58336774	intergenic	LINC-ROR(dist=10683),BOD1L2(dist=64260)	18:54750033:T:C	18	54750033	1.66529	0.200311	0.0108955	19.8227	2.23581	0.18158	1.44235	0.0953894	0.000123132	0.00241071	0.00337689	0.00213422	0.000292687	0.000252918	0.000302343	0.151508	0.194	0.146423	0.396687	0.0860589	1.48689	1.2561	1.76009	4.03675e-06	0.414	0
rs60941247	intergenic	LINC-ROR(dist=10690),BOD1L2(dist=64253)	18:54750040:C:A	18	54750040	1.67782	0.201535	0.0102357	19.8227	2.23581	0.18158	1.41765	0.0959204	0.000274264	0.00237956	0.00334719	0.00210266	0.000292687	0.000252918	0.000302343	0.150564	0.190778	0.145751	0.384028	0.086546	1.46819	1.23912	1.7396	9.11068e-06	0.3815	0
rs6566916	intergenic	ATP8B1(dist=203930),NEDD4L(dist=37353)	18:55674257:G:A	18	55674257	1.27767	0.0475142	2.50783e-07	1.00837	0.112841	0.941127	1.0385	0.0995174	0.70423	0.934537	0.945541	0.931388	0.963802	0.966673	0.963105	0.831271	0.836667	0.830625	0.181551	0.0400816	1.19908	1.10848	1.29707	5.91167e-06	0.0444	67.89
rs1942528	intergenic	ATP8B1(dist=206172),NEDD4L(dist=35111)	18:55676499:T:A	18	55676499	1.28552	0.0482481	1.93314e-07	1.06098	0.142962	0.678852	1.00079	0.0938957	0.993305	0.935969	0.946895	0.932842	0.970256	0.972763	0.969648	0.803575	0.805056	0.803398	0.187318	0.0411022	1.20601	1.11266	1.30719	5.17982e-06	0.0388	69.23
rs536287779	intergenic	LINC01002(dist=62167),PLPP2(dist=16664)	19:264376:C:T	19	264376	0.702737	0.794287	0.656943	6.16389e-09	1.27183	5.63671e-50	0.00963132	11.0029	0.673056	0.0150731	0.0141184	0.0153462	0.0329862	0.0251362	0.0348923	0.0458789	0.0437778	0.0461303	-5.55483	0.672439	0.00386872	0.00103556	0.014453	1.44795e-16	0	98.69
rs758777706	intergenic	LINC01002(dist=62875),PLPP2(dist=15956)	19:265084:C:T	19	265084	0.247163	1.67221	0.403242	6.16389e-09	1.27183	5.63671e-50	0.00963132	11.0029	0.673056	0.0149645	0.0139827	0.0152455	0.0329862	0.0251362	0.0348923	0.0458789	0.0437778	0.0461303	-12.4229	1.00805	4.02523e-06	5.58116e-07	2.90307e-05	6.74685e-35	0	97.14
rs112367781	exonic	PCP2	19:7696678:C:T	19	7696678	4.2461	0.872541	0.0974728	5.97937e+131	7342.6	0.967037	2.5063	0.202081	5.4486e-06	0.000195386	0.000356355	0.000149323	7.60225e-06	3.89105e-05	0	0.0212233	0.0402222	0.0189495	0.945648	0.19687	2.57448	1.75029	3.78677	1.5599e-06	0.8402	0
rs144291289	intergenic	IER2(dist=31656),CACNA1A(dist=19882)	19:13297374:C:T	19	13297374	0.00255053	4.53468	0.187891	3.37513	1.94152	0.530963	3.14103	0.255785	7.65298e-06	9.34456e-05	4.24232e-05	0.000108046	0.000490345	0.000603113	0.000462963	0.0169002	0.032	0.0150931	1.12359	0.253198	3.07587	1.87259	5.05237	9.09695e-06	0.2927	18.6
rs182541531	intergenic	ZNF558(dist=4385),MBD3L1(dist=5904)	19:8947365:G:A	19	8947365	2.28351	0.327354	0.011656	2.82658	0.283265	0.000244288	1.79458e-102	4939.28	0.962169	0.000869327	0.00164602	0.000647065	0.00683442	0.01107	0.00580593	0.000118765	0	0.000132979	0.947714	0.214203	2.57981	1.69533	3.92573	9.67239e-06	0.8846	0
rs150710632	intergenic	OR10H4(dist=28249),LINC00661(dist=37427)	19:16089017:C:T	19	16089017	3.47828	4.63598	0.78802	79635.2	11.7835	0.338206	5.83881	0.392067	6.77685e-06	2.83168e-05	3.39386e-05	2.67081e-05	4.56135e-05	0.000175097	1.41723e-05	0.0052019	0.0145556	0.00408245	1.77131	0.390458	5.87853	2.73467	12.6367	5.71986e-06	0.7171	0
rs4808075	downstream	BABAM1(dist=129)	19:17390291:T:C	19	17390291	1.11677	0.0229464	1.48602e-06	0.858945	0.302938	0.615724	1.02066	0.0849059	0.809642	0.291041	0.308909	0.285927	0.0109738	0.00891051	0.0114749	0.230986	0.233778	0.230652	0.102954	0.0220927	1.10844	1.06147	1.15749	3.16033e-06	0.4149	0
rs10419397	intergenic	BABAM1(dist=1166),ANKLE1(dist=1126)	19:17391328:G:A	19	17391328	1.11902	0.0229387	9.46459e-07	0.846174	0.302879	0.581309	1.01427	0.0855169	0.868437	0.290885	0.309057	0.285684	0.0112779	0.0090856	0.0118103	0.227708	0.229333	0.227513	0.104406	0.0220965	1.11005	1.063	1.15918	2.30094e-06	0.3606	1.95
rs56069439	intronic	ANKLE1	19:17393925:C:A	19	17393925	1.11518	0.0228923	1.91496e-06	0.914673	0.305281	0.770171	1.02904	0.0838589	0.732798	0.291778	0.309524	0.286699	0.0107686	0.0088716	0.0112292	0.238201	0.242333	0.237706	0.10244	0.0220266	1.10787	1.06106	1.15675	3.30785e-06	0.5349	0
rs4808076	intronic	ANKLE1	19:17395401:C:T	19	17395401	1.1166	0.0229032	1.46942e-06	0.837715	0.314838	0.573817	1.00958	0.083611	0.909201	0.292652	0.310682	0.287492	0.0106279	0.00854086	0.0111347	0.238058	0.239222	0.237919	0.101882	0.0220353	1.10725	1.06045	1.15612	3.77203e-06	0.3431	6.53
rs111961716	UTR3	ANKLE1(NM_001278443:c.*724C>A,NM_001278444:c.*561C>A,NM_152363:c.*724C>A,NM_001278445:c.*724C>A)	19:17398085:C:A	19	17398085	1.11685	0.0229169	1.41943e-06	0.84898	0.310304	0.597769	1.00333	0.0854385	0.968992	0.292642	0.310665	0.287485	0.0104417	0.00857977	0.0108938	0.22573	0.225833	0.225718	0.101965	0.0220784	1.10734	1.06045	1.15632	3.86858e-06	0.332	9.3
rs113299211	intergenic	ANKLE1(dist=2310),ABHD8(dist=2175)	19:17400765:T:C	19	17400765	1.11846	0.0229253	1.04218e-06	0.941655	0.311688	0.847059	1.01739	0.0854189	0.840078	0.291871	0.31008	0.286661	0.00998556	0.00844358	0.01036	0.223884	0.226167	0.22361	0.104759	0.022086	1.11044	1.0634	1.15957	2.10331e-06	0.4896	0
rs67397200	intergenic	ANKLE1(dist=2949),ABHD8(dist=1536)	19:17401404:C:G	19	17401404	1.11962	0.0229098	8.14485e-07	0.887104	0.307248	0.696619	1.05202	0.0800855	0.52659	0.292594	0.310877	0.287362	0.0110651	0.00894942	0.0115788	0.27212	0.280111	0.271164	0.107111	0.0219699	1.11306	1.06615	1.16203	1.08611e-06	0.5749	0
rs61494113	intergenic	ANKLE1(dist=3404),ABHD8(dist=1081)	19:17401859:G:A	19	17401859	1.1207	0.022894	6.44295e-07	0.826008	0.300021	0.524042	1.12163	0.0726975	0.114347	0.293264	0.31173	0.28798	0.0117645	0.00912451	0.0124055	0.395428	0.418389	0.39268	0.11242	0.0217791	1.11898	1.07222	1.16778	2.44529e-07	0.5977	0
rs4808616	UTR3	ABHD8(NM_024527:c.*437G>T)	19:17403033:C:A	19	17403033	1.11752	0.0229163	1.24335e-06	0.928633	0.31264	0.812792	1.01372	0.0851333	0.8728	0.291944	0.31002	0.286771	0.00998556	0.00838521	0.0103741	0.221378	0.223333	0.221144	0.103636	0.0220734	1.1092	1.06223	1.15824	2.66537e-06	0.4614	0
rs55924783	intronic	ABHD8	19:17404072:T:A	19	17404072	1.11701	0.0229208	1.38143e-06	0.931295	0.312453	0.819795	1.01094	0.0852402	0.898433	0.292089	0.310088	0.286939	0.00997415	0.00838521	0.01036	0.221508	0.223056	0.221323	0.103052	0.0220792	1.10855	1.0616	1.15757	3.05076e-06	0.4515	0
rs28473003	intronic	ABHD8	19:17406167:C:T	19	17406167	1.11846	0.0229292	1.04688e-06	0.861671	0.311385	0.632559	1.09748	0.0744416	0.211495	0.29254	0.310729	0.287336	0.0104341	0.00842412	0.0109221	0.338818	0.356944	0.336649	0.109036	0.0218592	1.1152	1.06843	1.16402	6.09775e-07	0.6878	0
rs13343778	intronic	ABHD8	19:17407695:G:T	19	17407695	1.12129	0.0230987	7.19721e-07	0.958761	0.311445	0.892439	1.01099	0.0860774	0.898921	0.287715	0.306096	0.282455	0.00997035	0.00856031	0.0103127	0.219359	0.220889	0.219176	0.106757	0.0222524	1.11266	1.06518	1.16227	1.60612e-06	0.454	0
rs10424198	intronic	ABHD8	19:17409671:C:T	19	17409671	1.11748	0.0229618	1.31546e-06	0.996954	0.317935	0.992344	0.994804	0.0853349	0.951317	0.291375	0.309685	0.286135	0.0094572	0.00832685	0.00973167	0.228124	0.227278	0.228225	0.10271	0.0221194	1.10817	1.06115	1.15727	3.42659e-06	0.398	0
rs56113850	intronic	CYP2A6	19:41353107:T:C	19	41353107	1.14587	0.022507	1.45025e-09	1.0864	0.0543661	0.127446	1.122	0.0743875	0.121762	0.577247	0.59997	0.570745	0.425053	0.427471	0.424466	0.424151	0.447944	0.421303	0.127404	0.0200275	1.13588	1.09215	1.18135	1.99853e-10	0.6538	0
rs57837628	intergenic	CYP2A6(dist=1558),CYP2A7(dist=23434)	19:41357910:A:G	19	41357910	1.11706	0.0224726	8.3886e-07	1.08503	0.0548089	0.136483	1.00692	0.0915728	0.939927	0.521806	0.541066	0.516294	0.408366	0.411848	0.407521	0.231829	0.234611	0.231496	0.101632	0.0202766	1.10698	1.06384	1.15185	5.3792e-07	0.505	0
rs12461383	intergenic	CYP2A6(dist=13986),CYP2A7(dist=11006)	19:41370338:C:G	19	41370338	1.11553	0.0224677	1.13801e-06	1.09505	0.0544872	0.0956208	1.0015	0.0911656	0.986907	0.522846	0.54188	0.517399	0.406078	0.412062	0.404625	0.238735	0.241	0.238464	0.101449	0.0202521	1.10677	1.0637	1.15159	5.46217e-07	0.5058	0
rs77815840	UTR5	C19orf48(NM_001290149:c.-4006G>A,NM_001290154:c.-4006G>A,NM_001290153:c.-4006G>A,NM_199249:c.-4006G>A)	19:51305711:C:T	19	51305711	3.22585	2.55601	0.646799	56.1661	2.59102	0.120012	2.9971	0.252801	1.41237e-05	8.02311e-05	9.75734e-05	7.52683e-05	0.000288886	0.00040856	0.000259826	0.0142874	0.0295	0.0124668	1.12572	0.250396	3.08244	1.88692	5.03543	6.93224e-06	0.5306	0
rs79663551	intergenic	C19orf48(dist=3899),LINC01869(dist=8928)	19:51312009:C:T	19	51312009	2.3357	1.86221	0.648719	31.9259	2.71886	0.202718	2.96004	0.22896	2.14032e-06	4.90825e-05	6.78771e-05	4.37042e-05	0.000300289	0.00036965	0.000283447	0.0152078	0.0333333	0.0130386	1.0982	0.226459	2.99875	1.92387	4.67419	1.23817e-06	0.6777	0
rs148737307	intronic	STK35	20:2088390:G:A	20	2088390	2.40388	0.199506	1.10116e-05	2.36692	0.803758	0.283741	0.0279281	3.61949	0.322873	0.00391056	0.00571865	0.00339314	0.00257716	0.00243191	0.00261243	0.00119359	0.000555556	0.00126995	0.863475	0.193354	2.37139	1.62337	3.46409	7.97765e-06	0.4699	0
rs577261629	intergenic	NONE(dist=NONE),DEFB125(dist=4854)	20:63459:C:T	20	63459	1.12145	1.29569	0.929509	6.16389e-09	1.27183	5.63671e-50	0.419957	3.64003	0.811609	0.00977214	0.00966825	0.00980187	0.0329482	0.0251362	0.034845	0.0002019	0.000166667	0.000206117	-9.06222	0.880672	0.000115965	2.06387e-05	0.000651582	7.80734e-25	0	98.26
rs140412956	intergenic	BTBD3(dist=131397),LINC01722(dist=807212)	20:12038640:C:T	20	12038640	1.17687	0.378244	0.666786	0.166787	0.135637	8.24783e-40	0.745497	6.92613	0.966176	0.000697538	0.000818768	0.000662847	0.0513988	0.0358949	0.0551635	0.000190024	0.000166667	0.000192819	-1.56798	0.127654	0.208466	0.162321	0.26773	1.11766e-34	0	91.55
rs73901105	intronic	KIF16B	20:16512942:T:G	20	16512942	1.61965	0.26595	0.0698081	5.17331	1.42282	0.248046	3.49832	0.278363	6.83578e-06	0.00144699	0.00197692	0.00129534	0.000429527	0.000661479	0.000373205	0.00988124	0.0235556	0.00824468	0.863932	0.190561	2.37247	1.63302	3.44675	5.79806e-06	0.1161	53.56
rs143030172	intronic	EYA2	20:45649741:A:G	20	45649741	8.41789	1.60205	0.183593	4.23196	0.330243	1.25105e-05	0.00781913	11.4039	0.670547	8.1175e-05	0.000169693	5.58442e-05	0.00576631	0.00953307	0.00485166	0.000166271	5.55556e-05	0.000179521	1.46561	0.323312	4.3302	2.29773	8.16051	5.81177e-06	0.7851	0
rs184140232	ncRNA_intronic	ANKRD30BP2	21:14440530:C:G	21	14440530	1.05754	1.88192	0.976286	1.62235e+08	1.27183	5.63671e-50	0.571151	1.11469	0.615336	0.037146	0.0382997	0.0368159	0.0169834	0.0248249	0.0150794	0.00589074	0.00727778	0.00572473	6.59807	0.765754	733.681	163.563	3291.02	6.90685e-18	0	98.64
rs116787324	intergenic	ANKRD30BP2(dist=177138),MIR3156-3(dist=110996)	21:14667709:C:T	21	14667709	5649.76	1.29474	2.51216e-11	5.85667e-102	6149.77	0.969765	0.00125726	6.65844	0.315831	0.00270143	0.00257085	0.00273879	1.14034e-05	0	1.41723e-05	0.00131235	0.000111111	0.00145612	8.08126	1.27094	3233.3	267.795	39038.2	2.03727e-10	0.078	60.79
rs150589663	intronic	MAP3K7CL	21:30520486:A:G	21	30520486	3.50609e-07	15.927	0.350699	2.61442	0.200277	1.59792e-06	2.1012e-13	927.839	0.974902	4.05875e-05	4.24232e-06	5.09882e-05	0.0139653	0.0230739	0.0117536	4.15677e-05	0	4.65426e-05	0.95854	0.200261	2.60789	1.76126	3.86148	1.69747e-06	0.6102	0
rs547578380	intronic	ERG	21:39874468:T:C	21	39874468	4.06861	0.291101	1.43077e-06	12400.7	13.1596	0.473839	4.74226e-05	341.836	0.976764	0.00110436	0.0020448	0.000835235	9.50281e-05	0.000466926	4.72411e-06	0.000112827	0	0.00012633	1.40722	0.29103	4.08458	2.30897	7.22565	1.32942e-06	0.83	0
rs73370333	intergenic	TFF2(dist=6391),TFF1(dist=4792)	21:43777599:C:T	21	43777599	0.042171	6.55354	0.629024	2.7953	2.32107	0.657857	4.4636	0.337148	9.11857e-06	2.54852e-05	2.12116e-05	2.67081e-05	0.000285084	0.000389105	0.000259826	0.00691805	0.0173333	0.00567154	1.47426	0.333215	4.36779	2.27313	8.39268	9.67383e-06	0.7624	0
rs111914765	UTR3	TFF1(NM_003225:c.*51C>T)	21:43782537:G:A	21	43782537	0.00334929	8.84114	0.519186	5.50048	2.0909	0.414868	4.80025	0.35864	1.2203e-05	2.45413e-05	1.69693e-05	2.67081e-05	0.000307891	0.000486381	0.00026455	0.00604513	0.0156667	0.00489362	1.56095	0.353196	4.76337	2.38379	9.51833	9.8924e-06	0.7119	0
rs73370369	intronic	TFF1	21:43783146:C:T	21	43783146	1.76173	1.39474	0.684726	78.2622	5.63685	0.439231	3.7356	0.2881	4.77385e-06	9.9109e-05	0.000131512	8.98364e-05	0.00016725	0.000214008	0.000155896	0.0102375	0.0231667	0.00869016	1.29483	0.28179	3.65038	2.10123	6.34165	4.32725e-06	0.7501	0
rs563054351	intronic	MN1	22:28166506:C:T	22	28166506	0.427478	0.186575	5.23828e-06	1.36404	1.36492	0.820074	0.00175975	6.05776	0.295091	0.00595692	0.0039199	0.00653984	0.000836248	0.000894942	0.000821995	0.00111045	0.000277778	0.00121011	-0.833699	0.18477	0.434439	0.302447	0.624035	6.41925e-06	0.4637	0
rs143459581	intronic	TTC28	22:28464850:C:T	22	28464850	0.416034	0.154433	1.35667e-08	0.00495674	3.72856	0.154638	0.219247	3.72843	0.683991	0.00828457	0.00502715	0.00921672	0.000668998	0.000194553	0.000784203	0.00054038	0.000166667	0.000585106	-0.885656	0.154168	0.412443	0.304883	0.55795	9.20655e-09	0.4872	0
rs767591741	intronic	TTC28	22:28466627:G:A	22	28466627	0.409609	0.154375	7.39398e-09	0.00379225	5.27519	0.290605	0.232003	3.8328	0.703066	0.00834686	0.00499321	0.00930656	0.000361107	0.000116732	0.000420446	0.000469121	0.000166667	0.000505319	-0.897473	0.154184	0.407598	0.301292	0.551412	5.85695e-09	0.6674	0
rs185936232	intronic	TTC28	22:28995704:T:G	22	28995704	0.362348	0.161653	3.38966e-10	0.390891	4.60199	0.838265	0.0191552	5.62959	0.482324	0.00801744	0.0041999	0.00910989	9.88293e-05	5.83658e-05	0.000108655	0.000688836	0.000166667	0.00075133	-1.01748	0.161487	0.361506	0.263424	0.496107	2.96339e-10	0.8725	0
rs186184919	intronic	TTC28	22:29008888:C:T	22	29008888	0.28989	0.1861	2.85788e-11	0.460788	4.945	0.875491	2.44841e-100	4553.56	0.959827	0.00717832	0.00318598	0.00832079	8.74259e-05	5.83658e-05	9.44822e-05	0.000534442	0	0.000598404	-1.2376	0.185968	0.29008	0.201474	0.417654	2.83491e-11	0.9944	0
rs4820791	intronic	CHEK2	22:29098576:C:G	22	29098576	1.08471	0.0234874	0.000536239	1.18329	0.0580016	0.00371172	1.18545	0.0869474	0.0503925	0.28267	0.295193	0.279086	0.178626	0.200467	0.173323	0.238076	0.2645	0.234914	0.0980839	0.0211183	1.10306	1.05833	1.14967	3.40903e-06	0.2642	24.87
rs1972202	intronic	CHEK2	22:29100564:A:G	22	29100564	0.919928	0.0223021	0.00018239	0.882534	0.0515441	0.0153384	0.890269	0.0733149	0.11288	0.668703	0.653852	0.672953	0.754269	0.731732	0.759741	0.450956	0.424722	0.454096	-0.0919	0.0197144	0.912196	0.877621	0.948134	3.13807e-06	0.7172	0
rs1547014	intronic	CHEK2	22:29100711:T:C	22	29100711	0.914281	0.0230557	0.000101488	0.844762	0.0566378	0.00289575	0.897329	0.0728615	0.137059	0.709228	0.694867	0.713338	0.823096	0.800389	0.828609	0.514638	0.489667	0.517626	-0.101451	0.0204922	0.903526	0.867955	0.940554	7.39515e-07	0.4312	0
rs5762752	intronic	CHEK2	22:29100977:C:G	22	29100977	0.91982	0.0222885	0.000176968	0.883943	0.05123	0.0160391	0.888144	0.0734795	0.106454	0.669092	0.654174	0.673361	0.75531	0.732646	0.760813	0.458337	0.431722	0.461523	-0.0919714	0.0196905	0.912131	0.8776	0.948022	2.99945e-06	0.7229	0
rs5762753	intronic	CHEK2	22:29100985:G:C	22	29100985	0.919827	0.0222879	0.00017716	0.883901	0.0512307	0.0160006	0.891864	0.0733313	0.118615	0.669073	0.654162	0.67334	0.755265	0.732607	0.760766	0.452405	0.426556	0.455499	-0.0916779	0.0196873	0.912399	0.877863	0.948294	3.21295e-06	0.7363	0
rs6005840	intronic	CHEK2	22:29101357:A:G	22	29101357	0.914579	0.0230789	0.000109298	0.845697	0.0568847	0.00321697	0.912926	0.0740212	0.218423	0.709861	0.695613	0.713938	0.824016	0.801323	0.829526	0.589822	0.569556	0.592247	-0.0996454	0.0205455	0.905158	0.869432	0.942352	1.23474e-06	0.4401	0
rs4490290	intronic	CHEK2	22:29102117:T:C	22	29102117	0.921977	0.0222286	0.000257636	0.883154	0.0510873	0.0150065	0.885843	0.0734659	0.0989529	0.666934	0.652278	0.671129	0.754136	0.731323	0.759675	0.461847	0.434611	0.465106	-0.0904515	0.0196408	0.913519	0.87902	0.949371	4.11896e-06	0.6753	0
rs743184	intronic	CHEK2	22:29102967:G:A	22	29102967	0.924515	0.0222118	0.000410077	0.882259	0.0510726	0.0141761	0.888584	0.073254	0.10684	0.666767	0.65255	0.670836	0.753866	0.730875	0.759448	0.450742	0.424167	0.453923	-0.088238	0.0196244	0.915543	0.880996	0.951444	6.91303e-06	0.6424	0
rs5752773	intronic	CHEK2	22:29105415:G:C	22	29105415	0.916883	0.0230722	0.000169211	0.838006	0.0565213	0.00176726	0.895497	0.0727809	0.129377	0.709011	0.69513	0.712984	0.82186	0.797782	0.827707	0.513729	0.488333	0.516769	-0.100476	0.0204965	0.904406	0.868794	0.941479	9.48021e-07	0.3343	8.73
rs5752774	intronic	CHEK2	22:29105610:C:T	22	29105610	0.919601	0.023034	0.000273956	0.841087	0.0567081	0.00227502	0.909099	0.0739191	0.197304	0.707865	0.694349	0.711733	0.822518	0.799086	0.828208	0.589181	0.568111	0.591702	-0.0963654	0.0205033	0.908132	0.872361	0.94537	2.6018e-06	0.3454	5.93
rs5752775	intronic	CHEK2	22:29107195:G:A	22	29107195	0.921041	0.0230228	0.000353473	0.835783	0.0564441	0.00148232	0.89061	0.0724803	0.109967	0.706885	0.693577	0.710693	0.820834	0.796537	0.826734	0.513432	0.486722	0.516629	-0.0976782	0.0204514	0.906941	0.871305	0.944034	1.78726e-06	0.2715	23.29
rs5752776	intronic	CHEK2	22:29108229:A:G	22	29108229	0.918353	0.0230682	0.000222307	0.834743	0.0564401	0.00137228	0.891981	0.0724277	0.114505	0.70884	0.695215	0.712739	0.82129	0.796654	0.827272	0.505214	0.4785	0.508411	-0.100074	0.0204819	0.90477	0.869168	0.941831	1.02908e-06	0.2875	19.78
rs2078555	intronic	CHEK2	22:29110759:C:G	22	29110759	1.08556	0.0230747	0.000374197	1.19104	0.057146	0.00221813	1.10582	0.0781214	0.197908	0.29173	0.304828	0.287981	0.176999	0.200817	0.171216	0.315926	0.336278	0.313491	0.0954753	0.0206363	1.10018	1.05657	1.14559	3.71755e-06	0.3216	11.86
rs4822983	intronic	CHEK2	22:29115066:C:T	22	29115066	1.08725	0.0231285	0.000298172	1.19374	0.0567155	0.00179317	1.10489	0.0736668	0.175748	0.289237	0.302376	0.285477	0.178071	0.20249	0.172142	0.409483	0.431722	0.406822	0.0971922	0.0205648	1.10207	1.05853	1.1474	2.28822e-06	0.3121	14.11
rs17879961	exonic	CHEK2	22:29121087:A:G	22	29121087	0.258102	0.204285	3.35813e-11	2.29813	1.92409	0.665405	7.7929e-05	324.744	0.976761	0.00629295	0.00241388	0.007403	0.000349704	0.000350195	0.000349584	0.000118765	0	0.000132979	-1.33003	0.203143	0.264469	0.177605	0.393817	5.86077e-11	0.5279	0
rs4352308	intronic	CHEK2	22:29131788:C:T	22	29131788	0.920137	0.0236617	0.00043547	0.863604	0.0513597	0.00430135	0.947881	0.0722174	0.458583	0.731925	0.718861	0.735664	0.764205	0.738716	0.770394	0.566734	0.553056	0.568371	-0.0910146	0.020598	0.913004	0.876879	0.950618	9.93345e-06	0.4605	0
rs9608698	intronic	CHEK2	22:29134559:G:C	22	29134559	1.08347	0.0213706	0.000175851	1.17801	0.0543643	0.00258232	1.19245	0.0955723	0.0655283	0.52647	0.54135	0.522211	0.235677	0.258949	0.230026	0.19459	0.215889	0.192041	0.0948803	0.0194719	1.09953	1.05835	1.1423	1.10093e-06	0.2462	28.65
rs9613668	intronic	CHEK2	22:29135121:G:C	22	29135121	1.09293	0.0214074	3.31112e-05	1.16803	0.0536266	0.00377537	1.01498	0.072658	0.837832	0.551691	0.568183	0.546972	0.241523	0.263735	0.23613	0.515143	0.520722	0.514475	0.0922053	0.0191768	1.09659	1.05614	1.13859	1.52317e-06	0.2805	21.34
rs5752783	intronic	HSCB	22:29140823:A:C	22	29140823	0.910189	0.0219182	1.75978e-05	0.858624	0.0543253	0.00501984	0.966528	0.0725755	0.639003	0.393849	0.376404	0.398841	0.765771	0.746128	0.77054	0.477922	0.468444	0.479056	-0.0973056	0.0195731	0.907279	0.873132	0.942761	6.64694e-07	0.4044	0
rs5762768	intronic	HSCB	22:29142977:A:G	22	29142977	0.915719	0.0213519	3.73046e-05	0.85818	0.0546299	0.0051168	0.938362	0.0760156	0.402632	0.455376	0.439068	0.460043	0.76996	0.750039	0.774797	0.619513	0.606167	0.62111	-0.09453	0.0192394	0.9098	0.876131	0.944763	8.95256e-07	0.4964	0
rs5752786	intronic	HSCB	22:29149473:A:G	22	29149473	0.914911	0.0213299	3.0569e-05	0.869428	0.0536298	0.00908068	0.974009	0.0728774	0.717836	0.448127	0.431406	0.452912	0.756637	0.737276	0.761338	0.569531	0.562667	0.570352	-0.0911022	0.0191251	0.912924	0.879337	0.947795	1.90282e-06	0.4429	0
rs5762776	intronic	HSCB	22:29149887:G:C	22	29149887	0.914838	0.0213315	3.01147e-05	0.869726	0.0536186	0.00923734	0.973009	0.0729301	0.707527	0.448181	0.431448	0.452969	0.756599	0.737276	0.761291	0.56984	0.562778	0.570685	-0.0912026	0.0191268	0.912833	0.879246	0.947703	1.85769e-06	0.4514	0
rs5762777	intronic	HSCB	22:29150044:T:C	22	29150044	0.91485	0.0213328	3.02279e-05	0.869246	0.0536124	0.00895563	0.980078	0.0721721	0.780379	0.448069	0.43133	0.452859	0.756412	0.737043	0.761116	0.53465	0.528722	0.535359	-0.0906638	0.0191135	0.913325	0.879742	0.948189	2.10128e-06	0.404	0
rs5752791	downstream	HSCB(dist=41)	22:29153547:C:T	22	29153547	0.915199	0.021275	3.11127e-05	0.871426	0.0534125	0.00997704	0.986183	0.0723169	0.847437	0.448156	0.431397	0.452951	0.757131	0.738444	0.761669	0.542233	0.537556	0.542793	-0.0896662	0.0190655	0.914236	0.880703	0.949046	2.56303e-06	0.3856	0
rs5997397	downstream	HSCB(dist=949)	22:29154455:A:G	22	29154455	0.916963	0.021294	4.68085e-05	0.869576	0.0534282	0.00890545	0.938788	0.0754947	0.402764	0.448747	0.432382	0.453431	0.758826	0.739455	0.76353	0.620594	0.606833	0.622241	-0.0919831	0.0191349	0.912121	0.878546	0.946979	1.53146e-06	0.6045	0
rs6005862	intergenic	HSCB(dist=1097),CCDC117(dist=14059)	22:29154603:A:G	22	29154603	0.91482	0.0212873	2.88662e-05	0.870365	0.0533864	0.00930293	0.984536	0.0721534	0.828993	0.447959	0.431126	0.452776	0.758518	0.73928	0.76319	0.543159	0.538111	0.543763	-0.0902542	0.0190702	0.913699	0.880177	0.948497	2.21511e-06	0.3862	0
rs6005863	intergenic	HSCB(dist=2942),CCDC117(dist=12214)	22:29156448:A:G	22	29156448	0.91455	0.0213649	2.90465e-05	0.87173	0.0531391	0.00978547	0.988036	0.0714565	0.866239	0.42698	0.410232	0.431773	0.749187	0.732062	0.753345	0.502613	0.497778	0.503191	-0.0899961	0.0191014	0.913935	0.880351	0.9488	2.45902e-06	0.371	0
rs6005864	intergenic	HSCB(dist=3981),CCDC117(dist=11175)	22:29157487:G:A	22	29157487	0.914289	0.021375	2.76258e-05	0.87011	0.0531834	0.00889291	0.99085	0.0715779	0.897818	0.426942	0.410148	0.431747	0.748449	0.73107	0.752669	0.509911	0.505667	0.510419	-0.0902712	0.019113	0.913683	0.880089	0.94856	2.32353e-06	0.345	6.03
rs9625566	intergenic	HSCB(dist=9000),CCDC117(dist=6156)	22:29162506:G:A	22	29162506	0.889131	0.0230453	3.41246e-07	0.939377	0.0481866	0.194343	0.92228	0.0760496	0.287393	0.312145	0.295749	0.316837	0.632241	0.621167	0.63493	0.626027	0.609667	0.627985	-0.105444	0.0200542	0.899925	0.865239	0.936002	1.45669e-07	0.5568	0
rs6005867	intergenic	HSCB(dist=11614),CCDC117(dist=3542)	22:29165120:T:C	22	29165120	0.887255	0.0230639	2.14183e-07	0.94024	0.0481651	0.200771	0.975528	0.0725935	0.73288	0.311277	0.294566	0.316059	0.633176	0.622471	0.635776	0.49848	0.4915	0.499315	-0.102428	0.0199971	0.902644	0.867949	0.938725	3.02128e-07	0.2985	17.28
rs5762783	intergenic	HSCB(dist=12019),CCDC117(dist=3137)	22:29165525:T:G	22	29165525	0.920414	0.0213555	0.000103014	0.870841	0.0541483	0.0106485	0.886991	0.0956184	0.209784	0.449491	0.433989	0.453927	0.757541	0.739767	0.761858	0.80981	0.794833	0.811602	-0.0916061	0.0194509	0.912464	0.878333	0.947923	2.48193e-06	0.6077	0
rs11556025	UTR5	CCDC117(NM_001284263:c.-83T>C,NM_001284264:c.-83T>C,NM_173510:c.-83T>C)	22:29168755:T:C	22	29168755	0.88857	0.0230513	2.97226e-07	0.939652	0.0480517	0.195183	0.989227	0.0737819	0.883282	0.311617	0.295147	0.31633	0.635141	0.623638	0.637935	0.558177	0.554722	0.55859	-0.100565	0.020005	0.904326	0.869554	0.940489	4.98204e-07	0.2597	25.83
rs5762784	intronic	CCDC117	22:29171298:G:A	22	29171298	0.887887	0.0230507	2.4874e-07	0.938025	0.047989	0.182465	0.983591	0.0720978	0.818491	0.311416	0.294812	0.316168	0.634738	0.622957	0.637599	0.532619	0.527444	0.533238	-0.101552	0.0199655	0.903434	0.868763	0.939488	3.64919e-07	0.2766	22.19
rs6005872	intronic	CCDC117	22:29172898:T:G	22	29172898	0.887445	0.0230502	2.21471e-07	0.938101	0.0479902	0.183034	0.983618	0.0720932	0.818782	0.311394	0.294706	0.316169	0.634742	0.622977	0.637599	0.533343	0.528111	0.533969	-0.10191	0.0199652	0.903111	0.868453	0.939152	3.31891e-07	0.2716	23.27
rs5762788	intronic	CCDC117	22:29174770:C:A	22	29174770	0.888592	0.0230161	2.86815e-07	0.938639	0.0478971	0.186136	0.983818	0.0720797	0.820939	0.311089	0.294587	0.315811	0.633655	0.621615	0.636579	0.533189	0.528	0.53381	-0.100837	0.019936	0.904081	0.869435	0.940106	4.23627e-07	0.2791	21.63
rs5752795	intronic	CCDC117	22:29178820:T:C	22	29178820	0.888463	0.0230083	2.74747e-07	0.938709	0.0479399	0.187054	0.983889	0.0722095	0.822036	0.311963	0.295401	0.316702	0.636259	0.624514	0.639111	0.53389	0.528889	0.534488	-0.100971	0.0199367	0.903959	0.869317	0.939981	4.09287e-07	0.2779	21.9
rs2347447	intronic	CCDC117	22:29179739:C:A	22	29179739	0.888474	0.0230096	2.76006e-07	0.939754	0.0479482	0.195005	0.983352	0.0722289	0.816204	0.311989	0.295435	0.316727	0.636506	0.625195	0.639253	0.53329	0.528222	0.533896	-0.100815	0.0199386	0.9041	0.86945	0.940132	4.27518e-07	0.2755	22.43
rs5752798	intronic	CCDC117	22:29181868:A:G	22	29181868	0.888867	0.0230038	3.03516e-07	0.939574	0.0479323	0.19348	0.984582	0.0723493	0.829956	0.312118	0.295626	0.316837	0.636601	0.625272	0.639352	0.532286	0.527611	0.532846	-0.100445	0.0199362	0.904435	0.869776	0.940475	4.69585e-07	0.2754	22.46
rs5762795	UTR3	CCDC117(NM_001284263:c.*186C>A,NM_001284264:c.*186C>A,NM_173510:c.*186C>A,NM_001284265:c.*186C>A)	22:29182500:C:A	22	29182500	0.891217	0.0229744	5.36283e-07	0.937564	0.0479211	0.178513	0.922426	0.0748995	0.280993	0.312784	0.296683	0.317392	0.636316	0.624397	0.63921	0.611378	0.594222	0.613431	-0.10392	0.0199669	0.901297	0.866706	0.937269	1.94409e-07	0.6026	0
rs6005881	UTR3	CCDC117(NM_001284263:c.*819A>G,NM_001284264:c.*819A>G,NM_173510:c.*819A>G,NM_001284265:c.*819A>G)	22:29183133:A:G	22	29183133	0.890933	0.022988	5.06748e-07	0.93969	0.0479878	0.19488	0.919346	0.0750145	0.262282	0.314139	0.298032	0.318748	0.636601	0.624961	0.639427	0.61677	0.599111	0.618883	-0.104019	0.0199829	0.901208	0.866593	0.937205	1.9356e-07	0.5832	0
rs143734783	UTR3	CCDC117(NM_001284263:c.*1190T>C,NM_001284264:c.*1190T>C,NM_173510:c.*1190T>C,NM_001284265:c.*1190T>C)	22:29183504:T:C	22	29183504	0.351407	0.167118	3.902e-10	1.38363	1.32259	0.806062	0.978831	1.70906	0.990011	0.00761251	0.00389869	0.00867528	0.000707009	0.000680934	0.000713341	0.00102138	0.000944444	0.00103059	-1.01492	0.165025	0.362431	0.262272	0.500838	7.74357e-10	0.4971	0
rs2097461	intronic	XBP1	22:29191879:T:C	22	29191879	0.887779	0.0230111	2.30618e-07	0.943924	0.0480684	0.229912	0.976841	0.0721833	0.74548	0.312088	0.295397	0.316865	0.631165	0.620661	0.633716	0.533539	0.527111	0.534309	-0.101171	0.0199472	0.903778	0.869125	0.939812	3.93746e-07	0.2753	22.48
rs2239815	intronic	XBP1	22:29192670:T:C	22	29192670	0.890248	0.0229693	4.164e-07	0.940195	0.0479513	0.198422	0.917091	0.0760812	0.255296	0.31325	0.296958	0.317913	0.637259	0.625856	0.640027	0.642126	0.624944	0.644182	-0.10472	0.0199877	0.900577	0.865978	0.936558	1.61248e-07	0.5725	0
rs2269577	upstream	XBP1(dist=197)	22:29196757:G:C	22	29196757	0.888892	0.0230166	3.10126e-07	0.939871	0.0479483	0.195896	0.976329	0.0721922	0.740021	0.311918	0.295423	0.316638	0.636483	0.625039	0.639262	0.532827	0.526333	0.533604	-0.100974	0.0199423	0.903957	0.869306	0.939989	4.12101e-07	0.3117	14.22
rs3788409	intergenic	XBP1(dist=1591),ZNRF3(dist=81604)	22:29198151:T:G	22	29198151	0.889579	0.0229983	3.62554e-07	0.938507	0.0479291	0.185452	0.976013	0.0722764	0.73693	0.31215	0.295787	0.316832	0.636745	0.625195	0.63955	0.539121	0.532722	0.539887	-0.100697	0.0199308	0.904207	0.869566	0.940228	4.36461e-07	0.3289	10.08
rs6005892	intergenic	XBP1(dist=2698),ZNRF3(dist=80497)	22:29199258:C:A	22	29199258	0.889562	0.0230159	3.68458e-07	0.9382	0.0479923	0.183773	0.964822	0.0723158	0.620449	0.31175	0.295427	0.316421	0.635312	0.623463	0.63819	0.538367	0.5295	0.539428	-0.10165	0.0199477	0.903346	0.868709	0.939364	3.47213e-07	0.3872	0
rs5762815	intergenic	XBP1(dist=8516),ZNRF3(dist=74679)	22:29205076:A:G	22	29205076	0.891399	0.0230246	5.94306e-07	0.940533	0.0479025	0.200598	0.974952	0.0726434	0.726942	0.311031	0.294892	0.31565	0.636149	0.624319	0.639021	0.54323	0.536278	0.544063	-0.0988935	0.0199537	0.905839	0.871096	0.941968	7.19057e-07	0.3452	5.98
rs5752804	intergenic	XBP1(dist=10932),ZNRF3(dist=72263)	22:29207492:T:C	22	29207492	0.891158	0.0230094	5.49662e-07	0.94101	0.0478863	0.204191	0.971896	0.0722571	0.693203	0.311504	0.295304	0.31614	0.636046	0.624261	0.638908	0.538046	0.530556	0.538943	-0.0991996	0.0199346	0.905562	0.870862	0.941644	6.48231e-07	0.3524	4.11
rs5997408	intergenic	XBP1(dist=11355),ZNRF3(dist=71840)	22:29207915:G:A	22	29207915	0.893189	0.0229848	8.90491e-07	0.941614	0.0479136	0.209268	0.920036	0.0749655	0.266251	0.312225	0.296352	0.316768	0.636312	0.624591	0.639158	0.618236	0.600444	0.620366	-0.101678	0.0199745	0.90332	0.868638	0.939386	3.57266e-07	0.5911	0
rs7287806	intergenic	XBP1(dist=16451),ZNRF3(dist=66744)	22:29213011:G:A	22	29213011	0.893376	0.0229799	9.27728e-07	0.942086	0.047937	0.21331	0.919912	0.0749791	0.265563	0.312088	0.296224	0.316627	0.637179	0.625506	0.640013	0.61886	0.601	0.620997	-0.101454	0.0199732	0.903522	0.868835	0.939594	3.78359e-07	0.5888	0
rs763073	intergenic	XBP1(dist=18982),ZNRF3(dist=64213)	22:29215542:G:A	22	29215542	0.89358	0.0229684	9.63857e-07	0.942771	0.047947	0.219035	0.918999	0.0759735	0.266209	0.312688	0.296878	0.317212	0.637612	0.626012	0.640429	0.641027	0.623833	0.643085	-0.101269	0.0199848	0.90369	0.868977	0.93979	4.03539e-07	0.5861	0
rs35259224	intergenic	XBP1(dist=20043),ZNRF3(dist=63152)	22:29216603:G:A	22	29216603	0.891555	0.0230014	6.02213e-07	0.941256	0.0478906	0.206179	0.969192	0.0725125	0.666074	0.311595	0.295461	0.316212	0.637095	0.625331	0.639952	0.541835	0.533667	0.542813	-0.0990782	0.019935	0.905672	0.870967	0.941759	6.69323e-07	0.3701	0
rs5997409	intergenic	XBP1(dist=25536),ZNRF3(dist=57659)	22:29222096:T:C	22	29222096	0.877932	0.0288013	6.1802e-06	0.906361	0.051408	0.0558138	1.03947	0.107441	0.718603	0.167866	0.156177	0.171211	0.292356	0.274241	0.296755	0.123652	0.126889	0.123265	-0.114209	0.0244665	0.892072	0.850303	0.935893	3.04198e-06	0.2968	17.67
rs5762824	intergenic	XBP1(dist=26370),ZNRF3(dist=56825)	22:29222930:C:T	22	29222930	0.891632	0.0230102	6.20137e-07	0.940364	0.0479079	0.199327	0.967757	0.0725699	0.651543	0.311133	0.295007	0.315748	0.636472	0.624825	0.6393	0.541514	0.533	0.542533	-0.0992932	0.0199432	0.905477	0.870766	0.941572	6.39772e-07	0.3846	0
rs5752807	intergenic	XBP1(dist=26609),ZNRF3(dist=56586)	22:29223169:A:G	22	29223169	0.890967	0.0230123	5.25446e-07	0.939856	0.0479235	0.195556	0.967832	0.0725705	0.652308	0.311115	0.294867	0.315765	0.636536	0.624825	0.63938	0.541502	0.533	0.54252	-0.0999433	0.0199457	0.904889	0.870196	0.940965	5.42123e-07	0.3794	0
rs5752808	intergenic	XBP1(dist=26738),ZNRF3(dist=56457)	22:29223298:G:C	22	29223298	0.875615	0.0288235	4.05883e-06	0.906711	0.051386	0.0566765	1.16488	0.131614	0.246224	0.167673	0.155736	0.171088	0.291904	0.274008	0.296249	0.0745606	0.0847778	0.0733378	-0.114724	0.0246924	0.891613	0.849489	0.935825	3.38265e-06	0.0989	56.78
rs5762825	intergenic	XBP1(dist=27082),ZNRF3(dist=56113)	22:29223642:A:G	22	29223642	0.891385	0.0230191	5.88581e-07	0.939883	0.0479233	0.195756	0.968172	0.0725599	0.655758	0.310944	0.294769	0.315572	0.636529	0.624825	0.639371	0.541431	0.533	0.54244	-0.0995511	0.0199499	0.905244	0.87053	0.941341	6.03587e-07	0.3827	0
rs5762826	intergenic	XBP1(dist=27212),ZNRF3(dist=55983)	22:29223772:G:A	22	29223772	0.87572	0.0288225	4.13782e-06	0.906841	0.0513874	0.0570464	1.16545	0.131634	0.244776	0.167661	0.155736	0.171074	0.291885	0.274008	0.296225	0.0745428	0.0847778	0.0733178	-0.114589	0.0246921	0.891733	0.849604	0.935951	3.47211e-06	0.0984	56.88
rs9625588	intergenic	XBP1(dist=28302),ZNRF3(dist=54893)	22:29224862:T:C	22	29224862	0.891278	0.0230176	5.71922e-07	0.939883	0.0479233	0.195756	0.968129	0.0725594	0.655317	0.310965	0.294769	0.3156	0.636529	0.624825	0.639371	0.541437	0.533	0.542447	-0.0996461	0.0199489	0.905158	0.870449	0.94125	5.88147e-07	0.3816	0
rs5752809	intergenic	XBP1(dist=28940),ZNRF3(dist=54255)	22:29225500:G:A	22	29225500	0.891834	0.0230369	6.72304e-07	0.941994	0.0479358	0.212544	0.968129	0.0725594	0.655317	0.31056	0.29446	0.315168	0.635761	0.624008	0.638615	0.541437	0.533	0.542447	-0.0987727	0.0199624	0.905949	0.871187	0.942098	7.50018e-07	0.3745	0
rs5752810	intergenic	XBP1(dist=28963),ZNRF3(dist=54232)	22:29225523:G:A	22	29225523	0.876109	0.0288555	4.56871e-06	0.908085	0.0514351	0.0608555	1.16488	0.131614	0.246224	0.167407	0.15554	0.170803	0.291558	0.273716	0.29589	0.0745606	0.0847778	0.0733378	-0.113938	0.024718	0.892314	0.850114	0.936608	4.03632e-06	0.0992	56.72
rs5752812	intergenic	XBP1(dist=29043),ZNRF3(dist=54152)	22:29225603:T:A	22	29225603	0.891665	0.0230312	6.40294e-07	0.941304	0.0479403	0.207039	0.96827	0.072575	0.656838	0.310691	0.294566	0.315306	0.636175	0.624533	0.639002	0.541514	0.533111	0.54252	-0.0990399	0.0199593	0.905707	0.870959	0.94184	6.97373e-07	0.3764	0
rs5752813	intergenic	XBP1(dist=30010),ZNRF3(dist=53185)	22:29226570:T:G	22	29226570	0.893271	0.0229924	9.16396e-07	0.940784	0.0479454	0.202965	0.918952	0.0749406	0.259386	0.311703	0.295826	0.316247	0.636696	0.625117	0.639508	0.61886	0.600722	0.621031	-0.101849	0.0199813	0.903166	0.868478	0.939238	3.44658e-07	0.6043	0
rs5762829	intergenic	XBP1(dist=31570),ZNRF3(dist=51625)	22:29228130:T:C	22	29228130	0.877891	0.0288388	6.3051e-06	0.907497	0.0514411	0.0591705	0.999067	0.104095	0.992847	0.167699	0.156011	0.171044	0.291964	0.273891	0.296353	0.137809	0.137333	0.137866	-0.115605	0.0244516	0.890827	0.849141	0.93456	2.26844e-06	0.4492	0
rs8137969	intergenic	XBP1(dist=31924),ZNRF3(dist=51271)	22:29228484:G:C	22	29228484	0.891296	0.0230323	5.84103e-07	0.940504	0.0479464	0.200777	0.969753	0.0725748	0.672144	0.310704	0.294506	0.315339	0.636346	0.624494	0.639224	0.541591	0.5335	0.54256	-0.0993835	0.0199605	0.905395	0.870658	0.941519	6.39076e-07	0.3699	0
rs5752814	intergenic	XBP1(dist=34097),ZNRF3(dist=49098)	22:29230657:T:A	22	29230657	0.873982	0.0288144	2.94522e-06	0.90632	0.051374	0.0555381	1.12623	0.13247	0.369508	0.167863	0.155723	0.171337	0.291926	0.273969	0.296287	0.0744834	0.0823889	0.0735372	-0.117494	0.024691	0.889146	0.847141	0.933234	1.94955e-06	0.1589	45.64
rs5752815	intergenic	XBP1(dist=34173),ZNRF3(dist=49022)	22:29230733:C:A	22	29230733	0.875348	0.0289053	4.10772e-06	0.901311	0.051549	0.0438373	1.13108	0.132635	0.35308	0.167106	0.155214	0.170509	0.290866	0.272276	0.29538	0.074228	0.0823333	0.073258	-0.117447	0.0247686	0.889187	0.847051	0.933419	2.11844e-06	0.1608	45.27
rs5762835	intergenic	XBP1(dist=34194),ZNRF3(dist=49001)	22:29230754:A:G	22	29230754	0.875398	0.0289094	4.15939e-06	0.901633	0.0515602	0.0446126	1.13114	0.132647	0.352902	0.167095	0.15521	0.170496	0.290801	0.272276	0.2953	0.0742162	0.0823333	0.0732447	-0.117321	0.0247725	0.889299	0.847152	0.933544	2.18032e-06	0.1607	45.31
rs5762838	intergenic	XBP1(dist=34638),ZNRF3(dist=48557)	22:29231198:G:A	22	29231198	0.874006	0.0288132	2.95634e-06	0.907036	0.0513756	0.0575371	1.12654	0.13247	0.368405	0.167861	0.155723	0.171335	0.291915	0.274066	0.296249	0.0744299	0.0823333	0.073484	-0.117283	0.0246904	0.889333	0.847321	0.933429	2.03269e-06	0.1575	45.9
rs5762839	intergenic	XBP1(dist=34887),ZNRF3(dist=48308)	22:29231447:C:T	22	29231447	0.873854	0.0287985	2.83758e-06	0.906501	0.0512292	0.0553458	1.1231	0.132238	0.380003	0.167906	0.155736	0.171388	0.292941	0.274708	0.297369	0.0744596	0.0822222	0.0735306	-0.117612	0.0246634	0.889041	0.847087	0.933073	1.85437e-06	0.1632	44.83
rs9625591	intergenic	XBP1(dist=36004),ZNRF3(dist=47191)	22:29232564:A:G	22	29232564	0.873854	0.0287985	2.83758e-06	0.906501	0.0512292	0.0553458	1.1231	0.132238	0.380003	0.167906	0.155736	0.171388	0.292941	0.274708	0.297369	0.0744596	0.0822222	0.0735306	-0.117612	0.0246634	0.889041	0.847087	0.933073	1.85437e-06	0.1632	44.83
rs6005915	intergenic	XBP1(dist=36702),ZNRF3(dist=46493)	22:29233262:T:C	22	29233262	0.876806	0.0257521	3.30444e-07	0.939608	0.0464251	0.179664	0.94601	0.0770501	0.471321	0.222385	0.207551	0.22663	0.568755	0.556128	0.571821	0.320546	0.308889	0.321941	-0.110495	0.0216152	0.895391	0.858249	0.93414	3.18932e-07	0.3245	11.14
rs6005916	intergenic	XBP1(dist=36782),ZNRF3(dist=46413)	22:29233342:T:C	22	29233342	0.889158	0.0230045	3.27595e-07	0.937225	0.0478542	0.17549	0.967181	0.0726364	0.645946	0.311367	0.294773	0.316116	0.638004	0.625447	0.641053	0.542506	0.533667	0.543564	-0.102005	0.019937	0.903025	0.868418	0.93901	3.11443e-07	0.3774	0
rs6005917	intergenic	XBP1(dist=36926),ZNRF3(dist=46269)	22:29233486:A:G	22	29233486	0.873848	0.0287904	2.81577e-06	0.905445	0.0512368	0.0525472	1.1193	0.132276	0.394208	0.167983	0.155803	0.171468	0.292808	0.274494	0.297255	0.074709	0.0822778	0.0738032	-0.118018	0.0246593	0.88868	0.84675	0.932687	1.70187e-06	0.1723	43.14
rs5762848	intergenic	XBP1(dist=39748),ZNRF3(dist=43447)	22:29236308:A:G	22	29236308	0.874637	0.028797	3.29663e-06	0.90454	0.051435	0.0511061	1.08083	0.162474	0.632371	0.167979	0.155901	0.171436	0.291181	0.272665	0.295677	0.0502078	0.0541667	0.049734	-0.121167	0.0248317	0.885886	0.843802	0.930069	1.06345e-06	0.3946	0
rs12170231	intergenic	XBP1(dist=41264),ZNRF3(dist=41931)	22:29237824:C:T	22	29237824	0.874489	0.0287973	3.20507e-06	0.902819	0.051293	0.0462482	1.0847	0.162318	0.616449	0.167887	0.155795	0.171347	0.292466	0.273599	0.297047	0.0500713	0.0541667	0.0495811	-0.121618	0.0248154	0.885486	0.843448	0.929619	9.53859e-07	0.3879	0
rs5762849	intergenic	XBP1(dist=41526),ZNRF3(dist=41669)	22:29238086:G:A	22	29238086	0.87454	0.028797	3.23568e-06	0.902819	0.051293	0.0462482	1.0847	0.162318	0.616449	0.167873	0.155787	0.171331	0.292466	0.273599	0.297047	0.0500713	0.0541667	0.0495811	-0.121575	0.0248151	0.885524	0.843485	0.929659	9.62061e-07	0.3882	0
rs9625595	intergenic	XBP1(dist=42353),ZNRF3(dist=40842)	22:29238913:C:T	22	29238913	0.874568	0.0287965	3.25186e-06	0.902847	0.0512948	0.0463228	1.0811	0.162342	0.630982	0.167892	0.155808	0.171349	0.292489	0.273619	0.297071	0.0502197	0.0541667	0.0497473	-0.121624	0.0248151	0.885481	0.843444	0.929613	9.52475e-07	0.3984	0
rs7287124	intergenic	XBP1(dist=42597),ZNRF3(dist=40598)	22:29239157:A:G	22	29239157	0.876464	0.0247544	1.00006e-07	0.933751	0.0478161	0.151707	0.902451	0.0738456	0.164548	0.250805	0.233956	0.255627	0.633123	0.619475	0.636437	0.42655	0.403556	0.429302	-0.117188	0.0210694	0.889418	0.853436	0.926916	2.66699e-08	0.4904	0
rs12628211	intergenic	XBP1(dist=42690),ZNRF3(dist=40505)	22:29239250:T:C	22	29239250	0.876474	0.0247563	1.00477e-07	0.933751	0.0478161	0.151707	0.902451	0.0738456	0.164548	0.250788	0.233943	0.255609	0.633123	0.619475	0.636437	0.42655	0.403556	0.429302	-0.117178	0.0210706	0.889426	0.853443	0.926927	2.67869e-08	0.4906	0
rs10427628	intergenic	XBP1(dist=43206),ZNRF3(dist=39989)	22:29239766:T:C	22	29239766	0.87333	0.0271927	6.33201e-07	0.909341	0.048506	0.0500839	1.00593	0.100135	0.952892	0.195701	0.181173	0.199858	0.357093	0.337198	0.361924	0.157423	0.159778	0.157141	-0.118782	0.023081	0.888001	0.848724	0.929095	2.65616e-07	0.3386	7.65
rs5762852	intergenic	XBP1(dist=45913),ZNRF3(dist=37282)	22:29242473:T:C	22	29242473	0.875253	0.0288764	3.94536e-06	0.906596	0.0514292	0.0565646	1.08772	0.162353	0.60452	0.167113	0.155125	0.170543	0.290991	0.272023	0.295597	0.0499822	0.0541667	0.0494814	-0.119903	0.0248815	0.887007	0.844787	0.931336	1.44312e-06	0.373	0
rs9625600	intergenic	XBP1(dist=47835),ZNRF3(dist=35360)	22:29244395:T:C	22	29244395	0.877254	0.0289007	5.86051e-06	0.915361	0.0512446	0.0843856	1.08456	0.162354	0.617079	0.166214	0.154429	0.169587	0.289672	0.271206	0.294156	0.0500594	0.0541667	0.0495678	-0.115959	0.024876	0.890512	0.848135	0.935006	3.13944e-06	0.362	1.58
rs5762853	intergenic	XBP1(dist=48671),ZNRF3(dist=34524)	22:29245231:T:G	22	29245231	0.87511	0.0248391	7.83939e-08	0.940151	0.047763	0.196325	0.916672	0.075381	0.248415	0.249113	0.23208	0.253987	0.631538	0.618093	0.634803	0.377637	0.359833	0.379767	-0.115692	0.0211519	0.890749	0.854576	0.928454	4.51057e-08	0.3809	0
rs5762854	intergenic	XBP1(dist=49718),ZNRF3(dist=33477)	22:29246278:T:C	22	29246278	0.89191	0.0230328	6.82108e-07	0.943161	0.0478186	0.221045	0.962965	0.0727038	0.603716	0.310576	0.294455	0.31519	0.636563	0.624105	0.639588	0.542447	0.532778	0.543604	-0.0988868	0.0199542	0.905845	0.871101	0.941975	7.20719e-07	0.392	0
rs5762855	intergenic	XBP1(dist=50045),ZNRF3(dist=33150)	22:29246605:A:T	22	29246605	0.876583	0.0289151	5.22501e-06	0.915274	0.0512696	0.0842033	1.08253	0.162399	0.625346	0.166449	0.154603	0.169839	0.289809	0.27142	0.294274	0.0501603	0.0541667	0.0496809	-0.11659	0.0248882	0.88995	0.84758	0.934439	2.80596e-06	0.3627	1.4
rs5762858	intergenic	XBP1(dist=52442),ZNRF3(dist=30753)	22:29249002:A:G	22	29249002	0.875927	0.0271977	1.11185e-06	0.910066	0.0486602	0.0527879	1.01925	0.087894	0.828281	0.195889	0.181686	0.199954	0.35672	0.337257	0.361447	0.212916	0.215889	0.21256	-0.113686	0.0229196	0.892538	0.85333	0.933547	7.04168e-07	0.2325	31.46
rs5762863	intergenic	XBP1(dist=56775),ZNRF3(dist=26420)	22:29253335:A:C	22	29253335	0.876777	0.0248205	1.16984e-07	0.94212	0.0479169	0.213391	0.934759	0.0728494	0.354392	0.248952	0.23231	0.253715	0.636453	0.624883	0.639262	0.519151	0.503	0.521084	-0.112202	0.021095	0.893864	0.857659	0.931596	1.0441e-07	0.3352	8.5
rs5762864	intergenic	XBP1(dist=56804),ZNRF3(dist=26391)	22:29253364:T:C	22	29253364	0.876338	0.024821	1.04782e-07	0.943414	0.0479033	0.223986	0.934759	0.0728494	0.354392	0.248997	0.232284	0.253779	0.636761	0.625389	0.639522	0.519151	0.503	0.521084	-0.112291	0.0210942	0.893784	0.857584	0.931512	1.01883e-07	0.3195	12.36
rs5762867	intergenic	XBP1(dist=59095),ZNRF3(dist=24100)	22:29255655:A:G	22	29255655	0.87721	0.0248728	1.3855e-07	0.947048	0.0479428	0.25646	0.931963	0.0728997	0.333766	0.247476	0.230965	0.252201	0.635814	0.625175	0.638398	0.518682	0.501944	0.520685	-0.111041	0.0211305	0.894902	0.858596	0.932743	1.48017e-07	0.3088	14.89
rs6005927	intergenic	XBP1(dist=59324),ZNRF3(dist=23871)	22:29255884:A:G	22	29255884	0.878306	0.0247993	1.67315e-07	0.946542	0.0479384	0.25177	0.933422	0.0728957	0.34458	0.249733	0.233273	0.254443	0.635932	0.625175	0.638544	0.518806	0.502389	0.520771	-0.110194	0.0210849	0.895661	0.859401	0.933451	1.73048e-07	0.3211	11.97
rs6005928	intergenic	XBP1(dist=59698),ZNRF3(dist=23497)	22:29256258:T:C	22	29256258	0.891046	0.0230705	5.724e-07	0.944692	0.0478869	0.234781	0.95035	0.0729839	0.485333	0.308111	0.292012	0.312718	0.636882	0.625525	0.63964	0.542993	0.530611	0.544475	-0.100339	0.0199895	0.904531	0.869777	0.940673	5.17825e-07	0.4263	0
rs6005929	intergenic	XBP1(dist=59747),ZNRF3(dist=23448)	22:29256307:T:C	22	29256307	0.87634	0.024883	1.12761e-07	0.947019	0.0479595	0.256353	0.932723	0.0729956	0.340019	0.247355	0.230714	0.252117	0.635168	0.624533	0.63775	0.51791	0.501444	0.51988	-0.1117	0.0211406	0.894313	0.858014	0.932148	1.26625e-07	0.2977	17.46
rs5762870	intergenic	XBP1(dist=64599),ZNRF3(dist=18596)	22:29261159:C:T	22	29261159	0.899139	0.0230963	4.15996e-06	0.938225	0.0471427	0.176181	0.880384	0.0749669	0.0892478	0.307764	0.293195	0.311934	0.595518	0.582957	0.598569	0.62696	0.600278	0.630153	-0.100165	0.0199899	0.904688	0.869927	0.940837	5.42057e-07	0.6706	0
rs5752822	intergenic	XBP1(dist=69465),ZNRF3(dist=13730)	22:29266025:A:G	22	29266025	0.880552	0.0276383	4.17387e-06	0.92398	0.0511803	0.122389	0.983489	0.0808023	0.836758	0.187771	0.174682	0.191517	0.302551	0.286732	0.306392	0.276865	0.274167	0.277187	-0.108057	0.0232871	0.897577	0.85753	0.939494	3.48056e-06	0.3533	3.88
rs2015500	intergenic	XBP1(dist=72267),ZNRF3(dist=10928)	22:29268827:C:T	22	29268827	0.892312	0.0231649	8.71562e-07	0.935172	0.0471077	0.154797	0.905668	0.0731325	0.175468	0.305425	0.289818	0.30989	0.599776	0.587276	0.602811	0.578379	0.5575	0.580878	-0.104376	0.0199955	0.900886	0.866262	0.936894	1.78924e-07	0.6689	0
rs5762874	intergenic	XBP1(dist=73098),ZNRF3(dist=10097)	22:29269658:C:G	22	29269658	0.892102	0.0231653	8.27821e-07	0.928786	0.0470063	0.116033	0.902335	0.0731441	0.160014	0.305448	0.289801	0.309926	0.596906	0.58249	0.600406	0.578278	0.556611	0.580871	-0.106036	0.0199882	0.899392	0.864838	0.935326	1.12694e-07	0.7432	0
rs5752826	intergenic	XBP1(dist=73248),ZNRF3(dist=9947)	22:29269808:A:G	22	29269808	0.891898	0.0231699	7.90923e-07	0.934855	0.0471069	0.152711	0.902751	0.0730956	0.161619	0.305396	0.289725	0.309881	0.59992	0.587335	0.602976	0.579163	0.557556	0.581749	-0.105021	0.0199978	0.900306	0.8657	0.936295	1.50776e-07	0.6688	0
rs6519766	intergenic	XBP1(dist=73431),ZNRF3(dist=9764)	22:29269991:G:A	22	29269991	0.891813	0.0231669	7.71793e-07	0.934863	0.0471038	0.152737	0.902749	0.0730954	0.161606	0.305448	0.289759	0.309938	0.599958	0.587354	0.603019	0.579163	0.557556	0.581749	-0.105092	0.0199956	0.900242	0.865643	0.936224	1.47442e-07	0.6676	0
rs8142067	intergenic	XBP1(dist=75078),ZNRF3(dist=8117)	22:29271638:C:G	22	29271638	0.892053	0.0231597	8.12774e-07	0.934767	0.0471039	0.152113	0.902464	0.07313	0.160513	0.305869	0.290196	0.310354	0.599981	0.587354	0.603047	0.579323	0.557667	0.581915	-0.104938	0.0199918	0.900381	0.865782	0.936361	1.52884e-07	0.672	0
rs9625619	intergenic	XBP1(dist=75768),ZNRF3(dist=7427)	22:29272328:T:A	22	29272328	0.891467	0.0231601	7.02975e-07	0.934493	0.0471165	0.150446	0.903391	0.0731314	0.16475	0.305693	0.28992	0.310206	0.599783	0.58716	0.602849	0.5788	0.557333	0.58137	-0.105407	0.019993	0.899959	0.865375	0.935925	1.34819e-07	0.6673	0
rs5997412	intergenic	XBP1(dist=80187),ZNRF3(dist=3008)	22:29276747:G:A	22	29276747	0.893606	0.0231408	1.16715e-06	0.931032	0.0470543	0.128838	0.907071	0.0736263	0.185262	0.305997	0.290574	0.31041	0.600019	0.586848	0.603217	0.588628	0.567667	0.591137	-0.103987	0.0199859	0.901237	0.866616	0.937241	1.96074e-07	0.7333	0
rs7287918	intronic	ZNRF3	22:29281710:G:A	22	29281710	0.892148	0.0231463	8.20144e-07	0.92271	0.046846	0.0859579	0.899128	0.0727603	0.143911	0.305019	0.289335	0.309507	0.596454	0.581226	0.600151	0.545208	0.522278	0.547952	-0.107425	0.0199557	0.898144	0.863693	0.93397	7.31943e-08	0.8123	0
rs715531	intronic	ZNRF3	22:29282679:A:G	22	29282679	0.893428	0.0231246	1.09819e-06	0.927424	0.0469458	0.108513	0.878191	0.0747786	0.0823843	0.305723	0.290247	0.310152	0.600296	0.586537	0.603638	0.628688	0.601444	0.631948	-0.107148	0.0199895	0.898393	0.863875	0.93429	8.3124e-08	0.7375	0
rs1318026	intronic	ZNRF3	22:29283518:A:G	22	29283518	0.892025	0.0231391	7.89338e-07	0.928055	0.046951	0.111774	0.903337	0.0730615	0.164097	0.305534	0.28984	0.310025	0.600232	0.586615	0.603538	0.580071	0.558611	0.58264	-0.10616	0.0199654	0.899281	0.86477	0.93517	1.05389e-07	0.7496	0
rs1318025	intronic	ZNRF3	22:29283757:C:T	22	29283757	0.892856	0.0231473	9.77941e-07	0.922883	0.0468508	0.0867216	0.899141	0.0727613	0.143972	0.305179	0.289628	0.309629	0.596465	0.581284	0.600151	0.545249	0.522333	0.547992	-0.1068	0.0199567	0.898705	0.864231	0.934555	8.71827e-08	0.8185	0
rs5762879	intronic	ZNRF3	22:29286180:C:T	22	29286180	0.87952	0.0276172	3.34311e-06	0.921971	0.0507446	0.109379	0.99394	0.0799264	0.939379	0.187609	0.174359	0.1914	0.301733	0.285603	0.30565	0.276485	0.275556	0.276596	-0.108201	0.0232119	0.897447	0.857532	0.93922	3.13989e-06	0.294	18.32
rs2064261	intronic	ZNRF3	22:29287730:C:T	22	29287730	0.892449	0.0231498	8.86978e-07	0.923587	0.0467015	0.0887366	0.899346	0.0726646	0.144302	0.30504	0.28942	0.309511	0.596735	0.581459	0.600444	0.545065	0.522167	0.547806	-0.106951	0.0199448	0.89857	0.864121	0.934392	8.21533e-08	0.8053	0
rs5762880	intronic	ZNRF3	22:29287816:T:G	22	29287816	0.892305	0.0231491	8.55295e-07	0.923587	0.0467015	0.0887366	0.899346	0.0726646	0.144302	0.305064	0.28942	0.309541	0.596735	0.581459	0.600444	0.545065	0.522167	0.547806	-0.107071	0.0199443	0.898462	0.864018	0.934279	7.94042e-08	0.8036	0
rs6005936	intronic	ZNRF3	22:29289250:T:C	22	29289250	0.893345	0.0231136	1.06365e-06	0.930019	0.046855	0.121528	0.879612	0.0751698	0.087922	0.306389	0.290871	0.31083	0.601718	0.588054	0.605036	0.636033	0.609667	0.639189	-0.10656	0.0199829	0.898921	0.864395	0.934828	9.68434e-08	0.7108	0
rs5762881	intronic	ZNRF3	22:29289346:C:A	22	29289346	0.892086	0.0231375	7.99904e-07	0.929544	0.0468381	0.118791	0.903903	0.0729622	0.166133	0.305529	0.28984	0.310019	0.601353	0.587646	0.604682	0.580736	0.559278	0.583305	-0.105744	0.0199536	0.899655	0.86515	0.935537	1.16141e-07	0.7318	0
rs5762882	intronic	ZNRF3	22:29290680:C:A	22	29290680	0.893169	0.0231461	1.05476e-06	0.92273	0.0466985	0.0850563	0.899221	0.0726037	0.143442	0.305142	0.289636	0.30958	0.597259	0.581732	0.60103	0.54519	0.522222	0.547939	-0.106532	0.0199409	0.898946	0.864489	0.934776	9.17187e-08	0.8227	0
rs9620841	intronic	ZNRF3	22:29290981:C:T	22	29290981	0.892274	0.0231392	8.39585e-07	0.92933	0.0468378	0.11763	0.90283	0.0729328	0.161042	0.305467	0.289818	0.309945	0.601391	0.587626	0.604734	0.580879	0.559167	0.583477	-0.105717	0.0199541	0.89968	0.865172	0.935563	1.17084e-07	0.7374	0
rs8137262	intronic	ZNRF3	22:29292135:C:T	22	29292135	0.89329	0.0231545	1.09636e-06	0.921317	0.0466361	0.0788768	0.900185	0.0726945	0.148028	0.305238	0.289801	0.309655	0.595302	0.579125	0.59923	0.544008	0.521167	0.546742	-0.106615	0.0199433	0.898871	0.864413	0.934703	8.99544e-08	0.8384	0
rs132528	intronic	ZNRF3	22:29295898:C:T	22	29295898	1.11886	0.0230987	1.1611e-06	1.07579	0.0468274	0.118751	1.14283	0.0751032	0.0754644	0.693541	0.70896	0.689129	0.397856	0.411595	0.39452	0.366847	0.394444	0.363544	0.106669	0.0199698	1.11257	1.06986	1.15698	9.21784e-08	0.7037	0
rs140353819	intronic	ZNRF3	22:29296224:G:A	22	29296224	0.364325	0.158868	2.07573e-10	1.43744	1.36147	0.789837	0.789448	2.10602	0.910618	0.00804954	0.00410657	0.00917788	0.000566368	0.000525292	0.000576342	0.000718527	0.000611111	0.000731383	-0.987057	0.157357	0.372672	0.273768	0.507308	3.54758e-10	0.5682	0
rs132529	intronic	ZNRF3	22:29296652:A:G	22	29296652	1.11987	0.0230722	9.25711e-07	1.07704	0.0470178	0.114447	1.17079	0.0811338	0.0519596	0.692448	0.708026	0.68799	0.395845	0.409494	0.392531	0.284941	0.312556	0.281636	0.108827	0.0200691	1.11497	1.07196	1.1597	5.87237e-08	0.6249	0
rs132531	intronic	ZNRF3	22:29297365:C:T	22	29297365	1.11994	0.0230321	8.73942e-07	1.07546	0.0468619	0.120572	1.14993	0.0759637	0.0659095	0.692698	0.708374	0.688212	0.397362	0.41107	0.394033	0.349418	0.377222	0.34609	0.107754	0.0199452	1.11377	1.07107	1.15818	6.57127e-08	0.6729	0
rs132533	intronic	ZNRF3	22:29299571:A:G	22	29299571	1.11922	0.0231145	1.101e-06	1.08624	0.0466047	0.0758896	1.11498	0.0725503	0.133565	0.694478	0.70994	0.690054	0.402372	0.418288	0.398507	0.454382	0.477944	0.451562	0.106885	0.0199123	1.11281	1.07021	1.1571	7.97108e-08	0.8474	0
rs132536	intronic	ZNRF3	22:29302906:A:G	22	29302906	1.11489	0.0230982	2.49782e-06	1.06672	0.0464648	0.164511	1.09937	0.0728037	0.193152	0.693124	0.707984	0.688871	0.398738	0.411965	0.395526	0.430327	0.450944	0.427859	0.0996091	0.0198961	1.10474	1.06249	1.14867	5.54416e-07	0.6945	0
rs469990	intronic	ZNRF3	22:29304200:A:T	22	29304200	1.11389	0.0231495	3.1767e-06	1.06782	0.0464545	0.157791	1.06824	0.0726547	0.363568	0.694824	0.709431	0.690644	0.399643	0.412957	0.39641	0.471995	0.487111	0.470186	0.0969376	0.019925	1.10179	1.05959	1.14567	1.14382e-06	0.6511	0
rs469991	intronic	ZNRF3	22:29307859:G:C	22	29307859	1.11677	0.0231785	1.88958e-06	1.05634	0.0465453	0.23898	1.08731	0.0728225	0.25038	0.695417	0.710402	0.691129	0.401118	0.412957	0.398243	0.425303	0.443778	0.423092	0.0982106	0.0199541	1.1032	1.06088	1.1472	8.57444e-07	0.5522	0
rs132543	intronic	ZNRF3	22:29308797:C:T	22	29308797	1.11387	0.0231159	3.08234e-06	1.06214	0.0464949	0.194789	1.09515	0.0727236	0.211374	0.693903	0.708553	0.689711	0.3987	0.410837	0.395753	0.450701	0.470556	0.448324	0.0978517	0.0199081	1.1028	1.0606	1.14668	8.87096e-07	0.6542	0
rs469992	intronic	ZNRF3	22:29314899:T:C	22	29314899	1.11559	0.0231955	2.40977e-06	1.05259	0.0466328	0.271756	1.09477	0.07377	0.219679	0.696377	0.711582	0.692026	0.409879	0.420623	0.40727	0.41209	0.431056	0.40982	0.0973149	0.0199911	1.10221	1.05986	1.14625	1.12783e-06	0.534	0
rs132548	intronic	ZNRF3	22:29317559:C:G	22	29317559	1.11284	0.0230334	3.45341e-06	1.05512	0.0468796	0.252424	1.18914	0.0752687	0.0213616	0.688649	0.703254	0.684469	0.405534	0.415467	0.403123	0.361752	0.396389	0.357606	0.101937	0.0199346	1.10731	1.06488	1.15144	3.16122e-07	0.367	0.24
rs137868795	UTR3	APOL6(NM_030641:c.*1175T>C)	22:36056818:T:C	22	36056818	2.10939	0.159288	2.78795e-06	1.07294	1.57889	0.964433	1.03151	1.24738	0.980157	0.00460432	0.00680893	0.00397344	0.000938878	0.000875486	0.000954271	0.00119952	0.00122222	0.00119681	0.728333	0.15722	2.07162	1.52224	2.81928	3.6113e-06	0.7792	0
rs148027521	UTR3	APOL6(NM_030641:c.*7714C>T)	22:36063357:C:T	22	36063357	2.1022	0.157854	2.51692e-06	0.525067	1.64566	0.695449	1.01504	1.23039	0.990319	0.00467039	0.0069065	0.0040305	0.0010073	0.000817121	0.00105348	0.0012114	0.00122222	0.00121011	0.718854	0.155867	2.05208	1.51188	2.7853	3.98888e-06	0.5955	0

### Sheet: S Table 3D
S Table 3D. Multi-ethnic meta-analysis summary statistics for SNPs with P≤10-5 for lung small cell carcinoma
RS	FUNCTION	GENE	SNP	CHR	BP	OR1	SE1	P1	OR2	SE2	P2	OR3	SE3	P3	AF1	AF1_1	AF1_0	AF2	AF2_1	AF2_0	AF3	AF3_1	AF3_0	BETA_com	SE_com	OR_com	OR_com_l	OR_com_u	P_meta	Q	I
rs576089054	intergenic	LINC01346(dist=169236),LINC01777(dist=290232)	1:4181879:C:T	1	4181879	5.34033	0.349815	1.67564e-06	2.96703e-127	50691.5	0.995414	0.001415	11.2907	0.561196	0.00133871	0.00390702	0.00108653	0.000250743	0	0.000255102	0.00107097	0.000217391	0.00109707	1.66739	0.349648	5.29831	2.67	10.5139	1.85355e-06	0.7666	0
rs148207779	intronic	CAMTA1	1:7151756:T:C	1	7151756	1.76526e-116	10654	0.980041	3.05746e-139	93397.3	0.997275	7.68917	0.455441	7.50759e-06	0.000123812	0	0.000135969	9.75111e-05	0	9.92063e-05	0.00668387	0.0302174	0.0059641	2.03981	0.455441	7.68917	3.1492	18.7741	7.50763e-06	0.9997	0
rs118120227	intergenic	TMEM51(dist=24611),FHAD1(dist=2181)	1:15571587:T:G	1	15571587	4.80646e-131	26337.6	0.99091	38.1594	0.826869	1.06131e-05	3.04741e+06	7.6337	0.0504918	3.42693e-05	0	3.76341e-05	0.00302285	0.0230978	0.00267385	0.000116129	0.000652174	9.9734e-05	3.77268	0.822061	43.4963	8.6836	217.873	4.44755e-06	0.3394	7.47
rs190484774	intergenic	ARHGEF10L(dist=52098),ACTL8(dist=5340)	1:18076468:T:C	1	18076468	5.64289	0.389556	8.914e-06	17.3598	2.71612	0.293342	3.04775	3.35983	0.740128	0.00165709	0.00364738	0.00146166	0.000403975	0.00190217	0.000377929	0.000548387	0.000869565	0.000538564	1.74474	0.383096	5.72444	2.70169	12.1291	5.25527e-06	0.9033	0
rs146782722	intronic	EIF4G3	1:21166509:A:C	1	21166509	4.3707	0.745826	0.0479772	0.0791749	12.9821	0.845117	4.26321	0.361508	6.04515e-05	0.000282998	0.000816024	0.000230661	0.000529346	0.000271739	0.000533825	0.0120581	0.0417391	0.0111503	1.45226	0.325206	4.27274	2.25884	8.08216	7.98248e-06	0.9534	0
rs147144611	intronic	EIF4G3	1:21201902:G:T	1	21201902	3.56378	0.657005	0.0530806	1.45058e-132	37615.4	0.993561	4.24469	0.363413	6.94872e-05	0.000325006	0.0009273	0.000265867	0.000459695	0	0.000467687	0.0116258	0.0408696	0.0107314	1.40471	0.318006	4.07433	2.18456	7.59885	9.99737e-06	0.9732	0
rs910696	intergenic	LINC01648(dist=57137),MATN1(dist=616528)	1:30567596:G:A	1	30567596	0.842088	0.0383476	7.39773e-06	0.924952	0.162807	0.631813	0.842027	0.168406	0.307253	0.29389	0.260856	0.297134	0.506357	0.580707	0.505064	0.243219	0.21913	0.243956	-0.167172	0.0364418	0.846054	0.787732	0.908695	4.48887e-06	0.854	0
rs1746277	intergenic	LINC01648(dist=59150),MATN1(dist=614515)	1:30569609:C:A	1	30569609	0.840064	0.0382994	5.35447e-06	0.921124	0.16227	0.612633	0.833276	0.157816	0.247796	0.294852	0.26114	0.298162	0.524926	0.597554	0.523663	0.280465	0.250435	0.281383	-0.170102	0.036277	0.843579	0.78568	0.905743	2.74574e-06	0.8557	0
rs1694321	intergenic	LINC01648(dist=59828),MATN1(dist=613837)	1:30570287:T:C	1	30570287	0.837737	0.0386049	4.51308e-06	0.904838	0.162821	0.539105	0.842072	0.158077	0.276871	0.291222	0.257258	0.294556	0.521271	0.590761	0.520063	0.279239	0.25087	0.280106	-0.172893	0.0365458	0.841227	0.783078	0.903695	2.23567e-06	0.8994	0
rs1746274	intergenic	LINC01648(dist=61405),MATN1(dist=612260)	1:30571864:T:G	1	30571864	0.838281	0.0383693	4.27658e-06	0.908311	0.162555	0.554116	0.82863	0.158621	0.235979	0.293979	0.260015	0.297313	0.506422	0.576902	0.505197	0.2786	0.247826	0.279541	-0.172998	0.0363494	0.841139	0.783297	0.903253	1.94261e-06	0.8868	0
rs1746273	intergenic	LINC01648(dist=61970),MATN1(dist=611695)	1:30572429:G:A	1	30572429	0.839106	0.0383276	4.721e-06	0.905297	0.161912	0.538895	0.83209	0.15757	0.243389	0.294211	0.260324	0.297538	0.523677	0.593207	0.522468	0.280387	0.25	0.281316	-0.172049	0.036294	0.841938	0.784126	0.904012	2.13274e-06	0.8985	0
rs1746272	intergenic	LINC01648(dist=62353),MATN1(dist=611312)	1:30572812:G:A	1	30572812	0.838753	0.0381778	4.10884e-06	0.896681	0.160724	0.497441	0.832252	0.157333	0.243179	0.294126	0.259866	0.297489	0.524132	0.592391	0.522945	0.280426	0.25	0.281356	-0.172871	0.0361505	0.841246	0.783702	0.903015	1.73562e-06	0.9193	0
rs1746271	intergenic	LINC01648(dist=62388),MATN1(dist=611277)	1:30572847:C:T	1	30572847	0.838753	0.0381778	4.10884e-06	0.896681	0.160724	0.497441	0.832252	0.157333	0.243179	0.294126	0.259866	0.297489	0.524132	0.592391	0.522945	0.280426	0.25	0.281356	-0.172871	0.0361505	0.841246	0.783702	0.903015	1.73562e-06	0.9193	0
rs1746270	intergenic	LINC01648(dist=62425),MATN1(dist=611240)	1:30572884:G:C	1	30572884	0.838851	0.0381788	4.17236e-06	0.896681	0.160724	0.497441	0.832252	0.157333	0.243179	0.294101	0.259866	0.297463	0.524132	0.592391	0.522945	0.280426	0.25	0.281356	-0.172766	0.0361513	0.841334	0.783783	0.903111	1.76194e-06	0.9195	0
rs1694315	intergenic	LINC01648(dist=62649),MATN1(dist=611016)	1:30573108:A:G	1	30573108	0.838896	0.0381767	4.19567e-06	0.896681	0.160724	0.497441	0.839098	0.15479	0.257079	0.294208	0.259928	0.297574	0.524169	0.592391	0.522983	0.282194	0.252174	0.283112	-0.172291	0.036118	0.841734	0.784207	0.903481	1.84017e-06	0.9217	0
rs4949246	intergenic	LINC01648(dist=63476),MATN1(dist=610189)	1:30573935:C:T	1	30573935	0.840996	0.0381901	5.77726e-06	0.896027	0.160819	0.494822	0.833715	0.156221	0.244366	0.293984	0.260114	0.29731	0.524053	0.59212	0.522869	0.279523	0.248913	0.280459	-0.170432	0.0361483	0.843301	0.78562	0.905217	2.41971e-06	0.9265	0
rs733824	intergenic	LINC01648(dist=63719),MATN1(dist=609946)	1:30574178:C:A	1	30574178	0.841985	0.0382154	6.77546e-06	0.906737	0.16166	0.544773	0.832852	0.165499	0.269101	0.293804	0.260274	0.297096	0.50696	0.578261	0.505721	0.249406	0.222174	0.250239	-0.168785	0.0362855	0.844691	0.786703	0.906953	3.29412e-06	0.9019	0
rs941516	intergenic	LINC01648(dist=64007),MATN1(dist=609658)	1:30574466:C:T	1	30574466	0.840403	0.0387534	7.23462e-06	0.903116	0.164914	0.536627	0.832714	0.161034	0.255619	0.293729	0.26067	0.296975	0.505906	0.575	0.504705	0.274148	0.245435	0.275027	-0.170781	0.0367312	0.843006	0.784448	0.905935	3.32767e-06	0.9109	0
rs2376910	intergenic	LINC01648(dist=64099),MATN1(dist=609566)	1:30574558:C:T	1	30574558	0.838966	0.038741	5.8348e-06	0.89852	0.16414	0.514452	0.858083	0.157288	0.330512	0.294131	0.260682	0.297415	0.52278	0.589674	0.521618	0.283839	0.25913	0.284594	-0.170939	0.0366662	0.842873	0.784425	0.905676	3.13109e-06	0.9144	0
rs1810566	intergenic	LINC01648(dist=64379),MATN1(dist=609286)	1:30574838:G:A	1	30574838	0.839246	0.038777	6.19968e-06	0.908159	0.165076	0.559501	0.812403	0.170317	0.222527	0.293609	0.260361	0.296874	0.504852	0.575	0.503633	0.244626	0.215	0.245532	-0.17284	0.0368551	0.841272	0.782645	0.904291	2.73588e-06	0.8778	0
rs6691680	intergenic	LINC01648(dist=65769),MATN1(dist=607896)	1:30576228:G:A	1	30576228	0.840109	0.0388043	7.12891e-06	0.907836	0.165184	0.558307	0.824939	0.175534	0.272926	0.293701	0.260744	0.296937	0.504732	0.574457	0.503519	0.226748	0.201304	0.227527	-0.171155	0.0369304	0.842691	0.783849	0.90595	3.57767e-06	0.894	0
rs6658945	intergenic	LINC01648(dist=67261),MATN1(dist=606404)	1:30577720:C:T	1	30577720	0.830039	0.0392993	2.13623e-06	0.907184	0.170155	0.566998	0.925931	0.16118	0.633041	0.293663	0.259582	0.29701	0.50091	0.560598	0.499872	0.2822	0.27087	0.282547	-0.176181	0.0372544	0.838466	0.779424	0.90198	2.25472e-06	0.7192	0
rs188835389	intergenic	CSF3R(dist=275605),GRIK3(dist=36608)	1:37224520:G:C	1	37224520	1.40891e+18	28.3188	0.140031	1.9778e-143	37052.2	0.992924	39.585	0.82267	7.77258e-06	2.21092e-06	1.2364e-05	1.214e-06	0.000441122	0	0.000448791	0.00170323	0.0145652	0.00130984	3.71059	0.822324	40.8778	8.15664	204.863	6.41226e-06	0.4046	0
rs565589031	intergenic	SZT2(dist=57066),PTPRF(dist=14724)	1:43976984:T:G	1	43976984	4.63619	0.346524	9.5771e-06	1539.02	2.59124	0.004623	8.11484e-108	8548.39	0.976988	0.00187155	0.00420376	0.00164255	0.000594354	0.00461957	0.000524376	0.00056129	0	0.000578457	1.63588	0.343467	5.13398	2.61872	10.0651	1.90874e-06	0.085	59.44
rs114468319	intronic	TESK2	1:45879825:T:C	1	45879825	18.8503	2.18592	0.179147	0.594873	4.65738	0.911201	9.14631	0.515123	1.73329e-05	5.41676e-05	0.000173096	4.24902e-05	0.000496842	0.000815217	0.000491308	0.00420645	0.0241304	0.00359707	2.21965	0.498509	9.20414	3.46453	24.4525	8.48426e-06	0.7971	0
rs74721079	intronic	TESK2	1:45884076:A:G	1	45884076	19.612	1.80839	0.0998164	0.679333	3.79698	0.918892	4.5048	0.354286	2.15313e-05	0.000100597	0.000296736	8.13383e-05	0.00108191	0.0013587	0.0010771	0.0155161	0.0486957	0.0145013	1.54333	0.346228	4.68017	2.37436	9.22522	8.28943e-06	0.6383	0
rs182500441	intergenic	TRABD2B(dist=78903),SKINT1L(dist=25922)	1:48541465:T:C	1	48541465	6.51813	0.424998	1.02985e-05	2.77611	1.12708	0.364974	9.24987e-103	12838.1	0.985399	0.000760557	0.00290554	0.000549944	0.00638001	0.00815217	0.00634921	5.80645e-05	0	5.98404e-05	1.76833	0.397666	5.86106	2.68829	12.7784	8.71675e-06	0.7778	0
rs188063255	intronic	AGBL4	1:49309487:A:G	1	49309487	3.06821	0.249207	6.83889e-06	0.00416101	9.84862	0.577783	3.38085e-05	15.0813	0.494848	0.00450254	0.00787587	0.00417132	0.000529346	0.000271739	0.000533825	0.00162581	0.000217391	0.00166888	1.11375	0.249093	3.04577	1.86924	4.96284	7.77695e-06	0.6	0
rs139261145	intergenic	DMRTB1(dist=3320),GLIS1(dist=35426)	1:53936480:G:C	1	53936480	2.64349	0.211075	4.11546e-06	3.33158e-07	15.2552	0.328235	1.51529e-104	8146.04	0.976589	0.00468163	0.00952028	0.00420653	0.00445301	0.000271739	0.0045257	0.000632258	0	0.000651596	0.969057	0.211055	2.63546	1.74262	3.98575	4.40076e-06	0.5812	0
rs75625460	intergenic	C8B(dist=7255),DAB1(dist=24511)	1:57439068:C:T	1	57439068	2.6195	0.25855	0.000195665	6.77276	0.62993	0.00239183	9.15738e-101	9061.82	0.97972	0.00254477	0.0060089	0.00220463	0.0146963	0.0298913	0.0144322	0.000548387	0	0.00056516	1.09994	0.239187	3.00398	1.87974	4.80062	4.25225e-06	0.3778	0
rs79675006	intronic	DAB1	1:57493432:C:T	1	57493432	2.60886	0.26369	0.000276356	6.60794	0.607498	0.00188181	1.27456e-87	10233.1	0.9844	0.00247292	0.00579871	0.00214636	0.0147056	0.0320652	0.0144038	0.00043871	0	0.000452128	1.10625	0.241886	3.023	1.88166	4.85665	4.79796e-06	0.3735	0
rs75423512	intronic	DAB1	1:57550689:G:T	1	57550689	2.699	0.248573	6.4881e-05	8.69368	0.610228	0.000394234	2.82493e-104	11304.1	0.983172	0.00244086	0.006318	0.00206017	0.0140973	0.032337	0.0137802	0.00036129	0	0.00037234	1.15935	0.230207	3.18786	2.03022	5.00559	4.75068e-07	0.2068	36.55
rs180715929	intronic	DAB1	1:57610164:C:T	1	57610164	2.88032	0.262324	5.51172e-05	4.07719	0.554535	0.0112643	1.09851e-100	7526.81	0.975605	0.00224187	0.00592235	0.00188049	0.0198737	0.0353261	0.0196051	0.000664516	0	0.00068484	1.12144	0.23713	3.06929	1.92836	4.88525	2.25366e-06	0.8514	0
rs75787097	intronic	DAB1	1:57623674:C:T	1	57623674	2.75882	0.268054	0.000153207	2.99458	0.382735	0.00416088	0.00459621	12.6265	0.669899	0.00235574	0.00574926	0.00202253	0.041094	0.0703804	0.0405848	0.00117419	0.000217391	0.00120346	1.03985	0.219528	2.82878	1.83964	4.34976	2.17179e-06	0.8652	0
rs75524270	intronic	DAB1	1:57633142:T:C	1	57633142	2.76678	0.268663	0.000151884	2.73234	0.346516	0.00372264	0.0102365	11.0748	0.679083	0.00224298	0.0056998	0.00190356	0.0455052	0.080163	0.0449027	0.00129677	0.000217391	0.00132979	1.01093	0.212283	2.74815	1.81276	4.16618	1.91519e-06	0.8799	0
rs79232054	intronic	DAB1	1:57660541:C:G	1	57660541	3.14302	0.27826	3.86303e-05	4.64611	0.60642	0.0113108	7.28662e-107	9145.94	0.978682	0.00193566	0.0053907	0.00159642	0.0137119	0.0309783	0.0134118	0.000541935	0	0.000558511	1.21316	0.252906	3.36411	2.04924	5.52266	1.61144e-06	0.842	0
rs140949648	intronic	DAB1	1:57805392:T:C	1	57805392	2.1232	0.169938	9.39778e-06	3.98357e+09	11.5666	0.0559856	0.974462	1.64913	0.987484	0.00789189	0.0131924	0.00737144	0.000236813	0.000815217	0.000226757	0.00256774	0.0026087	0.00256649	0.749304	0.169025	2.11553	1.51894	2.94643	9.28893e-06	0.1628	44.91
rs115210790	intergenic	KANK4(dist=63301),USP1(dist=53589)	1:62848386:A:G	1	62848386	0.0752425	3.66511	0.480278	1081.55	3.70975	0.0596749	3.90519	0.282274	1.39178e-06	0.000182401	0.000111276	0.000189385	0.000933321	0.00244565	0.000907029	0.0308516	0.0797826	0.0293551	1.37133	0.280634	3.94061	2.27343	6.83036	1.02617e-06	0.1774	42.17
rs138470343	intronic	WDR78	1:67328122:T:C	1	67328122	1.69886	0.115935	4.84972e-06	2.24831e-133	22744.5	0.989286	0.246193	1.42838	0.326453	0.0184745	0.0268299	0.0176541	0.000993685	0	0.00101096	0.00948387	0.00413043	0.00964761	0.517318	0.115555	1.67752	1.33754	2.10393	7.57639e-06	0.4031	0
rs80106282	intergenic	LINC01758(dist=6531),LRRC7(dist=125245)	1:69907623:C:A	1	69907623	82.8218	1.60489	0.0059229	6.7322	0.47808	6.64464e-05	0.00389175	11.8849	0.640583	0.00022662	0.000544016	0.000195455	0.0187871	0.0516304	0.0182162	0.000522581	0.000217391	0.000531915	2.1001	0.457843	8.16695	3.32917	20.0347	4.49806e-06	0.2643	24.84
rs138943180	intergenic	LINC02238(dist=42342),LRRIQ3(dist=245035)	1:74246667:G:A	1	74246667	3.56159	0.338578	0.000175715	8.54946	0.947004	0.0234542	1888.23	3.72456	0.0428353	0.00123591	0.00354847	0.00100884	0.0048802	0.0119565	0.00475718	0.000290323	0.00152174	0.00025266	1.41436	0.317653	4.11385	2.20728	7.66726	8.48636e-06	0.175	42.63
rs187877740	intergenic	LINC02238(dist=77218),LRRIQ3(dist=210159)	1:74281543:A:C	1	74281543	5.3485	0.363324	3.92704e-06	1.59004	1.67061	0.781319	15.2105	2.55799	0.28728	0.00101481	0.00352374	0.000768465	0.00314357	0.00407609	0.00312736	0.000380645	0.00130435	0.000352394	1.64282	0.351655	5.16973	2.59498	10.2992	2.98732e-06	0.71	0
rs147978391	intronic	FPGT,FPGT-TNNI3K	1:74667479:G:A	1	74667479	2.2126e-08	10024	0.998597	1.63416	73090.7	0.999995	9.7994	0.513185	8.69288e-06	2.54256e-05	0	2.79221e-05	3.71471e-05	0	3.77929e-05	0.00547742	0.0263043	0.00484043	2.28232	0.513185	9.7994	3.584	26.7936	8.69287e-06	1	0
rs146605723	exonic	FPGT	1:74670566:A:G	1	74670566	2.2126e-08	10024	0.998597	1.63416	73090.7	0.999995	9.7994	0.513185	8.69288e-06	2.54256e-05	0	2.79221e-05	3.71471e-05	0	3.77929e-05	0.00547742	0.0263043	0.00484043	2.28232	0.513185	9.7994	3.584	26.7936	8.69287e-06	1	0
rs138688267	UTR3	FPGT(NM_001199329:c.*2134C>T,NM_003838:c.*1676C>T,NM_001199328:c.*1676C>T)	1:74673192:C:T	1	74673192	2.2126e-08	10024	0.998597	1.63416	73090.7	0.999995	9.7994	0.513185	8.69288e-06	2.54256e-05	0	2.79221e-05	3.71471e-05	0	3.77929e-05	0.00547742	0.0263043	0.00484043	2.28232	0.513185	9.7994	3.584	26.7936	8.69287e-06	1	0
rs145453103	intronic	FPGT-TNNI3K	1:74682843:C:T	1	74682843	1.23317	1.23087	0.864792	4.22487e+45	3655.11	0.97707	11.1082	0.500365	1.4953e-06	0.000319478	0.00037092	0.000314427	0.000394688	0.000815217	0.000387377	0.00654194	0.0297826	0.00583112	2.09596	0.463529	8.13324	3.27869	20.1756	6.13312e-06	0.2544	26.94
rs142301934	intronic	FPGT-TNNI3K	1:74697890:A:C	1	74697890	0.887705	2.98939	0.968216	1.69699	71513.7	0.999994	10.7626	0.499727	1.98697e-06	2.98474e-05	3.7092e-05	2.91361e-05	4.64339e-05	0	4.72411e-05	0.00731613	0.0306522	0.00660239	2.30824	0.492888	10.0567	3.82739	26.4248	2.82569e-06	0.7126	0
rs530608878	intronic	SLC44A5	1:75693265:T:C	1	75693265	11.6457	0.537588	4.95752e-06	4.43703e-148	249838	0.998916	3.14019e-99	10208.4	0.982274	0.000648906	0.0022997	0.000486816	1.85736e-05	0	1.88964e-05	0.000141935	0	0.000146277	2.45494	0.537588	11.6457	4.06033	33.4017	4.95754e-06	0.9997	0
rs574958421	intergenic	LINC01364(dist=1019472),PKN2-AS1(dist=146386)	1:88856810:T:G	1	88856810	5.07453	0.351347	3.78451e-06	5.04384	94448.1	0.999986	7.25278e-110	10185.5	0.980316	0.0012558	0.00372156	0.00101369	6.96508e-05	0	7.08617e-05	0.000245161	0	0.00025266	1.62423	0.351347	5.07453	2.54873	10.1034	3.78451e-06	0.9997	0
rs114073728	intronic	SLC44A3	1:95323962:C:T	1	95323962	1.95291	0.145389	4.15124e-06	0.130763	2.6973	0.450715	1.23019	1.13377	0.855016	0.0104588	0.017594	0.00975817	0.00499164	0.00217391	0.00504063	0.00362581	0.00456522	0.00359707	0.654159	0.144002	1.92352	1.45051	2.55079	5.55375e-06	0.5599	0
rs115384415	intronic	SLC44A3	1:95333551:G:C	1	95333551	1.99273	0.132361	1.89603e-07	0.538046	2.03662	0.760874	2.44075	0.796341	0.262499	0.0116118	0.0204995	0.0107391	0.00554885	0.00353261	0.0055839	0.00399355	0.00869565	0.00384973	0.689574	0.130303	1.99287	1.5437	2.57273	1.20922e-07	0.7874	0
rs147372907	intronic	ALG14	1:95524631:T:C	1	95524631	1.81848	0.133984	8.07336e-06	6.85276	0.673598	0.00427303	1.53552	0.858513	0.617392	0.0111066	0.0190158	0.01033	0.0062175	0.025	0.00589097	0.00519355	0.00782609	0.00511303	0.643466	0.129897	1.90307	1.47531	2.45485	7.2831e-07	0.1499	47.3
rs184269789	intronic	TMEM56,TMEM56-RWDD3	1:95587188:G:A	1	95587188	1.72242	0.127299	1.94353e-05	10.471	0.708448	0.000915945	2.27543	0.686238	0.230885	0.0121844	0.020314	0.0113862	0.00496378	0.0241848	0.00462963	0.00609032	0.0121739	0.00590426	0.607345	0.123255	1.83555	1.44162	2.33713	8.32703e-07	0.041	68.7
rs140894253	intronic	TMEM56,TMEM56-RWDD3	1:95595183:A:G	1	95595183	1.68834	0.131799	7.07257e-05	11.1948	0.772218	0.00176036	2.35437	0.699158	0.220681	0.011635	0.0190406	0.0109078	0.00404439	0.0211957	0.00374622	0.00612903	0.0121739	0.00594415	0.586606	0.127734	1.79788	1.39969	2.30934	4.38165e-06	0.0502	66.58
rs114379996	intronic	TMEM56,TMEM56-RWDD3	1:95611767:C:T	1	95611767	1.74128	0.128286	1.53697e-05	9.36033	0.716734	0.0018062	2.22619	0.708867	0.25891	0.0119788	0.0201162	0.0111798	0.00461553	0.0230978	0.00429422	0.00605806	0.0117391	0.00588431	0.612781	0.124322	1.84556	1.44645	2.35479	8.26596e-07	0.067	63.01
rs149387527	ncRNA_intronic	LOC101928118	1:95698877:G:T	1	95698877	1.70955	0.133786	6.12088e-05	8.07802	0.876921	0.0172018	2.32394	0.713952	0.237555	0.0112381	0.0187562	0.0104999	0.00292998	0.0138587	0.00273998	0.00553548	0.0113043	0.00535904	0.580567	0.130044	1.78705	1.38497	2.30586	8.02925e-06	0.2014	37.59
rs140885438	intergenic	RWDD3(dist=4774),LINC01760(dist=58929)	1:95717555:A:C	1	95717555	1.7494	0.133603	2.83832e-05	8.0179	0.875757	0.0174539	2.23679	0.755106	0.286365	0.011237	0.018954	0.0104793	0.00277675	0.0138587	0.00258409	0.00545161	0.0104348	0.0052992	0.600166	0.1301	1.82242	1.41223	2.35176	3.96689e-06	0.2199	33.97
rs72968533	intergenic	RWDD3(dist=61336),LINC01760(dist=2367)	1:95774117:G:A	1	95774117	1.58906	0.101685	5.24668e-06	2.2053	0.891148	0.374829	1.47123	0.296547	0.192919	0.0227526	0.0338032	0.0216676	0.00411404	0.0116848	0.00398243	0.0502129	0.0667391	0.0497074	0.458904	0.095632	1.58234	1.31189	1.90855	1.59738e-06	0.9045	0
rs72968534	intergenic	RWDD3(dist=61692),LINC01760(dist=2011)	1:95774473:T:C	1	95774473	1.5529	0.101849	1.5505e-05	3.33271	0.786475	0.125866	2.12206	0.357582	0.0353702	0.0229825	0.0336301	0.0219371	0.00410011	0.0152174	0.00390684	0.0296323	0.0497826	0.029016	0.474865	0.0972017	1.6078	1.3289	1.94523	1.03241e-06	0.4544	0
rs116626168	ncRNA_intronic	LINC01760	1:95777223:C:T	1	95777223	1.54911	0.102177	1.83924e-05	4.84837	0.859374	0.0662146	2.30802	0.472761	0.0768674	0.0228521	0.0333952	0.0218169	0.00377507	0.0146739	0.0035856	0.016671	0.0295652	0.0162766	0.470439	0.099203	1.6007	1.31785	1.94425	2.11418e-06	0.3065	15.43
rs72968536	ncRNA_intronic	LINC01760	1:95780019:A:G	1	95780019	1.55755	0.101691	1.31589e-05	3.21345	0.801875	0.145456	2.07016	0.366737	0.0472496	0.0229461	0.0336795	0.0218921	0.00402117	0.0146739	0.00383598	0.0292	0.0478261	0.0286303	0.473785	0.0972701	1.60606	1.32729	1.94339	1.11133e-06	0.5173	0
rs61745083	ncRNA_exonic	LINC01650	1:95816970:C:T	1	95816970	1.57736	0.104979	1.41619e-05	1.74204	1.08493	0.608926	1.66105	0.353609	0.151269	0.0222684	0.0326533	0.0212487	0.004388	0.00842391	0.00431784	0.0345806	0.0491304	0.0341356	0.46075	0.100208	1.58526	1.30257	1.9293	4.26681e-06	0.9865	0
rs41285674	intergenic	LINC01650(dist=8597),LINC01761(dist=114033)	1:95826260:A:G	1	95826260	1.56406	0.109967	4.75345e-05	1.65662	1.18476	0.670062	2.21943	0.39373	0.0428812	0.0207816	0.0301311	0.0198635	0.00362184	0.00733696	0.00355726	0.0248839	0.0421739	0.0243551	0.472862	0.105493	1.60458	1.30486	1.97314	7.38061e-06	0.6929	0
rs115149992	intergenic	LOC100996635(dist=60245),LOC102723661(dist=416359)	1:96041265:C:T	1	96041265	1.01022e-127	34367.3	0.993211	2.8377e-126	28594.1	0.991934	29.8018	0.721721	2.55816e-06	1.87928e-05	0	2.06381e-05	0.00160197	0	0.00162982	0.00261935	0.0171739	0.0021742	3.39457	0.721721	29.8018	7.24272	122.626	2.55816e-06	0.9999	0
rs181942310	ncRNA_intronic	LINC01307	1:101832890:G:C	1	101832890	24.6704	1.14002	0.0049252	8.59541e+06	14.5873	0.273708	6.44141	0.479657	0.000102963	0.00022662	0.000754204	0.000174817	6.50074e-05	0.000271739	6.14135e-05	0.0082129	0.0284783	0.00759309	2.07747	0.441914	7.98426	3.35792	18.9845	2.58796e-06	0.3524	4.13
rs150344176	intergenic	LINC01307(dist=94240),OLFM3(dist=331014)	1:101937109:A:G	1	101937109	NA	NA	NA	2.4188e-134	74918.5	0.996723	12.8945	0.560888	5.1523e-06	0	0	0	0.000116085	0	0.000118103	0.00317419	0.0215217	0.00261303	2.5568	0.560888	12.8945	4.29504	38.7118	5.1523e-06	0.9967	0
rs536955978	intergenic	OLFM3(dist=295915),COL11A1(dist=583318)	1:102758705:T:C	1	102758705	1.13197e-126	27047.3	0.991445	4529.08	260041	0.999974	11.0188	0.469294	3.16724e-07	3.31638e-05	0	3.64201e-05	2.32169e-05	0	2.36206e-05	0.00493548	0.0306522	0.00414894	2.3996	0.469294	11.0188	4.39201	27.6443	3.16722e-07	0.9999	0
rs193118130	intergenic	OLFM3(dist=521462),COL11A1(dist=357771)	1:102984252:A:G	1	102984252	6531.35	5.65148	0.120102	9.34133e-161	315984	0.99907	15.556	0.633018	1.45428e-05	1.32655e-05	6.182e-05	8.49803e-06	1.39302e-05	0	1.41723e-05	0.00269032	0.0193478	0.00218085	2.81929	0.629084	16.7649	4.88556	57.5291	7.40935e-06	0.5689	0
rs116168078	intergenic	LOC100129138(dist=682691),LINC01676(dist=829932)	1:105302384:C:T	1	105302384	0.0803632	3.80366	0.507436	5.90629e-115	45811.9	0.995419	5.28936	0.366618	5.53501e-06	0.000161397	6.182e-05	0.000171175	0.000190379	0	0.000193689	0.0135097	0.0456522	0.0125266	1.62716	0.364927	5.08939	2.48905	10.4063	8.23953e-06	0.5487	0
rs182636734	intergenic	LOC100129138(dist=835422),LINC01676(dist=677201)	1:105455115:T:C	1	105455115	2.83312e-42	11271.1	0.993228	1.07e-128	56846.2	0.995864	7.11319	0.443123	9.53086e-06	7.40659e-05	0	8.13383e-05	0.000162519	0	0.000165344	0.00720645	0.0317391	0.00645612	1.96195	0.443123	7.11319	2.98449	16.9535	9.53092e-06	0.9999	0
rs138903206	intergenic	LOC100129138(dist=838406),LINC01676(dist=674217)	1:105458099:G:A	1	105458099	5.37783e-114	12547.4	0.983416	4.27533e-117	53112	0.995975	6.4174	0.416891	8.22535e-06	0.000112757	0	0.000123828	0.000190379	0	0.000193689	0.00793548	0.0341304	0.00713431	1.85901	0.416891	6.41739	2.83461	14.5286	8.2254e-06	0.9998	0
rs115906484	intergenic	LOC100129138(dist=839279),LINC01676(dist=673344)	1:105458972:T:A	1	105458972	6.15754e-42	10633.6	0.99288	1.37336e-118	57879.2	0.996259	6.44951	0.416674	7.69384e-06	8.06987e-05	0	8.86223e-05	0.000148588	0	0.000151172	0.00786452	0.0341304	0.00706117	1.864	0.416674	6.44951	2.85001	14.5951	7.6939e-06	0.9999	0
rs180692005	intergenic	LOC100129138(dist=842099),LINC01676(dist=670524)	1:105461792:G:A	1	105461792	6.15754e-42	10633.6	0.99288	1.07e-128	56846.2	0.995864	6.44951	0.416674	7.69384e-06	8.06987e-05	0	8.86223e-05	0.000162519	0	0.000165344	0.00786452	0.0341304	0.00706117	1.864	0.416674	6.44951	2.85001	14.5951	7.6939e-06	0.9999	0
rs141795946	intergenic	LOC100129138(dist=844400),LINC01676(dist=668223)	1:105464093:T:C	1	105464093	4.71925e-42	10847.9	0.993001	1.37336e-118	57879.2	0.996259	7.11319	0.443123	9.53086e-06	7.84877e-05	0	8.61943e-05	0.000148588	0	0.000151172	0.00720645	0.0317391	0.00645612	1.96195	0.443123	7.11319	2.98449	16.9535	9.53092e-06	0.9999	0
rs114417618	intronic	NTNG1	1:108016362:T:C	1	108016362	15.9716	0.559198	7.23369e-07	1.93694e-122	37553.4	0.994046	0.0334062	6.46898	0.599282	0.000861154	0.00275717	0.000674987	0.000403975	0	0.000410998	0.00140645	0.000434783	0.00143617	2.72505	0.55712	15.2572	5.11971	45.468	1.00161e-06	0.6367	0
rs140249200	intronic	VAV3	1:108244662:T:C	1	108244662	6.9534	0.405361	1.71873e-06	6.8509e+07	22.1604	0.415545	895.579	10.4987	0.517336	0.000821358	0.00335064	0.00057301	0.000176449	0.000271739	0.000174792	7.09677e-05	0.000217391	6.64894e-05	1.95184	0.404991	7.04162	3.18374	15.5743	1.43949e-06	0.6903	0
rs72977662	intronic	VAV3	1:108248173:G:T	1	108248173	5.3457	0.360006	3.21947e-06	2.80999e-152	117464	0.99763	14968.5	12.5947	0.445275	0.00107782	0.00386993	0.000803671	8.82244e-05	0	8.97581e-05	7.09677e-05	0.000217391	6.64894e-05	1.68277	0.359859	5.38045	2.65767	10.8927	2.92231e-06	0.82	0
rs183544466	intronic	KCNA2	1:111154128:A:G	1	111154128	2.71933	0.183844	5.28401e-08	0.684891	4.8053	0.937218	2.02606	2.58817	0.784995	0.00602697	0.0124876	0.00539261	0.00113299	0.000815217	0.00113851	0.00096129	0.00130435	0.000950798	0.996905	0.183249	2.70988	1.89219	3.88092	5.32297e-08	0.9537	0
rs146368863	intronic	NBPF19	1:147273080:T:A	1	147273080	2.27155	0.180156	5.25879e-06	0.364872	6.44142	0.875624	0.000400017	13.0673	0.549341	0.00591311	0.0108556	0.00542782	0.00135123	0.000815217	0.00136054	0.00129677	0.000217391	0.00132979	0.817392	0.180068	2.26459	1.59115	3.22304	5.64276e-06	0.7718	0
rs181689406	intronic	FCER1A	1:159274088:T:C	1	159274088	0.000371367	12.6244	0.531553	NA	NA	NA	7.21511	0.435961	5.81738e-06	4.86403e-05	1.2364e-05	5.22022e-05	0	0	0	0.013129	0.0413043	0.0122673	1.96442	0.435702	7.13075	3.0357	16.7499	6.52482e-06	0.4344	0
rs185718654	UTR3	FCER1A(NM_002001:c.*57T>C)	1:159277779:T:C	1	159277779	0.000321475	12.9636	0.534995	NA	NA	NA	7.24695	0.436031	5.56467e-06	4.64294e-05	1.2364e-05	4.97742e-05	0	0	0	0.0131032	0.0413043	0.0122407	1.96925	0.435785	7.16532	3.04992	16.8338	6.21717e-06	0.4397	0
rs149553028	intergenic	CRP(dist=13694),DUSP23(dist=52663)	1:159698073:C:T	1	159698073	0.00583912	14.5256	0.723282	5.41249e-129	121110	0.998054	17.2677	0.612914	3.3512e-06	2.21092e-05	1.2364e-05	2.30661e-05	5.10773e-05	0	5.19652e-05	0.00376129	0.0213043	0.00322473	2.83464	0.612369	17.0242	5.12635	56.5361	3.67487e-06	0.8598	0
rs145729712	intronic	DCAF8	1:160216148:T:C	1	160216148	3066273831603190	26.6155	0.180313	637.205	584725	0.999991	45.5315	0.74867	3.392e-07	6.63277e-06	1.2364e-05	6.07002e-06	4.64339e-06	0	4.72411e-06	0.00320645	0.0197826	0.00269947	3.84358	0.748374	46.6923	10.77	202.429	2.80785e-07	0.4892	0
rs142513538	intronic	DCAF8	1:160228393:A:C	1	160228393	1.12164e+10	24.3088	0.341124	197152	411066	0.999976	24.7626	0.697839	4.24597e-06	8.84369e-06	1.2364e-05	8.49803e-06	9.28678e-06	0	9.44822e-06	0.00324516	0.0186957	0.00277261	3.22575	0.697551	25.1724	6.41441	98.7852	3.75709e-06	0.7147	0
rs138523324	intronic	DCAF8	1:160229402:C:T	1	160229402	1.12164e+10	24.3088	0.341124	197152	411066	0.999976	24.7626	0.697839	4.24597e-06	8.84369e-06	1.2364e-05	8.49803e-06	9.28678e-06	0	9.44822e-06	0.00324516	0.0186957	0.00277261	3.22575	0.697551	25.1724	6.41441	98.7852	3.75709e-06	0.7147	0
rs146913893	intronic	DCAF8	1:160229564:C:T	1	160229564	1.12164e+10	24.3088	0.341124	197152	411066	0.999976	24.7626	0.697839	4.24597e-06	8.84369e-06	1.2364e-05	8.49803e-06	9.28678e-06	0	9.44822e-06	0.00324516	0.0186957	0.00277261	3.22575	0.697551	25.1724	6.41441	98.7852	3.75709e-06	0.7147	0
rs116596416	intronic	COPA	1:160267126:T:C	1	160267126	1.52337e-113	22448.6	0.990767	2.55628e-121	72376.6	0.996939	7.15906	0.4245	3.5361e-06	3.53748e-05	0	3.88482e-05	0.000120728	0	0.000122827	0.00786452	0.035	0.00703457	1.96838	0.4245	7.15905	3.1154	16.4512	3.53612e-06	0.9999	0
rs182327868	intronic	COPA	1:160270074:G:A	1	160270074	4.79096e-118	21070.6	0.989771	8.16845e-121	70304.8	0.996862	7.33545	0.426409	2.96459e-06	4.09021e-05	0	4.49182e-05	0.000130015	0	0.000132275	0.00779355	0.035	0.00696144	1.99272	0.426409	7.33545	3.18024	16.9197	2.9646e-06	0.9999	0
rs564143635	intergenic	FMO9P(dist=129199),POGK(dist=84969)	1:166723672:T:C	1	166723672	NA	NA	NA	0.115598	584725	0.999997	22.8673	0.637845	9.26242e-07	0	0	0	4.64339e-06	0	4.72411e-06	0.00262581	0.02	0.00209441	3.12971	0.637844	22.8673	6.55044	79.8287	9.26242e-07	1	0
rs187686279	intergenic	TADA1(dist=6659),ILDR2(dist=30128)	1:166852313:T:C	1	166852313	3.4986e-149	101513	0.997313	0.183224	120902	0.999989	15.7916	0.622758	9.37707e-06	4.42184e-06	0	4.85602e-06	2.78603e-05	0	2.83447e-05	0.00370323	0.0202174	0.00319814	2.75948	0.622758	15.7916	4.65934	53.5217	9.37709e-06	1	0
rs183161523	intronic	SLC41A1	1:205771615:C:T	1	205771615	1.31702e-115	13228.8	0.984047	10.1547	0.513823	6.44752e-06	176.483	10.9291	0.635969	9.72806e-05	0	0.000106832	0.00650539	0.0380435	0.00595711	8.3871e-05	0.000217391	7.97872e-05	2.32423	0.513256	10.2188	3.73688	27.9443	5.94298e-06	0.9663	0
rs146862368	intronic	PM20D1	1:205817206:G:C	1	205817206	3.56962e-127	25600.3	0.990926	12.7908	0.575933	9.62679e-06	8.21368e-84	8709.24	0.982475	3.53748e-05	0	3.88482e-05	0.00555349	0.0320652	0.00509259	4.51613e-05	0	4.65426e-05	2.54873	0.575933	12.7908	4.1367	39.5495	9.62688e-06	0.9997	0
rs150026563	ncRNA_intronic	LINC00467	1:211595667:G:A	1	211595667	77.6723	1.31221	0.00091011	5.99893	0.497902	0.000320347	3.46004e-98	7161.47	0.975002	0.000206721	0.000964392	0.000132327	0.0229012	0.0559783	0.0223262	0.000690323	0	0.000711436	2.11388	0.465517	8.28033	3.325	20.6207	5.60046e-06	0.1891	39.95
rs151119456	intronic	USH2A	1:215799344:G:C	1	215799344	3.66745	2.13158	0.5421	3.20417	0.789838	0.140402	68.0599	0.85311	7.53409e-07	0.000135972	0.00018546	0.000131113	0.00974183	0.0171196	0.00961357	0.00277419	0.0178261	0.00231383	2.48711	0.559274	12.0264	4.01859	35.9915	8.7065e-06	0.0267	72.39
rs12735539	intronic	SPATA17	1:217877495:T:C	1	217877495	2.45851	0.199043	6.20144e-06	1.30908e-122	23748.6	0.990571	3.11663	1.19276	0.340569	0.00556268	0.0101879	0.00510853	0.00238206	0	0.00242347	0.00203226	0.00434783	0.00196144	0.905982	0.196328	2.47436	1.68401	3.63564	3.93795e-06	0.9809	0
rs34811486	intronic	SPATA17	1:217918896:T:A	1	217918896	2.54305	0.195363	1.77414e-06	1.63682e-128	24706.9	0.990498	3.38382	1.20157	0.310337	0.00551846	0.010497	0.00502962	0.00233098	0	0.0023715	0.00195484	0.00434783	0.00188165	0.94072	0.192831	2.56183	1.75553	3.73844	1.06911e-06	0.9728	0
rs141889771	intronic	TGFB2	1:218563677:C:T	1	218563677	5.14249e-139	62102.7	0.995909	6.24987e+07	9.40409	0.056286	15.7271	0.626905	1.1066e-05	8.84369e-06	0	9.71204e-06	5.10773e-05	0.000815217	3.77929e-05	0.00357419	0.0195652	0.00308511	2.82261	0.625517	16.8208	4.93623	57.3186	6.40825e-06	0.2726	23.06
rs76779830	intergenic	LINC01655(dist=422096),HHIPL2(dist=259498)	1:222436104:G:A	1	222436104	2.73151e-06	10.9086	0.240249	4.90881	0.348631	5.02718e-06	3.58061e-117	11610.1	0.981575	0.000126023	2.4728e-05	0.000135969	0.0273728	0.0964674	0.0261716	0.000922581	0	0.000950798	1.57634	0.348454	4.8372	2.44334	9.57644	6.07371e-06	0.4186	0
rs75054872	intronic	SUSD4	1:223486601:G:C	1	223486601	5.68142	1.53827	0.258761	0.4326	6.64376	0.899633	4.13014	0.327244	1.46353e-05	0.000211143	0.000358556	0.000196669	0.00111906	0.000815217	0.00112434	0.0241226	0.0623913	0.0229521	1.42686	0.319711	4.16561	2.22605	7.7951	8.08287e-06	0.9242	0
rs4542208	intergenic	CCDC185(dist=64927),CAPN8(dist=81233)	1:223633739:G:A	1	223633739	1.26754	0.0461752	2.83131e-07	1.00721	0.252159	0.977275	1.10184	0.314269	0.757631	0.173196	0.194807	0.171074	0.144316	0.157065	0.144095	0.0632968	0.0669565	0.0631848	0.226907	0.0449529	1.25471	1.14889	1.37028	4.47274e-07	0.613	0
rs17162157	intergenic	CCDC185(dist=76549),CAPN8(dist=69611)	1:223645361:G:A	1	223645361	1.2405	0.0437712	8.49056e-07	0.83427	0.22131	0.412928	1.12399	0.206425	0.571245	0.194619	0.21616	0.192504	0.27246	0.2125	0.273502	0.123394	0.135	0.123039	0.197112	0.0420395	1.21788	1.12155	1.32248	2.74903e-06	0.1969	38.46
rs753616590	intergenic	COG2(dist=5722),AGT(dist=2819)	1:230835453:T:C	1	230835453	8.78109	0.471796	4.12548e-06	3.38e-19	54639.1	0.999379	6.18517e-105	20556	0.990687	0.00103029	0.00244807	0.000891079	5.57207e-05	0	5.66893e-05	1.29032e-05	0	1.32979e-05	2.1726	0.471796	8.78108	3.48295	22.1385	4.12551e-06	0.9999	0
rs61825558	intergenic	MAP3K21(dist=195800),KCNK1(dist=33056)	1:233716694:G:A	1	233716694	1.22469	0.0424124	1.76127e-06	0.742034	0.384193	0.437402	1.45061	0.219429	0.0900302	0.179976	0.202559	0.177758	0.0598161	0.0508152	0.0599726	0.0800323	0.10913	0.0791423	0.202899	0.0413992	1.22495	1.12948	1.32849	9.53318e-07	0.3173	12.89
rs7541842	intergenic	MAP3K21(dist=205061),KCNK1(dist=23795)	1:233725955:A:G	1	233725955	1.21456	0.0378067	2.72493e-07	0.882225	0.187145	0.503126	1.12726	0.193913	0.536741	0.257554	0.289169	0.254449	0.265244	0.237228	0.265731	0.141116	0.153478	0.140738	0.179663	0.0363994	1.19681	1.1144	1.28532	7.97935e-07	0.2343	31.1
rs12410873	intergenic	MAP3K21(dist=207277),KCNK1(dist=21579)	1:233728171:T:A	1	233728171	1.19428	0.0378029	2.64598e-06	0.825189	0.189361	0.310252	1.11975	0.193598	0.559071	0.251862	0.280626	0.249037	0.260099	0.222283	0.260757	0.137413	0.149348	0.137048	0.161596	0.0364099	1.17539	1.09443	1.26233	9.06923e-06	0.1549	46.39
rs568447277	intergenic	KCNK1(dist=3116),SLC35F3(dist=229084)	1:233811374:G:C	1	233811374	6.32497e-120	24811.2	0.991174	4.05502e-137	109904	0.99772	35.4516	0.77876	4.60853e-06	2.65311e-05	0	2.91361e-05	6.50074e-05	0	6.61376e-05	0.00154839	0.0163043	0.00109707	3.56817	0.77876	35.4516	7.70446	163.128	4.60855e-06	0.9999	0
rs6691370	intergenic	LINC01354(dist=6029),IRF2BP2(dist=66461)	1:234673554:G:A	1	234673554	2.22155	0.687961	0.245948	8.88165e-131	37316.4	0.993597	3.15469	0.266261	1.59675e-05	0.000676542	0.000816024	0.000662847	0.000455052	0	0.000462963	0.0316387	0.0806522	0.0301396	1.1032	0.248312	3.01381	1.85246	4.90324	8.87921e-06	0.8931	0
rs74507218	ncRNA_intronic	LOC101927787	1:234785119:G:A	1	234785119	1.59172	0.108643	1.88274e-05	1.7765	1.60398	0.720147	2.00766	0.615322	0.257345	0.0211055	0.0289441	0.0203358	0.0023867	0.0048913	0.00234316	0.00912258	0.016087	0.00890957	0.472286	0.106751	1.60366	1.3009	1.97688	9.67984e-06	0.9314	0
rs182783578	intergenic	LOC100130331(dist=148013),LINC01139(dist=404052)	1:238239632:T:G	1	238239632	0.111723	6.96206	0.752905	2.19911e-46	83964.7	0.999001	7.11099	0.439073	7.90703e-06	6.63277e-05	3.7092e-05	6.91983e-05	5.10773e-05	0	5.19652e-05	0.00822581	0.033913	0.00744016	1.94519	0.438203	6.99494	2.96332	16.5116	9.03726e-06	0.8376	0
rs182198724	intergenic	EFCAB2(dist=27103),KIF26B(dist=2654)	1:245315633:G:C	1	245315633	6.58868	0.415366	5.65175e-06	0.0326966	7.20568	0.635006	8.4747	2.05922	0.299358	0.00104687	0.00306627	0.000848589	0.000970468	0.000271739	0.000982615	0.000664516	0.00195652	0.000625	1.87828	0.406517	6.54222	2.94911	14.5131	3.82977e-06	0.757	0
rs181739117	intergenic	LINC01249(dist=181597),LINC01248(dist=888864)	2:4885409:G:A	2	4885409	3.50017	0.281332	8.4619e-06	8.69783	1.28383	0.0920166	1.15936e-112	8692.5	0.976345	0.00265642	0.00610781	0.00231754	0.00349647	0.0076087	0.00342498	0.000735484	0	0.000757979	1.29452	0.274811	3.64925	2.12951	6.25355	2.47005e-06	0.7864	0
rs79138565	intergenic	LINC00276(dist=64744),FAM84A(dist=166981)	2:14605826:G:T	2	14605826	89.0563	1.65226	0.00658659	1.49238e-125	42039.2	0.994545	7.29876	0.52546	0.00015508	0.000151448	0.00055638	0.000111688	0.00030182	0	0.000307067	0.0103161	0.0291304	0.00974069	2.21748	0.500747	9.18411	3.44186	24.5065	9.49632e-06	0.3531	3.93
rs113603672	intergenic	LINC00276(dist=81596),FAM84A(dist=150129)	2:14622678:G:A	2	14622678	54.48	1.58606	0.0117154	2.75148e-130	39446.9	0.993966	7.71822	0.501474	4.59834e-05	0.000152554	0.000506924	0.000117758	0.000352897	0	0.000359033	0.0114194	0.0326087	0.0107713	2.22119	0.478144	9.21828	3.61115	23.5317	3.39348e-06	0.5015	0
rs79079059	intergenic	LINC00276(dist=94454),FAM84A(dist=137271)	2:14635536:T:A	2	14635536	56.2781	1.61527	0.0125911	2.09944e-125	41682.1	0.994505	7.75012	0.491569	3.10451e-05	0.000156975	0.00049456	0.000123828	0.000306464	0	0.000311791	0.0115548	0.0336957	0.0108777	2.21576	0.470274	9.16838	3.64744	23.0461	2.45728e-06	0.5019	0
rs144288254	intergenic	XDH(dist=9878),SRD5A2(dist=102167)	2:31647489:T:C	2	31647489	1.08457e-141	42555.4	0.993914	0.736196	188488	0.999999	38.879	0.800213	4.77698e-06	1.76874e-05	0	1.94241e-05	1.85736e-05	0	1.88964e-05	0.0014129	0.0145652	0.00101064	3.66045	0.800213	38.879	8.1014	186.582	4.77699e-06	1	0
rs184755123	intergenic	SRD5A2(dist=188116),LINC01946(dist=24734)	2:31994156:T:C	2	31994156	2.13141e-22	21610.5	0.998158	NA	NA	NA	17.711	0.631692	5.36493e-06	1.54765e-05	0	1.69961e-05	0	0	0	0.00228387	0.0184783	0.00178856	2.87419	0.631692	17.7111	5.13497	61.0873	5.36493e-06	0.9981	0
rs150181751	intronic	DPY30	2:32247881:G:A	2	32247881	4.60926e-14	12822.9	0.998089	NA	NA	NA	18.8918	0.653543	6.90448e-06	2.65311e-05	0	2.91361e-05	0	0	0	0.00225161	0.0176087	0.00178191	2.93873	0.653542	18.8918	5.24767	68.0111	6.90449e-06	0.9979	0
rs141305174	intergenic	YIPF4(dist=4787),BIRC6(dist=45651)	2:32536445:A:C	2	32536445	1.50422e-10	9565.3	0.998113	NA	NA	NA	10.993	0.541098	9.40761e-06	3.53748e-05	0	3.88482e-05	0	0	0	0.00318065	0.0213043	0.00262633	2.39726	0.541098	10.993	3.80648	31.7474	9.40764e-06	0.9979	0
rs139561510	intergenic	YIPF4(dist=19940),BIRC6(dist=30498)	2:32551598:A:G	2	32551598	0.0135949	4.81269	0.37182	1.45713e-127	50409.3	0.995377	3.59052	0.281393	5.55255e-06	0.000174663	7.4184e-05	0.000184529	0.000213596	0	0.000217309	0.0300065	0.0771739	0.0285638	1.2593	0.280913	3.52295	2.03137	6.10976	7.36441e-06	0.5122	0
rs77664382	ncRNA_intronic	LINC00211	2:38057383:C:G	2	38057383	1.98792	0.149491	4.30317e-06	9.34961e-133	35107.1	0.993091	1.11437	0.655993	0.868886	0.00944285	0.0152324	0.00887437	0.00130015	0	0.00132275	0.0126839	0.0136957	0.0126529	0.658515	0.145755	1.93192	1.45185	2.57074	6.2437e-06	0.6907	0
rs112769456	ncRNA_intronic	LINC00211	2:38066656:G:C	2	38066656	1.934	0.147617	7.88636e-06	1.53492e-128	25955.3	0.990953	1.52087	0.614646	0.495141	0.00976233	0.0155663	0.00919244	0.000933321	0	0.000949546	0.0127484	0.0167391	0.0126263	0.646483	0.143535	1.90882	1.44074	2.52897	6.6685e-06	0.9302	0
rs75151437	ncRNA_intronic	LINC00211	2:38068980:G:C	2	38068980	1.91379	0.148517	1.23993e-05	4.97359e-133	35656.2	0.993183	1.88416	0.59793	0.289392	0.00956998	0.0152077	0.00901641	0.000478269	0	0.000486584	0.0109355	0.0169565	0.0107513	0.648181	0.144138	1.91206	1.44148	2.53626	6.89339e-06	0.9996	0
rs113950000	ncRNA_intronic	LINC00211	2:38069045:G:A	2	38069045	1.89813	0.148887	1.67437e-05	7.30594e-134	35656.2	0.99314	1.86983	0.597441	0.294847	0.00956003	0.0150964	0.00901641	0.000482912	0	0.000491308	0.0109871	0.0169565	0.0108045	0.63999	0.144468	1.89646	1.4288	2.5172	9.42464e-06	0.9997	0
rs75175870	ncRNA_intronic	LINC00211	2:38081036:G:T	2	38081036	1.8783	0.147721	1.97891e-05	4.47606e-135	34962.8	0.99294	2.15591	0.570435	0.178072	0.00970484	0.0152695	0.00915845	0.00053399	0	0.000543273	0.010729	0.0184783	0.010492	0.639029	0.143004	1.89464	1.43153	2.50758	7.87329e-06	0.973	0
rs77095625	ncRNA_intronic	LINC00211	2:38083181:C:G	2	38083181	1.85305	0.148467	3.25756e-05	2.14128e-134	25355.4	0.990315	2.41685	0.559176	0.11453	0.00970705	0.0150964	0.00917788	0.00101226	0	0.00102986	0.0106	0.0195652	0.0103258	0.634326	0.143496	1.88575	1.42344	2.49822	9.84609e-06	0.8999	0
rs870903	ncRNA_intronic	LINC00211	2:38090341:C:T	2	38090341	1.18907	0.0364854	2.07227e-06	0.832845	0.253233	0.470116	1.13436	0.143044	0.378139	0.282278	0.310002	0.279556	0.130238	0.108696	0.130612	0.312387	0.337391	0.311622	0.163539	0.0350139	1.17767	1.09956	1.26133	3.00193e-06	0.3661	0.5
rs870905	ncRNA_intronic	LINC00211	2:38090474:C:T	2	38090474	1.18895	0.0364981	2.11689e-06	0.832787	0.253667	0.470706	1.12943	0.142798	0.394016	0.282113	0.30978	0.279396	0.129411	0.108696	0.129771	0.312794	0.336957	0.312055	0.163195	0.0350226	1.17727	1.09916	1.26092	3.1667e-06	0.3642	0.99
rs934212	ncRNA_intronic	LINC00211	2:38090577:A:T	2	38090577	1.18906	0.0364978	2.09024e-06	0.861305	0.25103	0.551993	1.1267	0.142905	0.403859	0.282156	0.309829	0.279438	0.129769	0.111957	0.130078	0.314677	0.338261	0.313956	0.163654	0.0350169	1.17781	1.09968	1.26148	2.96004e-06	0.4235	0
rs1009672	ncRNA_intronic	LINC00211	2:38092825:C:G	2	38092825	1.19159	0.0365427	1.61194e-06	0.832189	0.253737	0.469089	1.15852	0.142155	0.300621	0.281689	0.309743	0.278935	0.128561	0.108967	0.128902	0.318103	0.347826	0.317194	0.166727	0.0350527	1.18143	1.10299	1.26545	1.97006e-06	0.3714	0
rs10153936	ncRNA_intronic	LINC00211	2:38097399:A:G	2	38097399	1.18995	0.0368151	2.31395e-06	0.810361	0.259659	0.418047	1.02898	0.16741	0.864512	0.282836	0.311165	0.280054	0.130623	0.108696	0.131004	0.220929	0.225	0.220805	0.160103	0.0356161	1.17363	1.0945	1.25849	6.94891e-06	0.2475	28.38
rs7573831	ncRNA_intronic	LINC00211	2:38099030:C:G	2	38099030	1.1921	0.0368284	1.83077e-06	0.819456	0.258807	0.441681	1.00205	0.170342	0.990417	0.283921	0.312562	0.281109	0.129797	0.108696	0.130163	0.214484	0.21413	0.214495	0.160996	0.0356535	1.17468	1.0954	1.2597	6.31467e-06	0.2269	32.58
rs116684907	intronic	MTA3	2:42861611:G:A	2	42861611	6.49534e-118	21115.3	0.989804	1.2216	30882.7	0.999995	6.86602	0.430376	7.58718e-06	3.64802e-05	0	4.00622e-05	0.000162519	0	0.000165344	0.00588387	0.0304348	0.00513298	1.92658	0.430376	6.86602	2.95367	15.9606	7.58719e-06	0.9999	0
rs189290110	intronic	MTA3	2:42910234:C:A	2	42910234	0.00263692	12.8483	0.643957	1.99814e-110	46294.3	0.995647	6.91716	0.434809	8.66987e-06	4.09021e-05	1.2364e-05	4.37042e-05	0.000208952	0	0.000212585	0.00604516	0.0302174	0.00530585	1.925	0.434561	6.85515	2.9249	16.0665	9.43373e-06	0.829	0
rs78328756	intronic	MTA3	2:42926843:T:G	2	42926843	0.00276488	13.5419	0.66356	6.77663e-101	26746.6	0.99312	8.06635	0.420601	6.91911e-07	3.86911e-05	1.2364e-05	4.12762e-05	0.00160197	0	0.00162982	0.00566452	0.0328261	0.00483378	2.08001	0.420398	8.00457	3.51146	18.2468	7.50858e-07	0.8408	0
rs150960686	intronic	MTA3	2:42931140:T:C	2	42931140	0.00374349	14.1118	0.692133	7.4032e-118	71008.1	0.996969	8.17804	0.42204	6.38244e-07	3.64802e-05	1.2364e-05	3.88482e-05	0.000120728	0	0.000122827	0.00570968	0.0328261	0.00488032	2.09458	0.421852	8.12204	3.55286	18.5675	6.86272e-07	0.8622	0
rs140772495	intronic	MTA3	2:42931495:A:T	2	42931495	0.00374349	14.1118	0.692133	7.4032e-118	71008.1	0.996969	8.27201	0.422155	5.58667e-07	3.64802e-05	1.2364e-05	3.88482e-05	0.000120728	0	0.000122827	0.00564516	0.0328261	0.00481383	2.10599	0.421966	8.21525	3.59282	18.7847	6.00971e-07	0.8618	0
rs138842111	intronic	MTA3	2:42935006:G:A	2	42935006	0.00885466	13.5081	0.726396	1.53685e-127	123987	0.998121	8.19116	0.420695	5.76293e-07	3.53748e-05	1.2364e-05	3.76341e-05	5.10773e-05	0	5.19652e-05	0.00557419	0.0328261	0.00474069	2.09644	0.420492	8.13712	3.56896	18.5524	6.17438e-07	0.8801	0
rs116712461	intronic	MTA3	2:42935456:T:C	2	42935456	0.00885466	13.5081	0.726396	1.53685e-127	123987	0.998121	8.19116	0.420695	5.76293e-07	3.53748e-05	1.2364e-05	3.76341e-05	5.10773e-05	0	5.19652e-05	0.00557419	0.0328261	0.00474069	2.09644	0.420492	8.13712	3.56896	18.5524	6.17438e-07	0.8801	0
rs116340297	intronic	MTA3	2:42949593:C:T	2	42949593	4.43794e-120	9455.87	0.976814	8.35272e-127	29144.1	0.992052	7.65776	0.418963	1.18015e-06	0.000184612	0	0.000202739	0.00184807	0	0.0018802	0.00605161	0.0330435	0.00522606	2.03572	0.418963	7.65775	3.36878	17.4073	1.18016e-06	0.9995	0
rs149802564	intronic	MTA3	2:42953581:G:T	2	42953581	0.000764892	14.572	0.62241	3.64299e-102	28774.4	0.993523	8.76602	0.418857	2.18488e-07	3.86911e-05	1.2364e-05	4.12762e-05	0.000668648	0	0.000680272	0.00549677	0.0336957	0.00463431	2.16317	0.418684	8.69864	3.82878	19.7625	2.38405e-07	0.8142	0
rs116043313	intronic	MTA3	2:42964023:G:A	2	42964023	5.4926e-128	23208.8	0.989926	1.3561e-104	33062	0.994228	8.85959	0.418753	1.89339e-07	3.53748e-05	0	3.88482e-05	0.000654718	0	0.0006661	0.00540645	0.0336957	0.00454122	2.1815	0.418753	8.85959	3.89909	20.1309	1.89338e-07	0.9999	0
rs145657607	intronic	MTA3	2:42966157:G:C	2	42966157	6.95614e-137	38731.2	0.993541	1.3561e-104	33062	0.994228	16.6438	0.531388	1.21063e-07	1.87928e-05	0	2.06381e-05	0.000654718	0	0.0006661	0.00385161	0.026087	0.00317154	2.81204	0.531387	16.6439	5.87392	47.1607	1.21063e-07	0.9999	0
rs116312212	intronic	MTA3	2:42977097:T:G	2	42977097	0.000764892	14.572	0.62241	3.64299e-102	28774.4	0.993523	8.87898	0.420283	2.03899e-07	3.86911e-05	1.2364e-05	4.12762e-05	0.000668648	0	0.000680272	0.00535484	0.0334783	0.00449468	2.17591	0.420109	8.81018	3.86706	20.0719	2.22612e-07	0.8137	0
rs140375769	intronic	SRBD1	2:45647088:T:C	2	45647088	2.27445	0.188492	1.30333e-05	1.94412e+06	5.76143	0.01196	1.51129	1.53	0.78723	0.00661397	0.0116716	0.00611737	0.000650074	0.00217391	0.000623583	0.00346452	0.00391304	0.0034508	0.830019	0.186979	2.29336	1.58969	3.30851	9.03337e-06	0.0581	64.85
rs182991168	intronic	PRKCE	2:45890660:C:T	2	45890660	1.04128	3.26255	0.990109	21.1593	5.3485	0.568242	18.8787	0.553383	1.1009e-07	8.06987e-05	7.4184e-05	8.13383e-05	0.000571137	0.00108696	0.000562169	0.00634839	0.0295652	0.0056383	2.85901	0.542773	17.4443	6.02054	50.5442	1.38358e-07	0.6811	0
rs13432506	intronic	TTC7A	2:47225087:C:A	2	47225087	0.804755	0.0497832	1.28127e-05	0.934198	0.277298	0.806098	0.788646	0.150898	0.115604	0.156576	0.130898	0.159098	0.0804188	0.0866848	0.0803099	0.329755	0.280217	0.33127	-0.214934	0.0466043	0.806595	0.736182	0.883743	3.99034e-06	0.8586	0
rs576089511	intergenic	PPP1R21(dist=1382),STON1-GTF2A1L(dist=13151)	2:48743913:G:A	2	48743913	2.42805	0.208884	2.16842e-05	7.09071e-144	92299	0.997151	11.4924	1.50157	0.10393	0.00473801	0.00874135	0.00434492	8.3581e-05	0	8.5034e-05	0.000716129	0.00326087	0.000638298	0.916603	0.206892	2.50078	1.66712	3.75133	9.40808e-06	0.5911	0
rs576220229	intronic	GTF2A1L,STON1-GTF2A1L	2:48883505:T:G	2	48883505	0.0548665	4.51525	0.52029	NA	NA	NA	10.7919	0.522992	5.40438e-06	9.17533e-05	6.182e-05	9.46924e-05	0	0	0	0.00535484	0.0263043	0.0047141	2.30888	0.519519	10.0631	3.63505	27.8584	8.81922e-06	0.2452	25.94
rs151217740	intronic	GTF2A1L,STON1-GTF2A1L	2:48903297:G:A	2	48903297	1.4997	71725	0.999995	NA	NA	NA	9.68838	0.495262	4.53324e-06	3.31638e-06	0	3.64201e-06	0	0	0	0.00495484	0.0269565	0.00428191	2.27093	0.495262	9.68839	3.67008	25.5757	4.53323e-06	1	0
rs140396779	intronic	STON1-GTF2A1L	2:48907330:C:A	2	48907330	217117	12.0372	0.307325	1.39494e-161	584649	0.999495	10.9306	0.509724	2.70701e-06	7.73823e-06	2.4728e-05	6.07002e-06	4.64339e-06	0	4.72411e-06	0.00477419	0.0265217	0.00410904	2.40928	0.509268	11.126	4.10053	30.1881	2.23557e-06	0.7136	0
rs114307468	intergenic	FSHR(dist=663823),NRXN1(dist=100154)	2:50045489:G:T	2	50045489	7.11192	2.27651	0.388828	1.43984e-126	38294.5	0.993963	3.94393	0.302704	5.81351e-06	5.85894e-05	0.000136004	5.09882e-05	0.000380758	0	0.000387377	0.0227419	0.0658696	0.0214229	1.38242	0.300063	3.98453	2.21288	7.17458	4.08331e-06	0.9676	0
rs143862029	intergenic	FSHR(dist=670230),NRXN1(dist=93747)	2:50051896:G:A	2	50051896	6.42337	2.28693	0.41605	2.87605e-123	34681.8	0.993509	3.30973	0.267643	7.75337e-06	6.30113e-05	0.000136004	5.58442e-05	0.000441122	0	0.000448791	0.0313742	0.0819565	0.0298271	1.20583	0.265828	3.33951	1.98338	5.6229	5.73025e-06	0.9594	0
rs143187807	intronic	CCDC85A	2:56471802:A:G	2	56471802	1.9925e-119	15179.8	0.985635	NA	NA	NA	73.6014	0.83758	2.86314e-07	8.29096e-05	0	9.10504e-05	0	0	0	0.00179355	0.0173913	0.00131649	4.29866	0.83758	73.6013	14.2535	380.057	2.86316e-07	0.9854	0
rs181101748	intronic	CCDC85A	2:56600551:C:T	2	56600551	0.000141729	13.6572	0.51643	4.12561e-137	62504.5	0.995991	35.5083	0.737844	1.31082e-06	0.000124917	1.2364e-05	0.000135969	0.000190379	0	0.000193689	0.00258065	0.0173913	0.00212766	3.53359	0.736769	34.2466	8.08103	145.134	1.6182e-06	0.6616	0
rs183072185	ncRNA_intronic	LINC01122	2:58815123:A:T	2	58815123	4.15469e-133	37820.1	0.993569	2.02827e-20	21163.5	0.99829	7.88059	0.446562	3.78442e-06	2.43201e-05	0	2.67081e-05	0.000334324	0	0.000340136	0.00512258	0.0302174	0.00435505	2.0644	0.446562	7.88059	3.28426	18.9095	3.78443e-06	1	0
rs185065824	intronic	PLEK	2:68620498:T:C	2	68620498	2.83508	0.269069	0.000107559	9.0908	0.797929	0.00567067	2.78757e-113	8667.4	0.976146	0.00260226	0.00579871	0.0022884	0.00602712	0.0184783	0.00581066	0.000716129	0	0.000738032	1.16104	0.254964	3.19325	1.93733	5.26335	5.26997e-06	0.3837	0
rs149708614	intronic	DYSF	2:71890331:C:T	2	71890331	4.99337e-119	30753.3	0.992933	5.30967e-136	101081	0.997541	11.7229	0.515613	1.80587e-06	2.54256e-05	0	2.79221e-05	6.96508e-05	0	7.08617e-05	0.00443871	0.0252174	0.00380319	2.46154	0.515613	11.7229	4.26714	32.2057	1.80587e-06	1	0
rs13405835	intergenic	LRRTM4(dist=203208),LOC101927967(dist=18055)	2:77952767:C:T	2	77952767	1.59926e-121	12633.1	0.982434	8.48607e-133	53091.3	0.99543	5.02118	0.351932	4.53622e-06	0.000111652	0	0.000122614	0.000241456	0	0.000245654	0.0128129	0.0467391	0.0117753	1.61366	0.351932	5.02118	2.51904	10.0087	4.53626e-06	0.9997	0
rs13419579	intergenic	LRRTM4(dist=205434),LOC101927967(dist=15829)	2:77954993:A:G	2	77954993	8.74127e-123	14391.4	0.984419	5.52384e-133	53664.3	0.995472	5.66455	0.35784	1.25737e-06	9.06478e-05	0	9.95484e-05	0.000236813	0	0.00024093	0.0118581	0.0465217	0.0107979	1.73423	0.35784	5.66455	2.80909	11.4226	1.25737e-06	0.9998	0
rs192183753	intergenic	LRRTM4(dist=207734),LOC101927967(dist=13529)	2:77957293:A:C	2	77957293	9.65677e-112	12705.9	0.983949	9.38551e-129	48158	0.995116	5.59378	0.356543	1.37402e-06	0.00010723	0	0.000117758	0.000264673	0	0.000269274	0.0121097	0.0469565	0.0110439	1.72165	0.356543	5.59378	2.78105	11.2513	1.37402e-06	0.9998	0
rs150660116	intergenic	LRRTM4(dist=208587),LOC101927967(dist=12676)	2:77958146:C:T	2	77958146	9.32307e-114	14269.7	0.985448	1.3236e-128	47745.9	0.995079	5.49561	0.355583	1.6514e-06	9.28587e-05	0	0.000101976	0.000269316	0	0.000273998	0.0120645	0.0467391	0.011004	1.70395	0.355583	5.49561	2.73739	11.033	1.65139e-06	0.9998	0
rs537580642	intergenic	LRRTM4(dist=212093),LOC101927967(dist=9170)	2:77961652:T:C	2	77961652	2.88704e-112	14524.8	0.985892	7.75712e-127	43125.8	0.994628	5.781	0.3571	8.95091e-07	8.73314e-05	0	9.59064e-05	0.000348254	0	0.000354308	0.0117355	0.0469565	0.0106582	1.75458	0.3571	5.781	2.871	11.6405	8.95095e-07	0.9998	0
rs10201070	intergenic	LRRTM4(dist=218051),LOC101927967(dist=3212)	2:77967610:G:C	2	77967610	1.20261e-127	22748.2	0.98975	1.18483e-122	41813.5	0.994643	5.58672	0.339526	4.04055e-07	4.20075e-05	0	4.61322e-05	0.000385401	0	0.000392101	0.0126774	0.0508696	0.0115093	1.72039	0.339526	5.58672	2.87175	10.8684	4.04052e-07	0.9999	0
rs13398684	ncRNA_intronic	LOC101927967	2:77971778:T:C	2	77971778	7.31137e-123	15817.9	0.985815	8.37109e-127	53099.3	0.995638	4.8842	0.33143	1.70693e-06	6.74331e-05	0	7.40543e-05	0.000222883	0	0.000226757	0.0135871	0.051087	0.0124402	1.58601	0.33143	4.8842	2.55079	9.35217	1.70693e-06	0.9998	0
rs10197051	ncRNA_intronic	LOC101927967	2:77973280:A:G	2	77973280	3.89821e-124	15815.1	0.985665	1.75337e-122	41405.8	0.994598	4.46063	0.327454	4.96141e-06	6.9644e-05	0	7.64823e-05	0.000385401	0	0.000392101	0.0146323	0.0515217	0.013504	1.49529	0.327454	4.46063	2.3478	8.47483	4.96139e-06	0.9998	0
rs116252546	ncRNA_intronic	LOC101927967	2:77974672:G:A	2	77974672	5.40842e-06	11.4561	0.289776	2.19659e-127	44459.6	0.994766	4.72836	0.337739	4.22624e-06	0.000152554	2.4728e-05	0.000165105	0.00031575	0	0.00032124	0.0133419	0.048913	0.012254	1.5417	0.337592	4.67251	2.41094	9.05556	4.95363e-06	0.4904	0
rs138719226	ncRNA_intronic	LOC101927967	2:77991861:A:T	2	77991861	4.66751e-05	15.4738	0.519274	1368.16	4.40475	0.101126	5.27955	0.345206	1.43661e-06	9.8386e-05	1.2364e-05	0.000106832	0.000204309	0.0013587	0.00018424	0.0126387	0.0484783	0.0115426	1.692	0.344065	5.43031	2.76663	10.6586	8.75839e-07	0.3412	7
rs184701748	ncRNA_intronic	LOC101927967	2:77991998:T:C	2	77991998	1.35498e-05	16.0325	0.484458	1162.21	5.06376	0.163366	5.26437	0.345319	1.50977e-06	9.28587e-05	1.2364e-05	0.000100762	0.000190379	0.00108696	0.000174792	0.0126903	0.0484783	0.0115957	1.67999	0.344439	5.36552	2.73161	10.5391	1.07452e-06	0.4111	0
rs184316398	ncRNA_intronic	LOC101927967	2:77994032:A:G	2	77994032	7.3598e-124	11683	0.980639	852.911	5.10036	0.185778	5.09683	0.353814	4.16361e-06	0.000129339	0	0.000142039	0.000241456	0.00108696	0.000226757	0.0123677	0.0458696	0.0113431	1.65314	0.352965	5.22335	2.61517	10.4328	2.81913e-06	0.6055	0
rs114504807	ncRNA_intronic	LOC101927967	2:77995489:C:G	2	77995489	1.35498e-05	16.0325	0.484458	1162.21	5.06376	0.163366	5.24234	0.347729	1.89286e-06	9.28587e-05	1.2364e-05	0.000100762	0.000190379	0.00108696	0.000174792	0.0125871	0.0478261	0.0115093	1.67609	0.346831	5.3446	2.70824	10.5473	1.34778e-06	0.4109	0
rs13410871	ncRNA_intronic	LOC101927967	2:77999651:C:A	2	77999651	5.41925e-06	18.0491	0.501705	40.5689	9.54193	0.697959	5.44842	0.348864	1.17647e-06	8.51205e-05	1.2364e-05	9.22644e-05	0.000116085	0.000271739	0.000113379	0.0123935	0.0480435	0.0113032	1.69285	0.348566	5.43495	2.74467	10.7622	1.19411e-06	0.7296	0
rs28651610	ncRNA_intronic	LOC101927967	2:78004360:A:T	2	78004360	0.343394	4.33501	0.805242	91449.2	7.25592	0.115401	5.17255	0.336112	1.01174e-06	0.000100597	3.7092e-05	0.000106832	0.000148588	0.000815217	0.000136999	0.0134774	0.0508696	0.0123338	1.64801	0.33475	5.19663	2.69636	10.0154	8.51783e-07	0.3315	9.42
rs114774934	ncRNA_intronic	LOC101927967	2:78005029:G:A	2	78005029	2.89596e-122	10981.7	0.979669	28161.4	7.1829	0.153752	4.87011	0.346155	4.79789e-06	0.000138183	0	0.000151751	0.000157875	0.000815217	0.000146447	0.0130839	0.0471739	0.0120412	1.60319	0.345754	4.96885	2.52316	9.78514	3.53855e-06	0.4839	0
rs13383685	ncRNA_intronic	LOC101927967	2:78011066:G:A	2	78011066	0.4385	3.98816	0.836236	226035	7.18554	0.0862113	5.07974	0.342726	2.11459e-06	8.84369e-05	3.7092e-05	9.34784e-05	7.89376e-05	0.000815217	6.61376e-05	0.0126839	0.0480435	0.0116024	1.63146	0.341083	5.11132	2.61938	9.97398	1.72548e-06	0.2731	22.95
rs13391460	ncRNA_intronic	LOC101927967	2:78013788:C:G	2	78013788	1.08114e-121	10938.1	0.979684	167811	8.28485	0.146468	4.97385	0.360659	8.66917e-06	0.000142604	0	0.000156607	0.000241456	0.000815217	0.000231481	0.0121871	0.0436957	0.0112234	1.62392	0.360317	5.07291	2.50351	10.2794	6.57814e-06	0.4535	0
rs186107923	ncRNA_intronic	LOC101927967	2:78020803:T:C	2	78020803	4.07412e-123	12127	0.98146	96.5287	13.6654	0.73807	4.98411	0.364021	1.02169e-05	0.000118284	0	0.000129899	0.000153232	0.000271739	0.000151172	0.0118839	0.0430435	0.0109309	1.60836	0.363892	4.99459	2.44765	10.1918	9.87599e-06	0.9765	0
rs13420281	ncRNA_intronic	LOC101927967	2:78221029:G:C	2	78221029	1.85155	0.60057	0.305018	7.04625e-09	12675.5	0.998818	3.77016	0.298398	8.68876e-06	0.000577051	0.000976756	0.000537804	0.000436478	0	0.000444067	0.0218258	0.0634783	0.0205519	1.18633	0.267231	3.27503	1.93974	5.52951	9.02345e-06	0.57	0
rs10207727	ncRNA_intronic	LOC101927967	2:78224942:T:G	2	78224942	1.70589	0.579905	0.357054	6.76714e-09	12934.2	0.99884	3.86263	0.286915	2.47801e-06	0.000609109	0.00100148	0.000570582	0.000427192	0	0.000434618	0.0223161	0.0680435	0.0209176	1.19063	0.257161	3.28916	1.98694	5.44484	3.65813e-06	0.4503	0
rs577832358	intergenic	REG3G(dist=41247),REG1B(dist=15272)	2:79296877:C:T	2	79296877	16.0217	0.628383	1.01284e-05	7621.09	3.98609	0.0249312	2.89003e-35	6856.5	0.990745	0.000421181	0.00189169	0.000276793	0.000167162	0.00163043	0.000141723	3.87097e-05	0	3.98936e-05	2.92343	0.620717	18.605	5.51143	62.805	2.48007e-06	0.3113	14.31
rs527612376	intronic	KCNIP3	2:95989627:C:T	2	95989627	4.24074e-11	11243.8	0.998305	NA	NA	NA	31.9388	0.730075	2.09049e-06	2.54256e-05	0	2.79221e-05	0	0	0	0.00252258	0.0171739	0.00207447	3.46382	0.730075	31.9388	7.636	133.589	2.0905e-06	0.9981	0
rs79560958	intergenic	PDCL3(dist=20236),LINC01849(dist=6764)	2:101213437:A:G	2	101213437	1.01316	0.657327	0.984126	0.0110405	4.75517	0.343314	2.50174	0.189838	1.36283e-06	0.00117179	0.00098912	0.00118972	0.00201523	0.00108696	0.00203137	0.0858065	0.172174	0.0831649	0.839534	0.18225	2.31529	1.61983	3.30933	4.09515e-06	0.2219	33.58
rs150772586	intergenic	PDCL3(dist=20762),LINC01849(dist=6238)	2:101213963:G:A	2	101213963	1.05147	0.662979	0.939661	0.0104677	4.8563	0.347795	2.46964	0.192039	2.5045e-06	0.00115631	0.00098912	0.00117273	0.00196415	0.00108696	0.0019794	0.0860194	0.169783	0.0834574	0.8302	0.184324	2.29378	1.59828	3.29193	6.66752e-06	0.2511	27.64
rs76405718	intergenic	LINC01935(dist=14679),LOC100287010(dist=1379742)	2:103615566:G:A	2	103615566	9.49737	2.02653	0.266665	9.22934	0.568398	9.23283e-05	62.4623	1.89327	0.0289754	0.000247623	0.000284372	0.000244015	0.0131965	0.0361413	0.0127976	0.000464516	0.00304348	0.000385638	2.37177	0.525754	10.7164	3.82399	30.0315	6.44665e-06	0.6251	0
rs57459183	intronic	KIAA1211L	2:99541418:G:A	2	99541418	56.8439	4.21906	0.338249	226573	584725	0.999983	8.80919	0.47091	3.82983e-06	5.7484e-05	0.000111276	5.22022e-05	4.64339e-06	0	4.72411e-06	0.00809032	0.0315217	0.00737367	2.19874	0.468003	9.01362	3.60186	22.5565	2.62564e-06	0.9081	0
rs181365452	intergenic	LINC01935(dist=944241),LOC100287010(dist=450180)	2:104545128:T:A	2	104545128	3.49143	0.248118	4.67514e-07	377.065	7.71977	0.442207	0.690216	1.58058	0.814545	0.00207937	0.00645401	0.00164983	0.00249814	0.000815217	0.0025274	0.00378065	0.00282609	0.00380984	1.21608	0.244993	3.37394	2.08735	5.45355	6.91476e-07	0.4965	0
rs190223733	intergenic	LINC01935(dist=1023704),LOC100287010(dist=370717)	2:104624591:G:C	2	104624591	3.85352	0.257632	1.64003e-07	0.866565	7190.16	0.999984	1.96058e-98	8304.39	0.978387	0.00206058	0.00646637	0.00162798	0.00234491	0	0.00238568	0.00130323	0	0.00134309	1.34899	0.257632	3.85352	2.32571	6.38495	1.64005e-07	0.9996	0
rs148756625	intergenic	LINC01935(dist=1111313),LOC100287010(dist=283108)	2:104712200:C:T	2	104712200	3.47916	0.249005	5.52631e-07	0.893344	5880.96	0.999985	3.82934e-104	8916.68	0.978694	0.00222971	0.00660237	0.00180037	0.00402117	0	0.00409108	0.00122581	0	0.0012633	1.24679	0.249005	3.47916	2.13558	5.66802	5.52627e-07	0.9996	0
rs187040788	intergenic	LINC01935(dist=1111814),LOC100287010(dist=282607)	2:104712701:C:G	2	104712701	3.47916	0.249005	5.52631e-07	0.893344	5880.96	0.999985	3.82934e-104	8916.68	0.978694	0.00222971	0.00660237	0.00180037	0.00402117	0	0.00409108	0.00122581	0	0.0012633	1.24679	0.249005	3.47916	2.13558	5.66802	5.52627e-07	0.9996	0
rs191734494	intergenic	LINC01935(dist=1113026),LOC100287010(dist=281395)	2:104713913:A:T	2	104713913	3.48321	0.248969	5.37305e-07	0.893344	5880.96	0.999985	2.78059e-104	8988.31	0.978836	0.00222529	0.00660237	0.00179551	0.00402117	0	0.00409108	0.0012129	0	0.00125	1.24795	0.248969	3.48321	2.13822	5.67423	5.373e-07	0.9996	0
rs150739209	intronic	MERTK	2:112668459:C:T	2	112668459	3.61034	0.273614	2.7052e-06	NA	NA	NA	3.82766e-99	7660.95	0.976402	0.0022264	0.00589763	0.00186593	0	0	0	0.000619355	0	0.000638298	1.2838	0.273614	3.61034	2.11175	6.17238	2.70524e-06	0.9763	0
rs189209037	intronic	FBLN7	2:112902228:T:G	2	112902228	3.3856	0.253037	1.43865e-06	6.83507e-05	10.284	0.351028	0.238119	8.94295	0.872519	0.00260668	0.00692384	0.00218278	0.00150446	0.000271739	0.00152589	0.000387097	0.000217391	0.000392287	1.21088	0.25286	3.35642	2.04474	5.50954	1.67845e-06	0.5511	0
rs150865268	intergenic	IL37(dist=45017),IL36G(dist=14121)	2:113721475:A:C	2	113721475	3.26256	0.264458	7.76881e-06	3.56561e-126	126091	0.998172	2.03542e-100	7683.86	0.976168	0.00260004	0.00639219	0.0022277	4.64339e-05	0	4.72411e-05	0.000154839	0	0.000159574	1.18251	0.264458	3.26256	1.94289	5.47861	7.76889e-06	0.9995	0
rs190891826	intergenic	PAX8(dist=80962),CBWD2(dist=77808)	2:114117460:C:T	2	114117460	3.09008	0.238181	2.17209e-06	2.82793	1.33346	0.435635	2.13301e-101	7630.69	0.975766	0.0028753	0.00715875	0.00245472	0.00366363	0.00733696	0.00359977	0.000580645	0	0.000598404	1.12546	0.23447	3.08162	1.94623	4.87938	1.58669e-06	0.9974	0
rs183197791	intergenic	SLC35F5(dist=35379),LOC101060091(dist=38981)	2:114549779:A:G	2	114549779	2.64578	0.219669	9.45699e-06	1.61321e-128	37028.4	0.99366	2.1143e-100	7695.93	0.976209	0.00370661	0.00818497	0.00326689	0.000352897	0	0.000359033	0.000283871	0	0.000292553	0.972967	0.219669	2.64578	1.72016	4.0695	9.45702e-06	0.9995	0
rs184571715	intergenic	SLC35F5(dist=72455),LOC101060091(dist=1905)	2:114586855:A:G	2	114586855	2.64394	0.219585	9.5218e-06	9.02118e-132	39137.1	0.993848	9.36364e-97	7761.06	0.977271	0.00359717	0.00807369	0.00315763	0.000325037	0	0.000330688	0.000258065	0	0.000265957	0.972271	0.219585	2.64394	1.71924	4.06599	9.5218e-06	0.9996	0
rs188988749	intronic	DPP10	2:115640764:C:G	2	115640764	2.61167	0.21252	6.26691e-06	4.3345e-123	22962.8	0.99021	4.39536e-107	10890.3	0.982059	0.00442737	0.00893917	0.00398436	0.000882244	0	0.000897581	0.000367742	0	0.000378989	0.959989	0.212519	2.61167	1.72194	3.96112	6.2669e-06	0.9997	0
rs138284606	intergenic	LOC101927709(dist=15939),EN1(dist=223266)	2:119376481:C:T	2	119376481	2.10277e-144	79946.5	0.996698	3.4024e-153	584649	0.999521	17.7706	0.637401	6.34682e-06	5.5273e-06	0	6.07002e-06	4.64339e-06	0	4.72411e-06	0.00203871	0.0182609	0.00154255	2.87754	0.637401	17.7706	5.09489	61.9824	6.34683e-06	1	0
rs112763900	intergenic	TSN(dist=25907),LINC01826(dist=1272397)	2:122551335:C:T	2	122551335	0.224593	3.76117	0.691312	53.842	2.59656	0.124752	3.25075	0.269433	1.21192e-05	0.000100597	6.182e-05	0.000104404	0.00125371	0.00271739	0.00122827	0.0276194	0.0758696	0.0261436	1.19514	0.267316	3.30402	1.95658	5.57938	7.78984e-06	0.4339	0
rs72840000	intergenic	TSN(dist=885274),LINC01826(dist=413030)	2:123410702:C:G	2	123410702	5.51853	0.368112	3.48083e-06	2.50654e-143	132045	0.998016	3.79794e-102	10507.8	0.982269	0.0011331	0.0035361	0.00089715	5.10773e-05	0	5.19652e-05	0.000367742	0	0.000378989	1.70811	0.368112	5.51853	2.68213	11.3545	3.48084e-06	0.9997	0
rs41269831	intronic	ERCC3	2:128047948:C:A	2	128047948	2.21572	0.181938	1.22674e-05	3.15603	1.33494	0.389267	0.797363	2.74114	0.934162	0.00660071	0.0119189	0.00607852	0.00417905	0.00788043	0.0041147	0.00170968	0.00152174	0.00171543	0.797597	0.179883	2.2202	1.56053	3.15872	9.25105e-06	0.9007	0
rs188051264	intergenic	MAP3K2(dist=24866),PROC(dist=50325)	2:128125671:G:A	2	128125671	2.31433	0.185158	5.84558e-06	2.00857	1.56571	0.656004	1.01003	2.83796	0.997193	0.00627681	0.0116222	0.00575195	0.0035104	0.00597826	0.0034675	0.00138065	0.00130435	0.00138298	0.833707	0.183492	2.30184	1.60651	3.29812	5.53144e-06	0.9547	0
rs151066365	intergenic	AMMECR1L(dist=48136),SAP130(dist=7141)	2:128691650:T:G	2	128691650	3.15002	0.243238	2.39084e-06	0.613983	1.48508	0.742565	4.11871	1.43974	0.325513	0.00218771	0.00661474	0.00175302	0.00592496	0.00461957	0.00594766	0.00143226	0.00326087	0.00137633	1.1131	0.236772	3.04377	1.91367	4.84123	2.58717e-06	0.5417	0
rs531893346	intergenic	AMMECR1L(dist=50542),SAP130(dist=4735)	2:128694056:C:T	2	128694056	3.07006	0.259723	1.5686e-05	0.468657	4.50358	0.866359	4.76554	1.39902	0.26439	0.00181075	0.00563798	0.00143495	0.000831166	0.000815217	0.000831444	0.00123871	0.00326087	0.00117686	1.13028	0.25495	3.09651	1.87869	5.10377	9.27912e-06	0.8729	0
rs190030373	intronic	SAP130	2:128734296:C:T	2	128734296	3.34243	0.263216	4.5521e-06	1.32901	2.39078	0.905298	5.4785	1.52301	0.2641	0.00185275	0.00576162	0.00146895	0.00160661	0.00190217	0.00160147	0.00101935	0.00282609	0.000964096	1.21013	0.257858	3.35394	2.02331	5.55966	2.69196e-06	0.8808	0
rs185600685	intergenic	SAP130(dist=12387),UGGT1(dist=50673)	2:128798081:G:A	2	128798081	3.08171	0.252552	8.3334e-06	0.217522	4.10424	0.710133	4.00316	1.60758	0.388226	0.00203294	0.00599654	0.00164376	0.00197808	0.000815217	0.0019983	0.0016	0.00304348	0.00155585	1.122	0.249033	3.071	1.88494	5.00334	6.62359e-06	0.8011	0
rs569822409	intergenic	LINC01945(dist=10503),ANKRD30BL(dist=99188)	2:132805976:T:A	2	132805976	5.53852	0.383639	8.12666e-06	0.450715	6.15791	0.89703	17.2431	2.1495	0.185276	0.00140504	0.00364738	0.00118487	0.00214525	0.00108696	0.00216364	0.000954839	0.0023913	0.000910904	1.73726	0.376963	5.68173	2.71396	11.8948	4.05464e-06	0.8023	0
rs62170173	intronic	RAB3GAP1	2:135860964:C:T	2	135860964	5.34035	0.420218	6.69922e-05	168.232	6.10683	0.401312	53.1184	1.68241	0.0182158	0.00150785	0.00314045	0.00134755	0.000195022	0.000815217	0.00018424	0.000425806	0.00391304	0.000319149	1.8249	0.406788	6.20217	2.79434	13.766	7.25312e-06	0.3591	2.36
rs28862002	intronic	LRP1B	2:141896393:T:C	2	141896393	1.33398	0.762464	0.705475	3.18484	6.86254	0.865953	4.85854	0.32959	1.61807e-06	0.000756135	0.000766568	0.000755111	0.000468982	0.000271739	0.000472411	0.0222194	0.0630435	0.0209707	1.37681	0.302241	3.96225	2.19114	7.16498	5.22994e-06	0.2978	17.44
rs113214234	intronic	LRP1B	2:141945521:T:C	2	141945521	0.141191	2.90735	0.500729	1.94032e-111	45116.3	0.995492	9.645	0.468757	1.33146e-06	0.000181296	7.4184e-05	0.000191813	0.000264673	0	0.000269274	0.0094129	0.0341304	0.00865691	2.15941	0.46278	8.66606	3.49861	21.4659	3.06857e-06	0.3575	2.79
rs192401491	intergenic	LRP1B(dist=306496),KYNU(dist=439429)	2:143195766:C:A	2	143195766	2.59078e-143	136513	0.998081	2.60898e-156	280277	0.99898	6.51014	0.41377	5.9673e-06	2.21092e-06	0	2.42801e-06	1.39302e-05	0	1.41723e-05	0.00892903	0.0363043	0.00809176	1.87336	0.41377	6.51013	2.89322	14.6487	5.96732e-06	1	0
rs116228891	intergenic	TEX41(dist=242367),PABPC1P2(dist=1267967)	2:146076658:C:T	2	146076658	3.48366	0.283657	1.08265e-05	2.1174e-112	25885.8	0.992074	3.61097	2.80288	0.646887	0.00262768	0.00584817	0.00231147	0.000752229	0	0.000765306	0.000877419	0.00130435	0.000864362	1.24845	0.282215	3.48493	2.00432	6.05927	9.70084e-06	0.9999	0
rs569994581	intergenic	PABPC1P2(dist=926118),ACVR2A(dist=327410)	2:148274676:T:C	2	148274676	8.11639	0.359674	5.82775e-09	8.23884e-134	34287.5	0.992869	1.07532e-112	9357.73	0.97802	0.00118284	0.00430267	0.000876511	0.00136516	0	0.00138889	0.000606452	0	0.000625	2.09389	0.359674	8.11639	4.01054	16.4257	5.82775e-09	0.9996	0
rs114205626	intergenic	PABPC1P2(dist=981063),ACVR2A(dist=272465)	2:148329621:C:A	2	148329621	4.49741	0.302378	6.61787e-07	5.70171	1.8455	0.345554	1.68341	2.04246	0.798726	0.00238337	0.00522997	0.00210387	0.00281854	0.00461957	0.00278723	0.00103226	0.00152174	0.00101729	1.48904	0.295265	4.43283	2.48512	7.90708	4.58151e-07	0.8844	0
rs144687847	intronic	MBD5	2:149059187:C:G	2	149059187	8.37015	0.442531	1.57733e-06	1.24215e-130	23853.8	0.989995	6.07196e-108	8940.57	0.977971	0.00117953	0.00330119	0.000971204	0.00266066	0	0.00270692	0.000593548	0	0.000611702	2.12467	0.442531	8.37015	3.51595	19.9261	1.57735e-06	0.9995	0
rs561608342	intronic	CYTIP	2:158300084:T:C	2	158300084	7.14578e-130	33960.1	0.993013	3.24085e-122	87979.5	0.997463	91.5374	0.903371	5.73658e-07	1.76874e-05	0	1.94241e-05	0.000111441	0	0.000113379	0.00192258	0.016087	0.00148936	4.51675	0.903371	91.5373	15.5824	537.729	5.7366e-07	1	0
rs138211069	intergenic	DAPL1(dist=97737),TANC1(dist=54913)	2:159770233:A:T	2	159770233	2.94356	0.244018	9.67356e-06	6.62112e-145	136781	0.998063	4.79869e-114	11115.1	0.981271	0.00276034	0.0069362	0.00235031	5.10773e-05	0	5.19652e-05	0.000419355	0	0.000432181	1.07962	0.244018	2.94355	1.82457	4.7488	9.67365e-06	0.9997	0
rs182247712	intergenic	PLA2R1(dist=25751),ITGB6(dist=11300)	2:160944877:C:A	2	160944877	2.87172	0.229043	4.11001e-06	0.000230404	236770	0.999972	1.33871e-102	10437.9	0.982071	0.00308976	0.00735658	0.00267081	3.25037e-05	0	3.30688e-05	0.000180645	0	0.00018617	1.05491	0.229042	2.87172	1.83306	4.49891	4.10996e-06	0.9997	0
rs141418881	intergenic	RBMS1(dist=24389),TANK(dist=618759)	2:161374707:C:T	2	161374707	0.00562926	6.30707	0.411495	1.21755e-17	38482.8	0.999192	5.41803	0.36689	4.11378e-06	0.000183507	2.4728e-05	0.000199097	0.000106798	0	0.000108655	0.0117161	0.043913	0.0107314	1.66656	0.366271	5.29395	2.58228	10.8532	5.36242e-06	0.5537	0
rs17182905	intronic	SCN2A	2:166107128:T:C	2	166107128	1.81921	0.154144	0.000103553	4.4531	0.67507	0.0269311	5.35715	0.729933	0.0214803	0.00894428	0.0139342	0.00845433	0.00371471	0.0233696	0.00337302	0.0033871	0.0115217	0.0031383	0.684877	0.147189	1.98353	1.48644	2.64684	3.27079e-06	0.1651	44.49
rs146363252	intronic	SCN2A	2:166119622:G:C	2	166119622	1.7667	0.154167	0.000222895	4.51891	0.678366	0.0261897	6.17591	0.739198	0.0137773	0.00938315	0.0139095	0.00893872	0.00387259	0.0230978	0.00353836	0.00323871	0.0117391	0.00297872	0.663114	0.147318	1.94083	1.45408	2.59052	6.75546e-06	0.1121	54.3
rs116713320	intronic	SCN2A	2:166137272:C:G	2	166137272	1.76144	0.151224	0.000181347	4.23838	0.666348	0.0302115	5.13423	0.714843	0.0221075	0.00979881	0.0145648	0.00933084	0.0070208	0.0241848	0.00672241	0.00449677	0.0130435	0.00423537	0.651057	0.144432	1.91757	1.4448	2.54504	6.55337e-06	0.1628	44.91
rs115677211	UTR3	GALNT3(NM_004482:c.*272G>A)	2:166605019:C:T	2	166605019	1.55258e-119	26325	0.991709	4.71296e-150	215994	0.99873	10.6618	0.522583	5.93218e-06	2.32147e-05	0	2.54941e-05	1.85736e-05	0	1.88964e-05	0.00515484	0.025	0.00454787	2.36667	0.522583	10.6618	3.82825	29.6936	5.93216e-06	0.9999	0
rs766876718	intergenic	LRP2(dist=17005),BBS5(dist=99879)	2:170236127:A:G	2	170236127	12.5371	0.506043	5.82307e-07	9.21866e-136	144458	0.998283	0.540581	6.84255	0.928371	0.00104798	0.00307864	0.000848589	4.17905e-05	0	4.2517e-05	0.000303226	0.000217391	0.000305851	2.51159	0.504665	12.3246	4.58344	33.1399	6.46592e-07	0.9003	0
rs62187583	intergenic	MTX2(dist=15405),MIR1246(dist=247550)	2:177218158:A:G	2	177218158	1.22301	0.0511007	8.16357e-05	1.71979	0.214527	0.0114904	1.38886	0.319675	0.304159	0.129641	0.150915	0.127552	0.115017	0.200815	0.113525	0.0521613	0.063913	0.0518019	0.222187	0.0491195	1.2488	1.13418	1.37501	6.08552e-06	0.2861	20.08
rs574606549	ncRNA_intronic	MIR548N,TTN-AS1	2:179403171:A:G	2	179403171	10.5992	0.484895	1.12372e-06	92.4467	584725	0.999994	22.0199	2.64622	0.24263	0.000571523	0.00269535	0.000362987	4.64339e-06	0	4.72411e-06	0.000174194	0.00108696	0.000146277	2.38453	0.476954	10.854	4.26184	27.6427	5.74796e-07	0.9637	0
rs540630337	ncRNA_intronic	MIR548N,TTN-AS1	2:179421185:A:C	2	179421185	8.56027	0.443847	1.31448e-06	92.4467	584725	0.999994	32.028	1.87868	0.0650025	0.000621269	0.00290554	0.00039698	4.64339e-06	0	4.72411e-06	0.000232258	0.0023913	0.000166223	2.21689	0.431955	9.17871	3.93635	21.4028	2.86356e-07	0.7917	0
rs148140756	exonic	TTN	2:179515498:G:A	2	179515498	7.73323	0.447595	4.87621e-06	1.46779e-14	47801.6	0.999468	3.20345	3.1041	0.707615	0.000645589	0.00281899	0.000432186	6.50074e-05	0	6.61376e-05	0.000316129	0.000652174	0.000305851	2.02758	0.443013	7.59565	3.18761	18.0994	4.72165e-06	0.9613	0
rs189062410	intergenic	SCHLAP1(dist=7618),UBE2E3(dist=55828)	2:181789284:A:G	2	181789284	0.00135741	9.33009	0.47918	6.19698e-115	39533.1	0.994693	35.3212	0.714529	6.08248e-07	5.96949e-05	2.4728e-05	6.31282e-05	0.000371471	0	0.000377929	0.00306452	0.0191304	0.00257314	3.5052	0.712442	33.2882	8.23848	134.504	8.65526e-07	0.5542	0
rs181274144	intronic	CERKL	2:182404043:C:T	2	182404043	30.969	1.56936	0.0287054	8.93791e-165	584649	0.999484	39.0127	0.923828	7.30941e-05	0.000118284	0.000420376	8.86223e-05	4.64339e-06	0	4.72411e-06	0.0019871	0.0126087	0.00166223	3.60447	0.796129	36.762	7.72184	175.016	5.96891e-06	0.992	0
rs182805218	intronic	ZNF804A	2:185681335:T:G	2	185681335	3.3346	0.290558	3.3988e-05	10.0052	1.33361	0.0841737	1.84521e-105	13008.7	0.985209	0.00138625	0.00456231	0.00107439	0.00278139	0.00869565	0.00267857	3.22581e-05	0	3.32447e-05	1.25414	0.283898	3.50484	2.00913	6.11403	9.98107e-06	0.7231	0
rs187948182	intronic	ZNF804A	2:185681345:C:T	2	185681345	3.36146	0.291155	3.12689e-05	10.0052	1.33361	0.0841737	1.84521e-105	13008.7	0.985209	0.00138183	0.00456231	0.00106954	0.0027721	0.00869565	0.00266912	3.22581e-05	0	3.32447e-05	1.262	0.284454	3.53247	2.02277	6.16894	9.14111e-06	0.7266	0
rs149549642	intronic	ZNF804A	2:185744519:A:G	2	185744519	3.65576	0.258778	5.46241e-07	1.60241	0.970599	0.627113	5.15057e-104	10244.3	0.981478	0.00174663	0.00599654	0.00132934	0.00882244	0.0116848	0.00877268	0.000103226	0	0.000106383	1.24156	0.250044	3.46102	2.12013	5.64997	6.85648e-07	0.7136	0
rs145422335	intronic	ZNF804A	2:185766083:A:G	2	185766083	3.53619	0.256618	8.57091e-07	1.44981	0.974274	0.703024	1.57912e-104	10239.4	0.981377	0.00175216	0.00598417	0.00133662	0.00865063	0.0116848	0.00859788	0.000103226	0	0.000106383	1.2052	0.248155	3.33744	2.05201	5.42809	1.19378e-06	0.6758	0
rs77724485	intronic	ZNF804A	2:185783202:C:T	2	185783202	3.36758	0.25342	1.65754e-06	1.91844	0.526314	0.215761	37600.7	4.35266	0.0155075	0.00198762	0.00614491	0.00157942	0.0241503	0.0350543	0.0239607	0.000225806	0.00195652	0.000172872	1.13416	0.228017	3.10857	1.98824	4.86018	6.55729e-07	0.0607	64.32
rs186213244	intergenic	ZNF804A(dist=40785),LOC105373782(dist=184682)	2:185844999:A:G	2	185844999	3.16762	0.265902	1.45032e-05	2.94428	1.10407	0.328038	9.714e-94	9560.69	0.982128	0.00168141	0.00531652	0.00132448	0.00367756	0.00923913	0.00358088	7.09677e-05	0	7.31383e-05	1.14897	0.258511	3.15494	1.90083	5.23649	8.8066e-06	0.9977	0
rs149543311	intergenic	ZNF804A(dist=144760),LOC105373782(dist=80707)	2:185948974:A:C	2	185948974	3.87037	0.246663	4.09642e-08	1.6295	0.636812	0.443232	6.3978e-98	9415.09	0.981036	0.00199425	0.00673838	0.00152843	0.0136098	0.0217391	0.0134684	0.000193548	0	0.000199468	1.24049	0.230011	3.45732	2.20267	5.42661	6.92167e-08	0.4482	0
rs144528331	intergenic	ZNF804A(dist=157674),LOC105373782(dist=67793)	2:185961888:C:T	2	185961888	3.87667	0.247048	4.14233e-08	1.57427	0.641649	0.479426	5.47351e-103	9318.1	0.97984	0.00200088	0.00673838	0.00153572	0.0133219	0.0211957	0.013185	0.000212903	0	0.000219415	1.23863	0.23055	3.45089	2.19626	5.42224	7.7647e-08	0.4235	0
rs142942385	intergenic	LOC105373782(dist=95730),LOC101927196(dist=457072)	2:186127529:T:G	2	186127529	3.89376	0.248943	4.74549e-08	1.24769	0.609331	0.716472	8.85537e-111	10542.5	0.980823	0.00205505	0.00673838	0.0015952	0.0182253	0.0236413	0.0181311	0.000219355	0	0.000226064	1.19659	0.230452	3.3088	2.10623	5.19799	2.07663e-07	0.2242	33.11
rs117225663	intergenic	LOC105373782(dist=108233),LOC101927196(dist=444569)	2:186140032:C:A	2	186140032	3.86055	0.248342	5.34882e-08	1.17844	0.635725	0.796193	4.31859e-109	10788.2	0.981548	0.00205395	0.00673838	0.00159399	0.0173616	0.0222826	0.0172761	0.0002	0	0.000206117	1.1937	0.231319	3.29928	2.0966	5.19184	2.46386e-07	0.2205	33.85
rs147862792	intergenic	LOC105373782(dist=115416),LOC101927196(dist=437386)	2:186147215:A:C	2	186147215	3.99046	0.249288	2.83353e-08	1.9872	0.997067	0.490983	1.55328e-106	12057.8	0.983879	0.00192792	0.00670129	0.00145923	0.00592961	0.00978261	0.00586262	7.74194e-05	0	7.97872e-05	1.34289	0.241844	3.83009	2.38423	6.15277	2.81283e-08	0.7943	0
rs181969214	intergenic	LOC105373782(dist=139741),LOC101927196(dist=413061)	2:186171540:G:A	2	186171540	4.04166	0.250352	2.42227e-08	1.8977	0.997919	0.520889	8.54972e-103	10744.7	0.982549	0.00188813	0.00667656	0.00141796	0.00594818	0.00978261	0.00588152	9.03226e-05	0	9.30851e-05	1.35189	0.242827	3.86473	2.40116	6.22039	2.5872e-08	0.7632	0
rs143124402	intergenic	LOC105373782(dist=190721),LOC101927196(dist=362081)	2:186222520:A:T	2	186222520	3.98727	0.250206	3.24131e-08	1.30528	0.968914	0.783345	1.38371e-98	7946.17	0.977378	0.0019644	0.00672601	0.00149687	0.00792162	0.0105978	0.00787509	0.000148387	0	0.000152926	1.3133	0.242259	3.71841	2.31282	5.97822	5.92514e-08	0.5363	0
rs150198790	intergenic	LOC105373782(dist=197859),LOC101927196(dist=354943)	2:186229658:A:G	2	186229658	3.9691	0.250034	3.51962e-08	0.869358	0.853762	0.869747	1.53393e-103	8782.29	0.978495	0.0019843	0.00673838	0.00151751	0.0119428	0.0144022	0.0119	0.000283871	0	0.000292553	1.25859	0.239956	3.52044	2.19959	5.63444	1.56219e-07	0.2329	31.38
rs140848110	intergenic	LOC105373782(dist=234041),LOC101927196(dist=318761)	2:186265840:C:T	2	186265840	4.00477	0.262529	1.25643e-07	2.19048	0.807028	0.331243	2.29355e-112	12178	0.983159	0.00173668	0.00614491	0.00130384	0.0109955	0.0163043	0.0109033	0.000187097	0	0.000192819	1.32975	0.249651	3.78009	2.31736	6.16609	1.00169e-07	0.7765	0
rs188135628	intergenic	LOC105373782(dist=323943),LOC101927196(dist=228859)	2:186355742:T:A	2	186355742	3.72681	0.259687	4.06428e-07	2.07804	0.938029	0.435541	1.80577e-109	10071.8	0.980166	0.00196662	0.00615727	0.00155514	0.00834417	0.0125	0.00827192	0.000122581	0	0.00012633	1.27397	0.250273	3.57502	2.18898	5.8387	3.57451e-07	0.8349	0
rs554928143	intergenic	LOC105373782(dist=346950),LOC101927196(dist=205852)	2:186378749:T:G	2	186378749	4.19234	0.262268	4.63248e-08	0.898469	1.00152	0.914868	2.54764e-108	11065.9	0.982138	0.0017002	0.00628091	0.00125042	0.0101829	0.0103261	0.0101805	9.67742e-05	0	9.9734e-05	1.33441	0.253713	3.79775	2.30973	6.2444	1.44428e-07	0.3305	9.67
rs149125854	intergenic	LOC105373782(dist=360934),LOC101927196(dist=191868)	2:186392733:A:G	2	186392733	4.2488	0.257937	2.04099e-08	1.04976	0.887858	0.956384	3.53705e-105	11862.4	0.983824	0.00179527	0.00652819	0.00133055	0.0130433	0.0127717	0.013048	3.87097e-05	0	3.98936e-05	1.33782	0.247696	3.81074	2.34513	6.19231	6.62438e-08	0.3187	12.55
rs182939337	intergenic	LOC105373782(dist=410862),LOC101927196(dist=141940)	2:186442661:A:T	2	186442661	4.50754	0.26757	1.82842e-08	2.01893	1.05168	0.504105	2.80659e-105	9672.08	0.980143	0.00161066	0.00621909	0.00115816	0.00763837	0.0103261	0.00759165	5.80645e-05	0	5.98404e-05	1.45692	0.259309	4.29272	2.58229	7.13611	1.92654e-08	0.7602	0
rs148795510	intergenic	LOC105373782(dist=433448),LOC101927196(dist=119354)	2:186465247:C:T	2	186465247	4.60186	0.267367	1.13484e-08	1.25446	0.919007	0.805149	1.04321e-104	16785	0.988619	0.00162613	0.00628091	0.00116909	0.010703	0.0125	0.0106718	1.93548e-05	0	1.99468e-05	1.42503	0.256723	4.158	2.51395	6.8772	2.84262e-08	0.3977	0
rs190913922	intergenic	LOC105373782(dist=454133),LOC101927196(dist=98669)	2:186485932:G:A	2	186485932	4.34097	0.286951	3.11768e-07	1.01096	0.978762	0.991117	3.94676e+10	10.2963	0.0178044	0.00149348	0.00537834	0.00111203	0.00987184	0.0103261	0.00986395	9.67742e-05	0.000652174	7.97872e-05	1.36923	0.275263	3.93233	2.29267	6.74462	6.54936e-07	0.0295	71.62
rs145078855	intergenic	LOC105373782(dist=487174),LOC101927196(dist=65628)	2:186518973:G:A	2	186518973	2.96889	0.197381	3.52525e-08	0.973558	0.376116	0.9432	7.632	1.17227	0.0829732	0.00394539	0.0104352	0.00330816	0.0614042	0.0584239	0.061456	0.00135484	0.005	0.00124335	0.873191	0.172866	2.39454	1.70638	3.36022	4.38886e-07	0.0194	74.65
rs189643135	intergenic	LOC105373782(dist=518555),LOC101927196(dist=34247)	2:186550354:G:A	2	186550354	4.35794	0.263638	2.35853e-08	0.356349	1.26059	0.413047	2.83096e-104	9676.86	0.980343	0.00163277	0.00625618	0.0011788	0.0114924	0.00733696	0.0115646	5.80645e-05	0	5.98404e-05	1.36707	0.258055	3.92385	2.3662	6.50689	1.17336e-07	0.151	47.1
rs78369756	ncRNA_intronic	LOC101927196	2:186591684:C:A	2	186591684	3.15049	0.202804	1.52731e-08	1.07521	0.367432	0.843542	11.9197	1.36995	0.0704573	0.00369666	0.0100767	0.00307022	0.0630665	0.0646739	0.0630385	0.00108387	0.00434783	0.000984043	0.922655	0.176081	2.51596	1.78164	3.55293	1.60618e-07	0.0195	74.59
rs191339815	ncRNA_intronic	LOC101927196	2:186592354:C:T	2	186592354	4.52432	0.264479	1.14767e-08	0.40464	1.24911	0.468866	2.82286e-104	10966.6	0.982654	0.00161839	0.00630564	0.00115816	0.011432	0.0076087	0.0114985	4.51613e-05	0	4.65426e-05	1.40588	0.258743	4.07911	2.45651	6.77348	5.52605e-08	0.1673	44.07
rs182158800	intronic	FSIP2	2:186606150:G:A	2	186606150	4.69079	0.2687	8.81226e-09	0.343695	1.32896	0.421607	2.11228e-104	9677.8	0.980321	0.00156975	0.00621909	0.00111324	0.0108841	0.00679348	0.0109552	5.80645e-05	0	5.98404e-05	1.44295	0.263371	4.23318	2.52627	7.09336	4.28256e-08	0.156	46.18
rs185158242	intronic	FSIP2	2:186646170:G:T	2	186646170	4.2098	0.26223	4.21732e-08	0.527586	1.00928	0.526364	7.98531e-107	9300.94	0.979045	0.00178532	0.00629327	0.00134269	0.0150678	0.0105978	0.0151455	0.000135484	0	0.000139628	1.30608	0.253803	3.69167	2.24482	6.07106	2.6606e-07	0.1376	49.59
rs139327243	intergenic	FSIP2(dist=66278),LINC01473(dist=133967)	2:186764294:T:C	2	186764294	4.19576	0.269296	1.008e-07	0.716083	1.02603	0.744811	3.07225e-106	7480.36	0.97409	0.00165488	0.00593472	0.00123464	0.0137351	0.0108696	0.013785	0.000322581	0	0.000332447	1.32013	0.260473	3.7439	2.24701	6.23797	4.01627e-07	0.2492	28.03
rs190554373	intergenic	FSIP2(dist=122333),LINC01473(dist=77912)	2:186820349:C:A	2	186820349	4.7734	0.285034	4.16375e-08	0.516031	1.24288	0.594515	3.08322e-104	7527.17	0.97474	0.00150564	0.00562562	0.0011011	0.0107587	0.0076087	0.0108135	0.000303226	0	0.0003125	1.4519	0.277822	4.27123	2.4778	7.36275	1.732e-07	0.2182	34.31
rs74788412	intergenic	FSIP2(dist=147893),LINC01473(dist=52352)	2:186845909:C:A	2	186845909	2.79186	0.202805	4.13708e-07	1.02706	0.369302	0.942355	6.41892	1.25045	0.137051	0.00365244	0.00947082	0.00308114	0.0664655	0.0644022	0.0665013	0.00132903	0.00434783	0.0012367	0.816089	0.175995	2.26164	1.60182	3.19325	3.53483e-06	0.0419	68.47
rs142082837	intergenic	FSIP2(dist=183155),LINC01473(dist=17090)	2:186881171:T:G	2	186881171	3.06887	0.20037	2.1912e-08	0.875912	0.399773	0.740333	10.8029	1.21392	0.0499444	0.00368561	0.0100396	0.00306172	0.0534918	0.0480978	0.0535856	0.00113548	0.005	0.00101729	0.901763	0.177211	2.46394	1.74095	3.48719	3.6064e-07	0.0092	78.67
rs189611427	ncRNA_intronic	LINC01473	2:186900550:C:A	2	186900550	4.64581	0.264864	6.66827e-09	0.550774	1.10577	0.589622	2.07297	3.57469	0.838409	0.00170573	0.00634273	0.00125042	0.0129876	0.00923913	0.0130527	0.000477419	0.000652174	0.000472074	1.41669	0.256912	4.12344	2.49214	6.82257	3.50179e-08	0.1691	43.73
rs150008697	ncRNA_intronic	LINC01473	2:186930727:C:T	2	186930727	4.52342	0.286634	1.3981e-07	1.03293	1.20184	0.978493	4.25958	2.65119	0.584646	0.00148353	0.00547725	0.00109139	0.0101969	0.00869565	0.010223	0.000541935	0.00108696	0.000525266	1.43	0.277285	4.17869	2.42667	7.19564	2.50742e-07	0.4895	0
rs117315873	intergenic	LINC01473(dist=24719),ZC3H15(dist=375122)	2:186975763:C:T	2	186975763	3.90409	0.207354	5.07868e-11	0.903305	0.257323	0.692692	5.50364	0.818875	0.0372856	0.00322905	0.0098912	0.0025749	0.141159	0.136957	0.141232	0.00325161	0.01	0.00304521	0.820182	0.158407	2.27091	1.6648	3.0977	2.24672e-07	0	90.4
rs139711057	intergenic	LINC01473(dist=59970),ZC3H15(dist=339871)	2:187011014:A:G	2	187011014	3.81743	0.205967	7.82831e-11	0.953163	0.252578	0.849374	5.33145	0.82021	0.0413023	0.00328101	0.00991592	0.00262953	0.141874	0.143207	0.141851	0.00332258	0.01	0.00311835	0.817819	0.156683	2.26555	1.66649	3.07996	1.7932e-07	0.0001	89.61
rs77785896	intergenic	LINC01473(dist=153407),ZC3H15(dist=246434)	2:187104451:C:T	2	187104451	3.73308	0.207158	2.03625e-10	0.861492	0.396518	0.70692	3.01944	1.03047	0.283543	0.00327438	0.00977992	0.0026356	0.0545319	0.0456522	0.0546863	0.00236129	0.00543478	0.00226729	1.00597	0.180763	2.73456	1.91875	3.89723	2.61979e-08	0.0046	81.4
rs144677574	intergenic	LINC01473(dist=176026),ZC3H15(dist=223815)	2:187127070:T:C	2	187127070	3.68086	0.211088	6.68033e-10	0.868189	0.396068	0.721188	3.53269	1.06943	0.237951	0.00284546	0.00906281	0.00223498	0.0536358	0.0453804	0.0537793	0.00186452	0.005	0.00176862	0.991809	0.18352	2.69611	1.88158	3.86325	6.50341e-08	0.0054	80.81
rs528049860	intergenic	LINC01473(dist=204461),ZC3H15(dist=195380)	2:187155505:G:A	2	187155505	4.70524	0.269712	9.3578e-09	0.434457	1.25434	0.506292	1.85516	3.59105	0.86337	0.00165156	0.00612018	0.00121279	0.0123932	0.00706522	0.0124858	0.000477419	0.000652174	0.000472074	1.43897	0.262977	4.21635	2.51818	7.05972	4.45344e-08	0.1737	42.86
rs149725057	intergenic	LINC01473(dist=222129),ZC3H15(dist=177712)	2:187173173:A:C	2	187173173	4.09963	0.263464	8.54728e-08	0.631785	1.12766	0.683846	3.50015	3.92891	0.749826	0.00177648	0.00612018	0.00134997	0.0124814	0.00869565	0.0125472	0.000387097	0.000652174	0.000378989	1.31384	0.25601	3.72043	2.25254	6.14487	2.86701e-07	0.2714	23.32
rs147657138	intergenic	LINC01473(dist=318221),ZC3H15(dist=81620)	2:187269265:A:G	2	187269265	4.29803	0.274742	1.11214e-07	0.716737	1.01054	0.741724	1.35775e-93	7440.61	0.977073	0.00156975	0.00576162	0.00115816	0.0139348	0.0103261	0.0139975	0.000135484	0	0.000139628	1.33487	0.265118	3.7995	2.25972	6.38851	4.77835e-07	0.2315	31.66
rs16827805	intergenic	LINC01473(dist=322100),ZC3H15(dist=77741)	2:187273144:C:T	2	187273144	3.15558	0.181908	2.66124e-10	1.2536	0.169543	0.182495	0.914033	0.46807	0.84771	0.00450254	0.0117211	0.00379376	0.299438	0.352446	0.298517	0.0234129	0.0217391	0.0234641	0.606279	0.119889	1.8336	1.44961	2.31929	4.25885e-07	0.0003	87.62
rs140849130	intergenic	LINC01473(dist=325136),ZC3H15(dist=74705)	2:187276180:T:C	2	187276180	3.38773	0.191972	2.07157e-10	1.26688	0.16914	0.161935	1.00881	0.765433	0.990855	0.00399845	0.0108309	0.00332759	0.297609	0.35462	0.296618	0.00828387	0.00869565	0.00827128	0.648822	0.125199	1.91329	1.49695	2.44541	2.19145e-07	0.0004	87.09
rs16827838	intergenic	LINC01473(dist=379752),ZC3H15(dist=20089)	2:187330796:T:C	2	187330796	3.19585	0.181844	1.66663e-10	1.24364	0.169392	0.198022	0.945956	0.468744	0.905649	0.00452355	0.0118076	0.00380833	0.300274	0.351902	0.299376	0.0240258	0.0230435	0.0240559	0.609996	0.119829	1.84042	1.45518	2.32765	3.56975e-07	0.0003	87.94
rs143712910	intronic	ZC3H15	2:187355455:A:G	2	187355455	3.79238	0.260691	3.1657e-07	1.07616	0.695571	0.915962	1.02165e-106	10847.8	0.982051	0.00183064	0.00607072	0.00141432	0.0197994	0.0195652	0.0198035	0.000335484	0	0.000345745	1.17785	0.24411	3.2474	2.01254	5.23994	1.39929e-06	0.2374	30.46
rs75287695	intronic	ITGAV	2:187479354:T:C	2	187479354	2.68628	0.180786	4.60598e-08	1.09109	0.306506	0.776098	6.50555	1.25717	0.136334	0.00512934	0.0120425	0.00445054	0.109575	0.109239	0.10958	0.00158065	0.00456522	0.00148936	0.772489	0.154536	2.16515	1.59935	2.93111	5.77031e-07	0.0275	72.18
rs182582336	intronic	ITGAV	2:187486883:A:G	2	187486883	4.48882	0.270247	2.75438e-08	1.02868	0.966334	0.976659	0.609315	9.15296	0.956834	0.00163277	0.00603363	0.00120065	0.0124025	0.011413	0.0124197	0.000277419	0.000217391	0.000279255	1.39319	0.260155	4.02769	2.41884	6.70663	8.54465e-08	0.3331	9.03
rs547756678	intronic	ITGAV	2:187516484:G:A	2	187516484	4.17732	0.294838	1.2408e-06	1.54287	1.0892	0.690532	5.42892e-112	11037.3	0.981481	0.00138956	0.00498269	0.00103676	0.00966753	0.00978261	0.00966553	0.000212903	0	0.000219415	1.36167	0.284595	3.90271	2.23416	6.8174	1.71341e-06	0.6772	0
rs150417251	intronic	FAM171B	2:187561164:C:T	2	187561164	4.03631	0.292298	1.80908e-06	1.09454	1.05668	0.931872	2.58295e-104	12061.4	0.984222	0.0014769	0.00499505	0.00113145	0.0120635	0.0105978	0.012089	0.000148387	0	0.000152926	1.30257	0.281718	3.67875	2.11786	6.39004	3.77009e-06	0.4923	0
rs117656434	intergenic	FAM171B(dist=8681),ZSWIM2(dist=55014)	2:187637193:G:A	2	187637193	2.40206	0.184263	1.9761e-06	1.15958	0.331452	0.655098	9.02146	1.30176	0.0910816	0.00552067	0.0116222	0.00492158	0.0929653	0.1	0.092843	0.00148387	0.00478261	0.00138298	0.726932	0.159831	2.06872	1.51235	2.82978	5.41258e-06	0.0826	59.9
rs143698674	intergenic	FAM171B(dist=10126),ZSWIM2(dist=53569)	2:187638638:G:A	2	187638638	3.35829	0.228767	1.18708e-07	1.31511	0.643729	0.670455	18.3024	1.32715	0.0284931	0.0027117	0.00773986	0.00221799	0.0264766	0.0285326	0.0264409	0.00076129	0.00478261	0.000638298	1.15259	0.212772	3.16638	2.08665	4.80484	6.05973e-08	0.1591	45.61
rs551240280	intergenic	ZSWIM2(dist=33578),CALCRL(dist=459215)	2:187747475:A:G	2	187747475	5.13721	0.321755	3.65315e-07	0.0181979	3.7012	0.279042	2.09809	8.56073	0.93102	0.00125028	0.00468595	0.000912932	0.00691865	0.0013587	0.00701531	0.0002	0.000217391	0.000199468	1.59299	0.320322	4.91844	2.62521	9.2149	6.58927e-07	0.314	13.68
rs140154603	intergenic	ZSWIM2(dist=79251),CALCRL(dist=413542)	2:187793148:A:G	2	187793148	4.68258	0.307275	5.05214e-07	0.981644	1.26288	0.988295	0.734847	7.7257	0.96819	0.00136746	0.00487141	0.00102341	0.0112556	0.00923913	0.0112906	0.000270968	0.000217391	0.000272606	1.45389	0.298342	4.27975	2.38487	7.68019	1.09778e-06	0.4731	0
rs139816624	intergenic	ZSWIM2(dist=450645),CALCRL(dist=42148)	2:188164542:A:T	2	188164542	5.45602	0.346959	1.00705e-06	0.464971	1.87073	0.682284	5.53957e-104	11462.4	0.983451	0.00105682	0.0040183	0.000766037	0.00784268	0.00434783	0.00790344	0.000167742	0	0.000172872	1.61483	0.341142	5.02704	2.57589	9.81065	2.20563e-06	0.4327	0
rs183788692	intronic	TFPI	2:188378303:A:T	2	188378303	4.79204	0.339521	3.92716e-06	1.15761	1.45022	0.919614	3.26036	7.98466	0.882332	0.00102918	0.00393175	0.000744185	0.00768481	0.00706522	0.00769558	0.000174194	0.000217391	0.000172872	1.49261	0.330299	4.44867	2.32849	8.49936	6.21459e-06	0.6341	0
rs185499358	intergenic	TFPI(dist=442283),LINC01090(dist=38808)	2:188861515:T:A	2	188861515	4.70969	0.341425	5.66059e-06	1.89855	1.28581	0.618068	1.06786e-101	8604.29	0.978443	0.000976122	0.00378338	0.000700481	0.00645431	0.00706522	0.00644369	0.000232258	0	0.000239362	1.48978	0.32999	4.43613	2.32333	8.47027	6.34282e-06	0.7917	0
rs183090731	intronic	GULP1	2:189309986:G:T	2	189309986	4.66567	0.328881	2.82362e-06	14.2546	1.43276	0.0636644	1.77158	2.90798	0.844097	0.000969489	0.00395648	0.000676201	0.00325037	0.00706522	0.00318405	0.000916129	0.00108696	0.000910904	1.58384	0.318614	4.87362	2.61	9.10042	6.66048e-07	0.7048	0
rs185681721	intronic	GULP1	2:189421000:A:G	2	189421000	4.31482	0.325118	6.89171e-06	29.0535	1.30393	0.00977073	2.21483	2.77952	0.774814	0.00104908	0.00395648	0.000763609	0.00310643	0.0100543	0.00298564	0.000819355	0.00108696	0.00081117	1.56378	0.313447	4.77683	2.58421	8.82982	6.07036e-07	0.3515	4.37
rs183912239	intronic	GULP1	2:189434701:T:C	2	189434701	4.39317	0.340689	1.39723e-05	29.3465	1.30249	0.00947555	2.44631	2.75599	0.745487	0.000990493	0.00367211	0.000727189	0.0029857	0.0100543	0.00286281	0.000780645	0.00108696	0.000771277	1.59169	0.327268	4.91206	2.58636	9.3291	1.15278e-06	0.3579	2.66
rs186852435	intergenic	DIRC1(dist=87810),COL3A1(dist=96458)	2:189742641:A:G	2	189742641	4.30513	0.33323	1.18256e-05	14.939	1.74033	0.120251	3.12186	2.69354	0.672549	0.00105682	0.00379575	0.000787889	0.00269781	0.0048913	0.00265967	0.000690323	0.00108696	0.000678191	1.49849	0.324895	4.47494	2.36718	8.45947	3.98356e-06	0.7745	0
rs138682112	intergenic	WDR75(dist=79694),SLC40A1(dist=5334)	2:190419982:A:T	2	190419982	4.03556	0.30281	4.07897e-06	0.797453	2.21581	0.918642	5.2113	5.95369	0.781566	0.00150785	0.00489614	0.00117516	0.00431835	0.00326087	0.00433673	0.000496774	0.000652174	0.000492021	1.36614	0.299642	3.92019	2.17895	7.05289	5.13378e-06	0.768	0
rs183215919	intronic	SLC40A1	2:190435946:T:C	2	190435946	4.04967	0.297709	2.62728e-06	3.19243	6.66256	0.861689	0.263206	13.3624	0.920429	0.00155317	0.00501978	0.00121279	0.00128158	0.00108696	0.00128496	0.000251613	0.000217391	0.00025266	1.39681	0.297339	4.04228	2.25697	7.23979	2.63106e-06	0.9787	0
rs114610136	intergenic	SLC40A1(dist=61845),ASNSD1(dist=18743)	2:190507382:T:C	2	190507382	3.83159	0.564372	0.0173065	8.44741e-127	60380.6	0.996164	4.14897	0.358581	7.24685e-05	0.000469821	0.00126113	0.000392124	0.000153232	0	0.000155896	0.0139935	0.0443478	0.0130652	1.39997	0.302658	4.05509	2.24065	7.33886	3.7352e-06	0.9929	0
rs79029877	intronic	ANKAR	2:190559935:T:C	2	190559935	3.82605	0.530957	0.0114977	0.0657483	9.52155	0.774978	3.75228	0.355579	0.000200094	0.000517356	0.0014095	0.000429758	0.000213596	0.000271739	0.000212585	0.015529	0.045	0.0146277	1.3245	0.295304	3.76029	2.10792	6.70794	7.28479e-06	0.9132	0
rs114613501	intronic	ANKAR	2:190562696:A:G	2	190562696	4.05223	0.523375	0.00750539	0.0726158	9.37246	0.779618	3.60198	0.355851	0.000316775	0.000514039	0.00147132	0.000420046	0.000185736	0.000271739	0.00018424	0.0156452	0.0443478	0.0147673	1.31484	0.294129	3.72415	2.09247	6.62818	7.81193e-06	0.8997	0
rs150884497	intronic	ANKAR	2:190570739:C:T	2	190570739	1.66887e-134	77251.9	0.996819	1.18812e-51	54404.2	0.99828	10.0126	0.482608	1.80841e-06	5.5273e-06	0	6.07002e-06	0.000106798	0	0.000108655	0.00492258	0.0284783	0.00420213	2.30384	0.482608	10.0126	3.88814	25.784	1.80842e-06	1	0
rs147390101	exonic	ANKAR	2:190571797:A:G	2	190571797	4.05223	0.523375	0.00750539	0.0726158	9.37246	0.779618	3.58662	0.355563	0.000328045	0.00050409	0.00147132	0.00040912	0.000153232	0.000271739	0.000151172	0.015671	0.0443478	0.0147939	1.31188	0.293966	3.71315	2.08696	6.6065	8.09375e-06	0.8987	0
rs116130462	intronic	ANKAR	2:190589301:C:T	2	190589301	1.66887e-134	77251.9	0.996819	1.18812e-51	54404.2	0.99828	9.1641	0.485094	4.95384e-06	5.5273e-06	0	6.07002e-06	0.000106798	0	0.000108655	0.0049871	0.0276087	0.00429521	2.21529	0.485094	9.1641	3.54136	23.7143	4.95384e-06	1	0
rs116062935	intronic	OSGEPL1	2:190619301:C:T	2	190619301	3.83364	0.530278	0.0112714	0.0533745	8.67976	0.735653	3.66245	0.3502	0.000209864	0.000515145	0.0014095	0.00042733	0.000227526	0.000271739	0.000226757	0.0157677	0.0456522	0.0148537	1.3072	0.29206	3.69582	2.08499	6.55114	7.6123e-06	0.8852	0
rs74589583	UTR3	ORMDL1(NM_016467:c.*1374G>A,NM_001128150:c.*1374G>A)	2:190635119:C:T	2	190635119	4.01859	0.523263	0.00785626	0.0579295	8.55313	0.739105	3.49446	0.346042	0.000299555	0.000518461	0.00147132	0.000424902	0.0002461	0.000271739	0.000245654	0.0162581	0.046087	0.0153457	1.28899	0.288471	3.62911	2.06181	6.38781	7.88253e-06	0.8677	0
rs140532522	intronic	ORMDL1	2:190638028:T:G	2	190638028	4.03542	0.523226	0.00766763	0.0579295	8.55313	0.739105	3.50302	0.346288	0.000294387	0.00051625	0.00147132	0.000422474	0.000222883	0.000271739	0.000222033	0.016271	0.046087	0.015359	1.292	0.288607	3.64007	2.06749	6.4088	7.58098e-06	0.867	0
rs5742936	intronic	PMS1	2:190649625:G:A	2	190649625	0.86672	23940.9	0.999995	3.75688e-51	49904	0.998144	8.71418	0.485353	8.17404e-06	1.10546e-05	0	1.214e-05	0.000120728	0	0.000122827	0.00492903	0.0269565	0.00425532	2.16495	0.485353	8.71417	3.36578	22.5614	8.17406e-06	1	0
rs5742966	intronic	PMS1	2:190653450:A:G	2	190653450	3.98702	0.518542	0.0076491	0.0498274	8.66782	0.729332	3.45092	0.328106	0.000159928	0.000531727	0.00149604	0.000437042	0.00027396	0.000271739	0.000273998	0.0170903	0.0497826	0.0160904	1.27555	0.277122	3.58068	2.08005	6.16392	4.16739e-06	0.8612	0
rs74815676	intronic	PMS1	2:190668460:T:A	2	190668460	3.67968	0.560659	0.0201395	2.83631e-125	55302.8	0.995862	3.93331	0.350851	9.48853e-05	0.00045545	0.0012364	0.000378769	0.000162519	0	0.000165344	0.0140065	0.0445652	0.0130718	1.35072	0.297417	3.86022	2.15499	6.91478	5.58489e-06	0.9949	0
rs941560288	intergenic	PMS1(dist=161637),MSTN(dist=16434)	2:190903992:A:T	2	190903992	3.81781	0.304704	1.09931e-05	6.60596	1.74542	0.279398	0.0477432	13.9838	0.827794	0.00151006	0.00467359	0.00119944	0.00149053	0.00380435	0.0014503	0.00036129	0.000217391	0.000365691	1.35387	0.300095	3.87237	2.15046	6.97306	6.43824e-06	0.9073	0
rs192275693	intergenic	MSTN(dist=16478),C2orf88(dist=58553)	2:190943933:A:G	2	190943933	3.96908	0.318058	1.46275e-05	9.76749	1.54248	0.139533	76.3206	4.88483	0.374848	0.00132766	0.00429031	0.00103676	0.00157875	0.00543478	0.00151172	0.00043871	0.000869565	0.000425532	1.42709	0.310873	4.16654	2.26545	7.66295	4.42023e-06	0.7108	0
rs112886710	intergenic	LINC01923(dist=160163),SATB2(dist=734239)	2:199399984:C:T	2	199399984	2.23524	4.95439	0.87103	6.01631e-153	584649	0.999522	9.7921	0.510648	7.89552e-06	2.43201e-05	3.7092e-05	2.30661e-05	4.64339e-06	0	4.72411e-06	0.00587097	0.0271739	0.00521941	2.26605	0.507958	9.64122	3.56246	26.0924	8.15411e-06	0.957	0
rs6761741	intergenic	SUMO1(dist=23735),NOP58(dist=3382)	2:203127057:C:T	2	203127057	1.16711e-132	24101.9	0.989944	0.730427	411857	0.999999	9.07403	0.466469	2.26859e-06	5.30621e-05	0	5.82722e-05	9.28678e-06	0	9.44822e-06	0.00365806	0.0295652	0.00286569	2.20542	0.466469	9.07403	3.63692	22.6395	2.26858e-06	0.9999	0
rs191064127	ncRNA_intronic	DIRC3	2:218316421:C:T	2	218316421	2.47702	0.202285	7.32362e-06	0.00356062	12.6521	0.655884	2.77843	1.39139	0.462683	0.0039465	0.00881553	0.00346841	0.000914747	0.000271739	0.000925926	0.00294194	0.00478261	0.00288564	0.907796	0.200155	2.47885	1.67446	3.66966	5.74792e-06	0.8718	0
rs111900930	intergenic	PTPRN(dist=13668),RESP18(dist=4168)	2:220187963:G:C	2	220187963	1.7077	0.123123	1.38355e-05	2.05501	1.74478	0.679738	3.48831	0.764761	0.102314	0.0250542	0.0324431	0.0243287	0.01901	0.00652174	0.0192271	0.00818065	0.0145652	0.00798537	0.554003	0.121264	1.74021	1.37208	2.2071	4.9107e-06	0.6507	0
rs112264384	intronic	DNPEP	2:220245603:T:C	2	220245603	1.97924	0.153987	9.26828e-06	1.57105	1.56956	0.773488	1.90859	1.20447	0.591517	0.0145423	0.0203635	0.0139708	0.0058321	0.00652174	0.00582011	0.00480645	0.00630435	0.00476064	0.679968	0.152026	1.97381	1.46521	2.65897	7.72326e-06	0.9889	0
rs182335445	intronic	COL4A3	2:228074141:A:G	2	228074141	3.80411	0.303785	1.09197e-05	2.3221e-129	23571.1	0.989974	43.592	3.21747	0.240699	0.00181959	0.00482196	0.00152479	0.00104476	0	0.00106293	0.000593548	0.00173913	0.000558511	1.35763	0.30244	3.88697	2.14867	7.03159	7.15849e-06	0.7522	0
rs12468783	intronic	TRPM8	2:234884877:G:A	2	234884877	3.52394	0.384812	0.00106326	5.17141	0.585834	0.00503486	14.0654	1.34203	0.0488453	0.000970595	0.00268299	0.000802457	0.0153835	0.0317935	0.0150983	0.000890323	0.00434783	0.000784574	1.4441	0.312774	4.23802	2.29575	7.8235	3.89228e-06	0.5643	0
rs147716586	intergenic	RAB17(dist=8839),LRRFIP1(dist=27616)	2:238508608:C:T	2	238508608	0.0140397	11.7561	0.716707	2.15856e-46	41878.8	0.997997	6.04975	0.400522	6.98393e-06	3.64802e-05	1.2364e-05	3.88482e-05	0.000181092	0	0.00018424	0.0111097	0.0402174	0.0102194	1.79298	0.40029	6.00735	2.74126	13.1649	7.4918e-06	0.8755	0
rs59744611	intergenic	LOC101928111(dist=78738),LOC150935(dist=281758)	2:240402796:G:A	2	240402796	2.95928	0.280832	0.000111855	2.30939	0.261171	0.00135187	1.68527	1.61249	0.746183	0.00293389	0.00571217	0.0026611	0.0858516	0.148641	0.08476	0.00320645	0.00391304	0.00318484	0.946017	0.189918	2.57543	1.77496	3.7369	6.31971e-07	0.7834	0
rs192983919	intergenic	CNTN6(dist=246444),CNTN4(dist=448751)	3:1691736:C:G	3	1691736	2.43313	0.210781	2.45937e-05	0.356018	3.69176	0.779669	12.7921	1.17589	0.0301913	0.00487508	0.00934718	0.00443597	0.00243778	0.00163043	0.00245181	0.0012129	0.00543478	0.00108378	0.934633	0.207147	2.54628	1.6966	3.82149	6.42439e-06	0.3304	9.7
rs150258332	intergenic	MIR4790(dist=567825),GRM7-AS3(dist=814280)	3:5859765:C:G	3	5859765	2.95098	0.241695	7.55995e-06	0.285623	4.46745	0.7791	4.5194e-105	10299.5	0.981389	0.00376852	0.0074184	0.00341014	0.00135123	0.000815217	0.00136054	0.00223226	0	0.00230053	1.07532	0.241342	2.93094	1.8263	4.70372	8.36633e-06	0.8724	0
rs11925329	intronic	ATP2B2	3:10537034:C:A	3	10537034	1.44997	0.109712	0.000707831	2.68579	0.407244	0.0152662	1.60755	0.222232	0.0326716	0.0203394	0.0282641	0.0195613	0.0295552	0.0570652	0.0290769	0.106677	0.144348	0.105525	0.424632	0.095626	1.52903	1.2677	1.84422	8.97292e-06	0.3331	9.03
rs142029534	intergenic	ATP2B2(dist=2523),ATP2B2-IT2(dist=117804)	3:10549897:G:A	3	10549897	1.58003	0.115256	7.21823e-05	4.83215	0.729978	0.0309279	2.03683	0.433868	0.101076	0.017662	0.0257542	0.0168674	0.0125464	0.0217391	0.0123866	0.0194581	0.0321739	0.0190691	0.499243	0.110118	1.64747	1.32765	2.04434	5.79524e-06	0.2803	21.37
rs116092041	intergenic	ATP2B2(dist=7513),ATP2B2-IT2(dist=112814)	3:10554887:G:A	3	10554887	1.60601	0.113546	3.01519e-05	4.30482	0.711733	0.0402708	1.87274	0.55221	0.255887	0.0172795	0.0257542	0.0164473	0.0125139	0.0201087	0.0123819	0.0134645	0.0206522	0.0132447	0.503339	0.109886	1.65424	1.33371	2.0518	4.63746e-06	0.3821	0
rs76601080	intergenic	ATP2B2(dist=13508),ATP2B2-IT2(dist=106819)	3:10560882:C:T	3	10560882	1.59906	0.113849	3.73733e-05	5.42708	0.711083	0.0173771	1.97161	0.546844	0.21446	0.0170993	0.0254204	0.0162822	0.0117385	0.0201087	0.011593	0.0128452	0.0206522	0.0126064	0.507211	0.110114	1.66065	1.33828	2.06068	4.10067e-06	0.2251	32.93
rs115964891	intergenic	ATP2B2(dist=14975),ATP2B2-IT2(dist=105352)	3:10562349:A:G	3	10562349	1.57453	0.111496	4.67076e-05	6.28287	0.674725	0.00645323	1.85305	0.555905	0.267173	0.0182965	0.0265702	0.0174841	0.0121053	0.0230978	0.0119142	0.0128	0.0197826	0.0125864	0.495492	0.107911	1.64131	1.32841	2.02789	4.39749e-06	0.1259	51.74
rs76927105	intergenic	ATP2B2(dist=15167),ATP2B2-IT2(dist=105160)	3:10562541:C:T	3	10562541	1.5741	0.114065	6.96649e-05	6.10012	0.690236	0.00879709	1.89169	0.552157	0.248293	0.0172529	0.0252967	0.0164631	0.0119939	0.0220109	0.0118197	0.0129935	0.0202174	0.0127726	0.495589	0.110271	1.64146	1.32241	2.03749	6.98121e-06	0.1482	47.62
rs151309836	intergenic	ATP2B2(dist=15551),ATP2B2-IT2(dist=104776)	3:10562925:C:G	3	10562925	1.59636	0.10598	1.01783e-05	6.30148	0.67405	0.0063156	1.6555	0.548521	0.358086	0.0202996	0.029587	0.0193877	0.0132012	0.0233696	0.0130244	0.0145097	0.0204348	0.0143285	0.500964	0.102837	1.65031	1.34905	2.01884	1.10794e-06	0.132	50.61
rs75437024	intergenic	ATP2B2(dist=15756),ATP2B2-IT2(dist=104571)	3:10563130:T:C	3	10563130	1.602	0.105921	8.62344e-06	7.05047	0.658794	0.00303025	2.12102	0.391282	0.0546532	0.0203106	0.0296612	0.0193925	0.0133683	0.0252717	0.0131614	0.0211806	0.0371739	0.0206915	0.524814	0.101032	1.69014	1.38651	2.06027	2.05214e-07	0.0709	62.21
rs4684706	intergenic	ATP2B2(dist=16390),ATP2B2-IT2(dist=103937)	3:10563764:G:C	3	10563764	1.58957	0.108087	1.80421e-05	6.32495	0.667047	0.0056892	1.76422	0.54122	0.294204	0.0192439	0.0282146	0.018363	0.013164	0.0236413	0.0129819	0.0137226	0.0204348	0.0135173	0.501373	0.104681	1.65099	1.34474	2.02698	1.67172e-06	0.1229	52.29
rs4684707	intergenic	ATP2B2(dist=16792),ATP2B2-IT2(dist=103535)	3:10564166:T:C	3	10564166	1.58727	0.108063	1.90793e-05	6.36801	0.657135	0.00484426	1.75523	0.540425	0.297859	0.0192892	0.0282394	0.0184104	0.0131686	0.0241848	0.0129771	0.0137548	0.0204348	0.0135505	0.500993	0.104614	1.65036	1.3444	2.02595	1.67652e-06	0.1127	54.19
rs80100221	intergenic	ATP2B2(dist=17974),ATP2B2-IT2(dist=102353)	3:10565348:A:C	3	10565348	1.57771	0.105924	1.67184e-05	6.33643	0.657576	0.00498875	1.63065	0.547378	0.371689	0.0204234	0.0294758	0.0195346	0.0132615	0.0241848	0.0130716	0.0145871	0.0204348	0.0144082	0.491064	0.102719	1.63405	1.33607	1.99849	1.74702e-06	0.1132	54.1
rs150729868	intergenic	ATP2B2(dist=19546),ATP2B2-IT2(dist=100781)	3:10566920:C:T	3	10566920	1.58901	0.108054	1.81957e-05	6.36148	0.657277	0.0048771	1.76442	0.540983	0.293899	0.019277	0.0282146	0.0183995	0.0131129	0.0241848	0.0129204	0.0137097	0.0204348	0.013504	0.502167	0.10461	1.6523	1.34599	2.02831	1.58381e-06	0.1135	54.04
rs114570387	intergenic	ATP2B2(dist=26984),ATP2B2-IT2(dist=93343)	3:10574358:T:C	3	10574358	1.57983	0.102049	7.41696e-06	5.65117	0.670221	0.00976575	1.73005	0.561781	0.329197	0.0209032	0.0307864	0.0199327	0.0135355	0.0211957	0.0134023	0.0117613	0.0178261	0.0115758	0.488134	0.0992981	1.62927	1.34113	1.97933	8.83994e-07	0.1698	43.6
rs116339529	intergenic	ATP2B2(dist=27340),ATP2B2-IT2(dist=92987)	3:10574714:G:A	3	10574714	1.60285	0.111001	2.1351e-05	1.71879	0.389212	0.164047	1.48608	0.544892	0.467217	0.0180566	0.0266444	0.0172134	0.0416883	0.0663043	0.0412604	0.0155032	0.0202174	0.015359	0.474048	0.104754	1.60648	1.3083	1.97263	6.02926e-06	0.9748	0
rs114334553	intergenic	ATP2B2(dist=31406),ATP2B2-IT2(dist=88921)	3:10578780:A:T	3	10578780	1.54605	0.0998673	1.284e-05	3.13363	0.611455	0.0617633	1.61358	0.576381	0.40648	0.0214017	0.0312562	0.0204341	0.0150724	0.0217391	0.0149565	0.0110581	0.0163043	0.0108976	0.454752	0.0971512	1.57578	1.30257	1.90631	2.85658e-06	0.5215	0
rs4684710	intergenic	ATP2B2(dist=31762),ATP2B2-IT2(dist=88565)	3:10579136:A:G	3	10579136	1.54558	0.0998577	1.2994e-05	3.13363	0.611455	0.0617633	1.61358	0.576381	0.40648	0.0214117	0.0312562	0.0204451	0.0150771	0.0217391	0.0149613	0.0110581	0.0163043	0.0108976	0.454463	0.0971424	1.57533	1.30221	1.90572	2.89241e-06	0.5212	0
rs116040530	intergenic	ATP2B2(dist=33859),ATP2B2-IT2(dist=86468)	3:10581233:C:T	3	10581233	1.54255	0.0994279	1.30481e-05	3.47739	0.590347	0.0347637	1.58695	0.575537	0.422319	0.021321	0.03159	0.0203127	0.0157504	0.0236413	0.0156132	0.0111871	0.0163043	0.0110306	0.456025	0.0966545	1.57779	1.30549	1.90688	2.38065e-06	0.3978	0
rs77188086	intergenic	ATP2B2(dist=37083),ATP2B2-IT2(dist=83244)	3:10584457:T:C	3	10584457	1.56289	0.101834	1.15996e-05	3.3898	0.596753	0.040787	1.6209	0.574872	0.400822	0.0200586	0.0298591	0.0190963	0.0147381	0.0217391	0.0146164	0.0109613	0.0163043	0.0107979	0.468876	0.0988863	1.5982	1.31661	1.94001	2.12068e-06	0.4413	0
rs56271852	intergenic	ATP2B2(dist=38561),ATP2B2-IT2(dist=81766)	3:10585935:A:T	3	10585935	1.54703	0.0998239	1.23649e-05	3.28087	0.595243	0.0459336	1.61673	0.575323	0.403707	0.0212658	0.0310955	0.0203006	0.0147938	0.0217391	0.0146731	0.011	0.0163043	0.0108378	0.457569	0.0970386	1.58023	1.30653	1.91126	2.41323e-06	0.46	0
rs76508605	intergenic	ATP2B2(dist=39073),ATP2B2-IT2(dist=81254)	3:10586447:A:C	3	10586447	1.54799	0.0998095	1.19815e-05	3.28087	0.595243	0.0459336	1.6204	0.57482	0.401078	0.0212425	0.0310955	0.0202751	0.0147938	0.0217391	0.0146731	0.0109742	0.0163043	0.0108112	0.458218	0.097023	1.58125	1.30742	1.91245	2.32651e-06	0.4605	0
rs56337754	intergenic	ATP2B2(dist=40204),ATP2B2-IT2(dist=80123)	3:10587578:C:T	3	10587578	1.56819	0.101821	9.92688e-06	3.39845	0.596429	0.0402601	1.23935	0.657845	0.744279	0.0200265	0.0298591	0.0190611	0.0146777	0.0217391	0.014555	0.0100323	0.0121739	0.00996676	0.46597	0.0992202	1.59356	1.31193	1.93565	2.64884e-06	0.41	0
rs56044740	intergenic	ATP2B2(dist=40653),ATP2B2-IT2(dist=79674)	3:10588027:C:T	3	10588027	1.52406	0.0940636	7.47517e-06	1.34561	0.496893	0.550233	1.12616	0.662802	0.857738	0.0245379	0.0353363	0.0234776	0.0227758	0.0285326	0.0226757	0.0109806	0.0121739	0.0109441	0.411379	0.0915365	1.5089	1.26108	1.80541	6.98485e-06	0.8784	0
rs182475741	UTR3	HRH1(NM_001098213:c.*2385T>C,NM_001098212:c.*2385T>C,NM_001098211:c.*2385T>C,NM_000861:c.*2385T>C)	3:11304572:T:C	3	11304572	3.12648	0.247065	3.95386e-06	5.74311	1.00322	0.0814409	2.34909e-06	17.6565	0.462892	0.0043522	0.00781405	0.00401229	0.00903139	0.0141304	0.00894274	0.000864516	0.000217391	0.000884309	1.17207	0.239875	3.22867	2.01761	5.16666	1.02819e-06	0.6104	0
rs183788372	intronic	GRM7	3:7510936:A:G	3	7510936	4.50988e-117	34297	0.993768	NA	NA	NA	71.2942	0.875751	1.10375e-06	1.54765e-05	0	1.69961e-05	0	0	0	0.00166452	0.0143478	0.0012766	4.26682	0.875751	71.2943	12.8115	396.743	1.10375e-06	0.9937	0
rs538175011	ncRNA_intronic	LMCD1-AS1	3:8444566:G:T	3	8444566	63.683	0.916412	5.82047e-06	0.186048	76804.4	0.999983	8.56382e-93	9755.3	0.982663	0.000328322	0.00173096	0.000190599	7.42942e-05	0	7.55858e-05	0.000135484	0	0.000139628	4.15392	0.916412	63.6829	10.5671	383.785	5.82054e-06	0.9998	0
rs754312175	intronic	SRGAP3	3:9288370:C:A	3	9288370	22.128	0.690032	7.19048e-06	6.7809e-114	36505.7	0.994305	1.12592e-93	8522.73	0.979966	0.000518461	0.00194115	0.000378769	0.000510773	0	0.000519652	0.000180645	0	0.00018617	3.09684	0.690032	22.1279	5.72234	85.5673	7.19058e-06	0.9996	0
rs141178913	exonic	IL17RC	3:9970073:C:G	3	9970073	5.48476	0.289649	4.20321e-09	1.55095e-08	27249.8	0.999473	75.177	1.78408	0.0154638	0.00135198	0.00519288	0.000974846	0.000106798	0	0.000108655	0.000393548	0.00326087	0.000305851	1.7692	0.285905	5.86618	3.34956	10.2736	6.09026e-10	0.3503	4.66
rs113327963	intronic	FGD5	3:14910445:A:G	3	14910445	2.59499	0.213559	7.99959e-06	3.09514	8.41447	0.893187	2.66257e-105	9025.09	0.978715	0.00528079	0.00924827	0.00489123	0.000352897	0.000543478	0.000349584	0.00116129	0	0.00119681	0.953697	0.213491	2.59529	1.70788	3.94378	7.92635e-06	0.9994	0
rs150004678	intronic	TBC1D5	3:17355024:T:C	3	17355024	61.1437	2.12469	0.0528772	NA	NA	NA	25.7838	0.723244	7.01308e-06	5.96949e-05	0.000222552	4.37042e-05	0	0	0	0.00304516	0.0178261	0.00259309	3.33941	0.684665	28.2025	7.37038	107.916	1.0747e-06	0.7004	0
rs147080351	intronic	TBC1D5	3:17375999:A:C	3	17375999	52.2012	2.07516	0.0566591	NA	NA	NA	26.5008	0.725001	6.17713e-06	5.7484e-05	0.000222552	4.12762e-05	0	0	0	0.00299355	0.0178261	0.00253989	3.35092	0.684432	28.529	7.4591	109.116	9.78497e-07	0.7578	0
rs151334399	intergenic	LOC105376975(dist=24186),LOC339862(dist=192724)	3:17811340:C:T	3	17811340	17.9134	1.96698	0.142377	NA	NA	NA	13.0202	0.604384	2.17155e-05	7.84877e-05	0.00018546	6.79843e-05	0	0	0	0.00436129	0.021087	0.00384973	2.59403	0.577727	13.3836	4.31321	41.5281	7.12032e-06	0.8768	0
rs150550686	intergenic	LOC105376975(dist=27259),LOC339862(dist=189651)	3:17814413:G:A	3	17814413	24.477	1.93999	0.0992859	NA	NA	NA	12.4541	0.600826	2.69713e-05	6.41167e-05	0.000210188	4.97742e-05	0	0	0	0.00439355	0.021087	0.00388298	2.58119	0.573931	13.2128	4.28999	40.6945	6.8795e-06	0.7394	0
rs75529850	intronic	LOC339862	3:18098884:C:T	3	18098884	2.71615	0.429341	0.019948	7.24745	2.76699	0.474106	12.0014	0.566175	1.13801e-05	0.00105793	0.00211424	0.000954208	0.00164376	0.00217391	0.00163454	0.00499355	0.0232609	0.00443484	1.54829	0.339517	4.70342	2.41775	9.1499	5.10873e-06	0.111	54.52
rs143627394	intergenic	SATB1-AS1(dist=475906),KCNH8(dist=142505)	3:19047512:T:C	3	19047512	2.219e-145	53557.8	0.995038	1300.23	1.55907	4.2436e-06	3.75836e-96	10839	0.983827	1.21601e-05	0	1.33541e-05	0.00211274	0.0168478	0.00185658	3.22581e-05	0	3.32447e-05	7.17029	1.55907	1300.22	61.2222	27613.7	4.24365e-06	0.9998	0
rs148848633	intergenic	MIR548AC(dist=65116),UBE2E1-AS1(dist=131517)	3:23713998:C:T	3	23713998	1.61824	0.112001	1.72611e-05	1.42903e-08	17.5441	0.303191	3.1701	0.686352	0.0927616	0.021384	0.0305143	0.0204875	0.00832559	0.000271739	0.00846561	0.00829032	0.0152174	0.00807846	0.498046	0.110537	1.6455	1.32498	2.04357	6.61511e-06	0.358	2.64
rs138421466	intronic	RARB	3:24967279:T:G	3	24967279	6.48432e-109	18101.8	0.98902	9.0726	584725	0.999997	7.81618	0.454299	6.00869e-06	4.42184e-05	0	4.85602e-05	4.64339e-06	0	4.72411e-06	0.00648387	0.0317391	0.00571144	2.0562	0.454299	7.81618	3.20839	19.0415	6.00867e-06	0.9999	0
rs146868174	intronic	RARB	3:24968539:G:C	3	24968539	9.54237e-116	17188.1	0.987706	0.849235	63418.5	0.999998	7.7581	0.454851	6.66234e-06	5.08512e-05	0	5.58442e-05	0.000120728	0	0.000122827	0.00664516	0.0317391	0.00587766	2.04874	0.45485	7.7581	3.18111	18.9205	6.66233e-06	0.9999	0
rs768034506	intronic	TOP2B	3:25652746:C:T	3	25652746	14.2795	0.601075	9.71369e-06	2.0915e-139	81738.5	0.996883	NA	NA	NA	0.000497457	0.00210188	0.000339921	0.000106798	0	0.000108655	0	0	0	2.65883	0.601075	14.2795	4.39611	46.3831	9.71371e-06	0.9969	0
rs74646425	intergenic	LRRC3B(dist=136182),NEK10(dist=263947)	3:26888447:C:T	3	26888447	2.10926e-131	43687.9	0.994505	36.8033	0.853147	2.37648e-05	268656	5.10067	0.0142503	1.32655e-05	0	1.45681e-05	0.00376114	0.0233696	0.00342026	8.3871e-05	0.00152174	3.98936e-05	3.84768	0.841457	46.8843	9.01082	243.944	4.81616e-06	0.2278	32.41
rs187613665	intronic	CRTAP	3:33161124:G:T	3	33161124	5.76006	0.381353	4.40254e-06	1.40281e-27	50144.2	0.999016	8.68925e-85	8614.17	0.982073	0.000872209	0.00341246	0.000622784	9.28678e-05	0	9.44822e-05	3.87097e-05	0	3.98936e-05	1.75095	0.381352	5.76005	2.7278	12.163	4.40256e-06	0.9997	0
rs554725832	ncRNA_intronic	LOC101928135	3:35379631:C:T	3	35379631	23.4927	1.57744	0.0453761	NA	NA	NA	11.3482	0.590044	3.84262e-05	6.30113e-05	0.000321464	3.76341e-05	0	0	0	0.00412258	0.0204348	0.00362367	2.51837	0.552648	12.4084	4.20041	36.6554	5.19089e-06	0.6657	0
rs17062195	intronic	ULK4	3:41811891:G:A	3	41811891	0.339064	3.68714	0.769266	7.52514	0.461686	1.23407e-05	3285.62	3.19454	0.0112533	0.000150343	0.000111276	0.000154179	0.0143202	0.0519022	0.0136669	0.000277419	0.0023913	0.000212766	2.09386	0.453469	8.11616	3.33695	19.7402	3.88546e-06	0.1165	53.49
rs148026802	intronic	ULK4	3:41903963:T:C	3	41903963	0.641949	3.92759	0.910146	8.4726	0.488773	1.23203e-05	12112	3.98325	0.0182566	0.000117179	9.8912e-05	0.000118972	0.0125	0.0483696	0.0118764	0.000212903	0.0023913	0.000146277	2.20421	0.481475	9.06312	3.52726	23.2872	4.69347e-06	0.1542	46.5
rs372842032	intergenic	IQCF1(dist=4439),RRP9(dist=25617)	3:51941825:G:A	3	51941825	1.94519e-122	19046.5	0.98826	953.259	4.89663	0.161232	119.089	1.05775	6.21575e-06	4.97457e-05	0	5.46302e-05	0.000167162	0.0013587	0.000146447	0.0012129	0.0117391	0.000890957	4.8726	1.0339	130.661	17.2215	991.331	2.44295e-06	0.9173	0
rs74653517	ncRNA_intronic	SYNPR-AS1	3:63435187:C:A	3	63435187	1.39432	0.0817851	4.81655e-05	1.3767	0.25951	0.217984	1.95355	0.45561	0.141619	0.0467157	0.057406	0.045666	0.129815	0.15788	0.129327	0.0202323	0.0317391	0.0198803	0.340892	0.0768845	1.4062	1.20949	1.63491	9.25793e-06	0.7641	0
rs6800158	intronic	ADAMTS9	3:64636266:G:A	3	64636266	69.1356	3.27381	0.19569	230.248	149251	0.999971	7.08991	0.419325	2.99714e-06	4.42184e-05	0.000272008	2.18521e-05	3.25037e-05	0	3.30688e-05	0.00872258	0.0365217	0.00787234	1.99543	0.415927	7.35537	3.25507	16.6207	1.60615e-06	0.7882	0
rs56126729	intergenic	ZNF717(dist=334701),ROBO2(dist=919859)	3:76169435:G:A	3	76169435	1.53644	0.0928819	3.76726e-06	0.450896	1.62517	0.624054	0.457211	0.885354	0.376721	0.029979	0.0418645	0.028812	0.00591568	0.00461957	0.00593821	0.018871	0.0132609	0.0190426	0.412369	0.0922261	1.51039	1.26062	1.80965	7.77507e-06	0.2998	16.98
rs765193712	intergenic	CADM2(dist=166848),LINC02070(dist=240666)	3:86290427:C:G	3	86290427	9.07593	0.495554	8.55401e-06	0.0129118	12.276	0.7231	7.06628e-106	8666.98	0.977713	0.000631218	0.00238625	0.000458894	0.000961181	0.000271739	0.000973167	0.000258065	0	0.000265957	2.19496	0.495151	8.97965	3.40234	23.6996	9.29689e-06	0.867	0
rs145959939	intergenic	C3orf38(dist=618578),EPHA3(dist=330981)	3:88825693:A:G	3	88825693	2.6018	0.190658	5.29535e-07	7.25788e-135	41378.5	0.994044	4.14023e-104	9835.8	0.980691	0.00452023	0.010361	0.00394673	0.000417905	0	0.00042517	0.000967742	0	0.00099734	0.956204	0.190658	2.6018	1.79054	3.78064	5.29539e-07	0.9997	0
rs138871124	intergenic	C3orf38(dist=652009),EPHA3(dist=297550)	3:88859124:A:G	3	88859124	486.517	2.80559	0.0274305	0.0590204	81070.1	0.999972	8.77315	0.504652	1.68234e-05	4.97457e-05	0.000210188	3.39921e-05	0.000134658	0	0.000136999	0.0049871	0.0265217	0.00432846	2.29755	0.496681	9.94974	3.75862	26.3388	3.73164e-06	0.3708	0
rs141016907	intergenic	C3orf38(dist=721471),EPHA3(dist=228088)	3:88928586:A:C	3	88928586	6279.44	9.53935	0.359282	0.0554476	261199	0.999991	10.1042	0.521172	9.08057e-06	1.98983e-05	0.00018546	3.64201e-06	2.32169e-05	0	2.36206e-05	0.00352903	0.0234783	0.00291888	2.33209	0.520396	10.2995	3.71403	28.5618	7.41607e-06	0.7972	0
rs116253094	intergenic	C3orf38(dist=751152),EPHA3(dist=198407)	3:88958267:T:A	3	88958267	2.16222	0.169605	5.45044e-06	1.66276e-142	82018.9	0.996824	0.181727	4.88109	0.72682	0.0058512	0.0120425	0.00524329	0.000120728	0	0.000122827	0.00120645	0.000434783	0.00123005	0.768151	0.169503	2.15578	1.54639	3.0053	5.84876e-06	0.8794	0
rs76811719	intergenic	C3orf38(dist=753295),EPHA3(dist=196264)	3:88960410:C:T	3	88960410	2.51461	0.180157	3.08105e-07	6.67599e-144	96665.4	0.997279	0.0424269	8.21582	0.700519	0.00477117	0.0110781	0.0041519	8.3581e-05	0	8.5034e-05	0.00101935	0.000217391	0.00104388	0.920158	0.180114	2.50969	1.76321	3.5722	3.24281e-07	0.8839	0
rs150154568	intergenic	EPHA3(dist=969683),NONE(dist=NONE)	3:90500967:C:T	3	90500967	2.32625	0.183184	4.05037e-06	2.54647e-141	34889.6	0.992597	3.64544	2.94379	0.660378	0.00558479	0.0111029	0.00504298	0.00136051	0	0.00138416	0.000858065	0.00130435	0.000844415	0.845989	0.182831	2.33028	1.62847	3.33455	3.7069e-06	0.9884	0
rs148397207	intronic	EPHA6	3:97303323:T:C	3	97303323	0.930731	5.06551	0.988693	10.5585	0.492131	1.67414e-06	2.45459e-108	10183.6	0.980588	7.73823e-05	7.4184e-05	7.76963e-05	0.0143574	0.048913	0.0137566	0.000180645	0	0.00018617	2.33422	0.489825	10.3215	3.95179	26.958	1.88456e-06	0.8921	0
rs115084478	intergenic	MIR548A3(dist=714581),ALCAM(dist=424871)	3:104660686:A:G	3	104660686	13.3109	1.38511	0.0616417	478886	9.8153	0.182685	4.24592	0.351914	3.97653e-05	0.000122706	0.000395648	9.59064e-05	0.00060364	0.00190217	0.000581066	0.0177226	0.0497826	0.016742	1.52919	0.340872	4.61444	2.36572	9.00067	7.25332e-06	0.3632	1.27
rs114308332	intergenic	MIR548A3(dist=714595),ALCAM(dist=424857)	3:104660700:A:G	3	104660700	13.3109	1.38511	0.0616417	478886	9.8153	0.182685	4.24592	0.351914	3.97653e-05	0.000122706	0.000395648	9.59064e-05	0.00060364	0.00190217	0.000581066	0.0177226	0.0497826	0.016742	1.52919	0.340872	4.61444	2.36572	9.00067	7.25332e-06	0.3632	1.27
rs192863080	intergenic	MIR548A3(dist=715601),ALCAM(dist=423851)	3:104661706:C:T	3	104661706	12.9752	1.35346	0.0582654	302789	9.29985	0.17475	4.24777	0.350368	3.65584e-05	0.000129339	0.000420376	0.000100762	0.000473626	0.00190217	0.000448791	0.0176065	0.05	0.0166157	1.53128	0.338962	4.62408	2.37955	8.98577	6.25598e-06	0.3567	2.99
rs115191185	intergenic	MIR548A3(dist=736285),ALCAM(dist=403167)	3:104682390:T:G	3	104682390	17.2256	1.37023	0.037773	478886	9.81534	0.182687	5.1791	0.388797	2.33634e-05	0.000105019	0.00043274	7.28403e-05	0.000390045	0.00190217	0.000363757	0.0127871	0.041087	0.0119215	1.75063	0.37376	5.75822	2.76782	11.9795	2.81565e-06	0.3595	2.25
rs78976673	intergenic	MIR548A3(dist=753260),ALCAM(dist=386192)	3:104699365:A:G	3	104699365	15.9162	1.34734	0.0399829	1.1085e-118	42066	0.994848	5.262	0.398252	3.05279e-05	0.000123812	0.000445104	9.22644e-05	0.000385401	0	0.000392101	0.0123226	0.0395652	0.0114894	1.74944	0.381918	5.75141	2.72069	12.1582	4.63459e-06	0.7332	0
rs116795098	intergenic	MIR548A3(dist=775998),ALCAM(dist=363454)	3:104722103:G:A	3	104722103	6.43158	0.987181	0.0593773	1.26434e-127	68289.5	0.996586	5.15635	0.385838	2.12743e-05	0.000196772	0.000581108	0.000159035	0.000185736	0	0.000188964	0.0114516	0.0397826	0.0105851	1.66951	0.359365	5.30959	2.62521	10.7389	3.3886e-06	0.9785	0
rs145196507	intergenic	MIR548A3(dist=776510),ALCAM(dist=362942)	3:104722615:A:G	3	104722615	16.2997	1.35657	0.0396375	3.96176e-119	66842.4	0.996746	5.14277	0.384748	2.07864e-05	0.000117179	0.00043274	8.61943e-05	0.000181092	0	0.00018424	0.0113806	0.0397826	0.010512	1.72347	0.370149	5.60396	2.7128	11.5764	3.22147e-06	0.7156	0
rs565736143	intergenic	MIR548A3(dist=864919),ALCAM(dist=274533)	3:104811024:T:C	3	104811024	6.41258	1.07659	0.0843362	1.29746e+22	30.2238	0.0920514	3.85465	0.298273	6.07822e-06	0.000147026	0.000482196	0.000114116	0.000338967	0.000271739	0.000340136	0.0312903	0.0763043	0.0299136	1.39004	0.287432	4.01503	2.28571	7.0527	1.32421e-06	0.2354	30.88
rs74563084	intergenic	MIR548A3(dist=868336),ALCAM(dist=271116)	3:104814441:C:T	3	104814441	3.87491	0.946566	0.152435	5.84501e+19	25.9649	0.0796135	5.46609	0.394368	1.65442e-05	0.00019235	0.000519288	0.000160249	0.000176449	0.000271739	0.000174792	0.0115677	0.0393478	0.0107181	1.6563	0.364001	5.23988	2.56731	10.6946	5.35789e-06	0.2269	32.58
rs114255734	intronic	TRAT1	3:108571539:T:C	3	108571539	3.18196e-115	7756.46	0.972885	9.17838e-09	14120.9	0.998954	2.9968	0.238114	4.03988e-06	0.000244307	0	0.000268295	0.000431835	0	0.000439342	0.035929	0.0941304	0.0341489	1.09754	0.238114	2.9968	1.87919	4.77908	4.03995e-06	0.9994	0
rs115648926	intronic	TRAT1	3:108572391:C:T	3	108572391	1.65906e-119	8016.65	0.972784	9.42996e-09	13940.6	0.998942	2.93757	0.23793	5.92672e-06	0.000237674	0	0.000261011	0.000445765	0	0.000453515	0.0367097	0.0941304	0.0349535	1.07758	0.23793	2.93757	1.84271	4.68293	5.92678e-06	0.9994	0
rs114677422	downstream	TRAT1(dist=468)	3:108574320:A:G	3	108574320	3.14699e-115	7836.6	0.973161	8.06503e-09	15015.4	0.99901	3.0567	0.235614	2.11373e-06	0.000236569	0	0.000259797	0.000390045	0	0.000396825	0.0361935	0.0967391	0.0343418	1.11733	0.235613	3.0567	1.92617	4.85077	2.11372e-06	0.9994	0
rs116752607	intergenic	TRAT1(dist=2548),GUCA1C(dist=50242)	3:108576400:T:C	3	108576400	1.75942e-06	16.2263	0.414152	7.96045e-09	15108.7	0.999015	3.33989	0.237681	3.90002e-07	0.000259783	1.2364e-05	0.000284077	0.000380758	0	0.000387377	0.0338516	0.0965217	0.0319348	1.20284	0.237655	3.32955	2.08973	5.30495	4.16476e-07	0.6725	0
rs149361518	intergenic	TRAT1(dist=5734),GUCA1C(dist=47056)	3:108579586:G:C	3	108579586	6.98237e-05	12.2097	0.433178	5.66946e-09	17751.4	0.999147	3.45898	0.243693	3.53615e-07	0.000235463	2.4728e-05	0.000256155	0.00030182	0	0.000307067	0.0326194	0.093913	0.0307447	1.23667	0.243644	3.44412	2.13641	5.55229	3.86039e-07	0.6758	0
rs72967958	intergenic	LINC00901(dist=136762),LINC02024(dist=609693)	3:116787847:C:T	3	116787847	1.33701	1.57568	0.853757	134.878	2.81203	0.081147	3.15103	0.266334	1.63733e-05	0.000112757	0.00018546	0.000105618	0.000789376	0.00326087	0.00074641	0.0337742	0.0830435	0.0322673	1.1566	0.261471	3.17911	1.9043	5.30731	9.71465e-06	0.3535	3.83
rs78359322	intergenic	LINC00901(dist=332572),LINC02024(dist=413883)	3:116983657:G:C	3	116983657	0.160389	3.08193	0.552624	1.51382e-136	34753.6	0.99282	4.36788	0.283012	1.8961e-07	0.00019235	0.000111276	0.000200311	0.00134658	0	0.00136999	0.0268968	0.0786957	0.0253125	1.44665	0.281826	4.24884	2.44554	7.38186	2.84986e-07	0.5655	0
rs75717643	intergenic	LINC00901(dist=338251),LINC02024(dist=408204)	3:116989336:A:G	3	116989336	0.16558	3.11879	0.564207	2.99433e-137	36190.5	0.99307	4.5041	0.286363	1.47609e-07	0.000183507	0.000111276	0.000190599	0.00128158	0	0.00130385	0.0260323	0.0776087	0.0244548	1.47737	0.285164	4.38141	2.5054	7.66214	2.2096e-07	0.5734	0
rs116063884	intergenic	LINC00901(dist=343825),LINC02024(dist=402630)	3:116994910:C:A	3	116994910	0.225114	3.02951	0.622572	3.18108e-137	36135.8	0.99306	4.51898	0.290964	2.17453e-07	0.000215565	0.00012364	0.000224591	0.00128158	0	0.00130385	0.026	0.076087	0.0244681	1.48087	0.289631	4.39678	2.49227	7.75664	3.17145e-07	0.6153	0
rs61249172	intergenic	LINC00901(dist=353144),LINC02024(dist=393311)	3:117004229:A:G	3	117004229	0.308042	2.94734	0.68951	5.39043e-129	22501.5	0.989527	4.55255	0.299978	4.35695e-07	0.00019235	0.00012364	0.000199097	0.00124443	0	0.00126606	0.0246258	0.0717391	0.0231848	1.48807	0.298436	4.42856	2.46734	7.94871	6.15659e-07	0.6615	0
rs79259861	intergenic	LINC00901(dist=353555),LINC02024(dist=392900)	3:117004640:C:T	3	117004640	0.0724493	3.20263	0.412445	8.27194e-129	22261.9	0.98943	4.54291	0.300137	4.5849e-07	0.00022883	0.000111276	0.000240373	0.00126764	0	0.00128968	0.024729	0.0717391	0.0232912	1.47754	0.298828	4.38214	2.4396	7.87144	7.63622e-07	0.437	0
rs115397239	intergenic	LINC00901(dist=354463),LINC02024(dist=391992)	3:117005548:G:A	3	117005548	0.2435	3.14833	0.653652	5.39043e-129	22501.5	0.989527	4.53883	0.302766	5.84803e-07	0.000170241	0.000111276	0.000176031	0.00124443	0	0.00126606	0.0246129	0.0708696	0.0231981	1.48586	0.301375	4.41878	2.44775	7.97697	8.21145e-07	0.6519	0
rs114294419	intergenic	LINC02024(dist=816451),LOC105374060(dist=1035)	3:118226223:C:T	3	118226223	1.09933e-146	95693.8	0.997198	NA	NA	NA	9.04357	0.498143	9.84629e-06	4.42184e-06	0	4.85602e-06	0	0	0	0.00474194	0.0254348	0.00410904	2.20205	0.498143	9.04357	3.40653	24.0087	9.84626e-06	0.9972	0
rs528249542	ncRNA_intronic	LOC105374060	3:118234768:A:G	3	118234768	1.09933e-146	95693.8	0.997198	NA	NA	NA	9.5621	0.489465	3.97262e-06	4.42184e-06	0	4.85602e-06	0	0	0	0.00489032	0.0267391	0.00422207	2.25781	0.489465	9.5621	3.66364	24.9571	3.97262e-06	0.9972	0
rs151305478	ncRNA_intronic	LOC105374060	3:118249381:C:T	3	118249381	2.56688e+37	43016.1	0.998402	5.75177e-150	373294	0.999266	9.13252	0.493312	7.33737e-06	5.5273e-06	6.182e-05	0	9.28678e-06	0	9.44822e-06	0.00500645	0.0263043	0.00435505	2.21184	0.493312	9.13251	3.47276	24.0163	7.33739e-06	1	0
rs139441701	ncRNA_intronic	LOC105374060	3:118251137:G:C	3	118251137	2.56688e+37	43016.1	0.998402	5.75177e-150	373294	0.999266	9.83401	0.492129	3.40385e-06	5.5273e-06	6.182e-05	0	9.28678e-06	0	9.44822e-06	0.00458065	0.0263043	0.00391622	2.28585	0.492129	9.834	3.74819	25.8011	3.40387e-06	1	0
rs141791481	intronic	IGSF11	3:118848095:G:A	3	118848095	6.47099e+13	16544.6	0.998466	NA	NA	NA	10.2347	0.513299	5.86904e-06	1.4371e-05	0.000160732	0	0	0	0	0.0037871	0.0243478	0.00315824	2.32579	0.513299	10.2347	3.74237	27.9901	5.86901e-06	0.9986	0
rs115995257	ncRNA_intronic	B4GALT4-AS1	3:118952218:G:A	3	118952218	1.77356e+63	71693.4	0.998379	8.84655	116945	0.999985	11.3214	0.532315	5.14585e-06	3.31638e-06	3.7092e-05	0	2.32169e-05	0	2.36206e-05	0.00374194	0.0236957	0.00313165	2.42669	0.532315	11.3214	3.98826	32.1378	5.14584e-06	1	0
rs181522194	ncRNA_intronic	B4GALT4-AS1	3:118956726:A:C	3	118956726	1.77356e+63	71693.4	0.998379	37.8405	194908	0.999985	12.3563	0.551639	5.1732e-06	3.31638e-06	3.7092e-05	0	1.39302e-05	0	1.41723e-05	0.00330323	0.0226087	0.00271277	2.51417	0.551639	12.3563	4.19108	36.4296	5.17321e-06	1	0
rs148800465	ncRNA_intronic	B4GALT4-AS1	3:118958718:G:C	3	118958718	1.77356e+63	71693.4	0.998379	37.8405	194908	0.999985	12.3563	0.551639	5.1732e-06	3.31638e-06	3.7092e-05	0	1.39302e-05	0	1.41723e-05	0.00330323	0.0226087	0.00271277	2.51417	0.551639	12.3563	4.19108	36.4296	5.17321e-06	1	0
rs115939883	intronic	ARHGAP31	3:119021467:T:G	3	119021467	7.88148e+09	15.1115	0.131562	33.2424	260570	0.999989	18.0082	0.604523	1.73563e-06	5.5273e-06	3.7092e-05	2.42801e-06	2.32169e-05	0	2.36206e-05	0.00288387	0.0213043	0.00232048	2.92262	0.60404	18.5899	5.68993	60.7359	1.30855e-06	0.4209	0
rs115928735	exonic	CD80	3:119255986:G:A	3	119255986	3.26104	1.09797	0.281671	3.81904e-43	32853	0.997628	4.71844	0.318875	1.14181e-06	0.000187928	0.000383284	0.000168747	0.000250743	0	0.000255102	0.0184645	0.0593478	0.0172141	1.52274	0.306222	4.58478	2.51569	8.35565	6.60362e-07	0.9491	0
rs146122853	intergenic	ADPRH(dist=2664),PLA1A(dist=5239)	3:119311456:C:A	3	119311456	5.01096	1.28471	0.209671	2.40698e-142	107151	0.997572	8.03973	0.427033	1.05487e-06	0.000132655	0.0003091	0.00011533	8.3581e-05	0	8.5034e-05	0.00703871	0.0352174	0.00617686	2.03736	0.405232	7.67031	3.46635	16.9728	4.96588e-07	0.9408	0
rs188990825	intergenic	POPDC2(dist=3237),COX17(dist=5698)	3:119382674:G:A	3	119382674	7.19502	1.14285	0.0842181	1.27737e-133	170776	0.99857	8.90448	0.387379	1.65684e-08	0.00011939	0.00037092	9.46924e-05	3.71471e-05	0	3.77929e-05	0.00805806	0.0430435	0.00698803	2.16459	0.366877	8.71101	4.24401	17.8797	3.63408e-09	0.9845	0
rs527902792	intronic	MAATS1	3:119440747:G:T	3	119440747	62.5585	1.69442	0.0146463	9.42941e-140	242910	0.998949	6.04908	0.405765	9.17186e-06	7.84877e-05	0.000395648	4.73462e-05	1.85736e-05	0	1.88964e-05	0.00812903	0.0356522	0.00728723	1.92661	0.394608	6.86621	3.16825	14.8804	1.04834e-06	0.407	0
rs75552196	intronic	SEC22A	3:122939443:A:G	3	122939443	3.50048	0.280641	8.02815e-06	2.02923	0.324417	0.0291605	5.12908	1.30981	0.211953	0.00258346	0.00586053	0.00226169	0.101365	0.136957	0.100746	0.00260645	0.00543478	0.00251995	1.03527	0.209513	2.81586	1.86754	4.24572	7.76008e-07	0.4004	0
rs115452144	intergenic	CCDC14(dist=1427),ROPN1(dist=6181)	3:123681682:C:T	3	123681682	6.20637	1.53393	0.233996	841.15	6.98831	0.335187	4.11976	0.331111	1.9038e-05	0.000158081	0.000284372	0.000145681	0.000139302	0.000815217	0.000127551	0.0197871	0.0543478	0.0187301	1.44538	0.32331	4.24348	2.25172	7.99704	7.80094e-06	0.7253	0
rs529303519	intronic	KALRN	3:123824564:G:A	3	123824564	4.72712e-48	60846.2	0.998571	NA	NA	NA	11.9831	0.495431	5.36431e-07	4.42184e-06	0	4.85602e-06	0	0	0	0.00409032	0.0263043	0.0034109	2.48349	0.495431	11.9831	4.53784	31.6437	5.36434e-07	0.9985	0
rs189325979	intronic	KALRN	3:123869846:A:G	3	123869846	5.30463e-49	71693.4	0.998763	0.0285875	194908	0.999985	12.1888	0.493857	4.12186e-07	3.31638e-06	0	3.64201e-06	1.39302e-05	0	1.41723e-05	0.00392258	0.0263043	0.00323803	2.50052	0.493857	12.1888	4.63001	32.088	4.12186e-07	1	0
rs547220577	intronic	KALRN	3:123913743:G:T	3	123913743	1.39493e-50	49879.4	0.998164	0.305768	64969.5	0.999985	12.1657	0.491782	3.75948e-07	6.63277e-06	0	7.28403e-06	4.17905e-05	0	4.2517e-05	0.0037871	0.0263043	0.0030984	2.49862	0.491781	12.1657	4.64006	31.897	3.75947e-07	1	0
rs182032761	intronic	KALRN	3:123929344:C:T	3	123929344	1.30919e-43	28251	0.997211	0.305768	64969.5	0.999985	12.2418	0.49154	3.47025e-07	1.4371e-05	0	1.57821e-05	4.17905e-05	0	4.2517e-05	0.00377419	0.0263043	0.00308511	2.50485	0.49154	12.2418	4.6713	32.0813	3.47024e-07	1	0
rs530536850	intronic	KALRN	3:123970702:A:G	3	123970702	2.81785e-124	26362.1	0.99139	0.745663	74264.1	0.999997	11.1294	0.508084	2.111e-06	2.65311e-05	0	2.91361e-05	6.0364e-05	0	6.14135e-05	0.00335484	0.0236957	0.00273271	2.40959	0.508084	11.1294	4.11131	30.1273	2.111e-06	0.9999	0
rs182267902	intronic	KALRN	3:123974557:G:A	3	123974557	0.00421404	11.1279	0.623075	0.207313	108405	0.999988	10.9936	0.505549	2.1161e-06	4.09021e-05	1.2364e-05	4.37042e-05	2.78603e-05	0	2.83447e-05	0.00342581	0.023913	0.0027992	2.38111	0.505028	10.8169	4.01991	29.1067	2.41928e-06	0.7793	0
rs184619109	intronic	KALRN	3:123980936:C:A	3	123980936	2.23298e-120	20641.8	0.989351	0.248825	49155.9	0.999977	12.6573	0.476504	9.99647e-08	4.09021e-05	0	4.49182e-05	0.000116085	0	0.000118103	0.00372258	0.0280435	0.00297872	2.53824	0.476504	12.6573	4.97432	32.207	9.99647e-08	0.9999	0
rs183493406	intronic	KALRN	3:124006966:C:T	3	124006966	3.18879e-119	24597	0.991149	0.0285875	194908	0.999985	13.2903	0.498734	2.13466e-07	3.09529e-05	0	3.39921e-05	1.39302e-05	0	1.41723e-05	0.0038	0.0267391	0.0030984	2.58704	0.498734	13.2903	5.00041	35.3237	2.13466e-07	0.9999	0
rs182146640	intronic	KALRN	3:124154280:C:A	3	124154280	1.12401	2.45424	0.962009	1723.65	335375	0.999982	8.69267	0.47661	5.70046e-06	8.4015e-05	0.000111276	8.13383e-05	1.39302e-05	0	1.41723e-05	0.00529677	0.0273913	0.00462101	2.08814	0.46787	8.06988	3.22558	20.1895	8.07912e-06	0.7155	0
rs78746341	intronic	OSBPL11	3:125307313:A:C	3	125307313	0.10319	4.20998	0.589559	3.9249	0.545475	0.0121865	7.51596	0.418749	1.45885e-06	0.000122706	6.182e-05	0.000128685	0.0108516	0.0355978	0.0104214	0.010129	0.0393478	0.00923537	1.75108	0.331131	5.76084	3.01038	11.0243	1.23532e-07	0.4043	0
rs115425693	intergenic	OSBPL11(dist=69217),MIR548I1(dist=125649)	3:125383598:G:A	3	125383598	12.685	1.46704	0.0833333	6.59786e-130	66733.8	0.996444	6.74906	0.454946	2.70492e-05	0.000130444	0.00037092	0.000106832	0.000153232	0	0.000155896	0.00784516	0.0313043	0.00712766	1.96476	0.434531	7.13322	3.04372	16.7173	6.13835e-06	0.9191	0
rs146074715	intronic	MCM2	3:127333746:C:G	3	127333746	2.46493e-141	43040.3	0.993998	1.00699e-118	61720.6	0.996488	7.78784	0.435886	2.49009e-06	1.87928e-05	0	2.06381e-05	0.000204309	0	0.000207861	0.00689677	0.0326087	0.00611037	2.05256	0.435886	7.78784	3.31423	18.3	2.4901e-06	1	0
rs75653281	intronic	PODXL2	3:127389186:C:G	3	127389186	2.67906e-131	35989.6	0.993335	1.56527e-51	97438.4	0.999042	8.56053	0.46983	4.87539e-06	2.32147e-05	0	2.54941e-05	5.10773e-05	0	5.19652e-05	0.00618065	0.0293478	0.00547207	2.14716	0.46983	8.56053	3.40858	21.4995	4.87539e-06	1	0
rs141676693	intronic	ABTB1	3:127397728:G:C	3	127397728	9.69383e-135	33618.8	0.992677	2.24205e-132	48536.8	0.995017	8.41188	0.460461	3.74548e-06	2.76365e-05	0	3.03501e-05	0.000320394	0	0.000325964	0.00669677	0.0306522	0.0059641	2.12964	0.460461	8.41188	3.41146	20.7418	3.7455e-06	0.9999	0
rs76451264	UTR3	ABTB1(NM_172027:c.*363T>C,NM_032548:c.*363T>C)	3:127399681:T:C	3	127399681	1.69277e-131	32196.5	0.992538	1.45553e-137	182479	0.998622	7.40197	0.446911	7.49669e-06	2.43201e-05	0	2.67081e-05	3.25037e-05	0	3.30688e-05	0.00656129	0.0304348	0.00583112	2.00175	0.446911	7.40197	3.08269	17.7732	7.49673e-06	1	0
rs189429227	intergenic	ABTB1(dist=3395),MGLL(dist=4741)	3:127403164:G:A	3	127403164	3.63314e-127	23202.4	0.989989	6.65782e-142	135228	0.998082	6.88689	0.414459	3.22788e-06	3.64802e-05	0	4.00622e-05	5.10773e-05	0	5.19652e-05	0.00746452	0.0345652	0.00663564	1.92962	0.414458	6.88689	3.05653	15.5173	3.22789e-06	0.9999	0
rs140793936	intergenic	ABTB1(dist=5549),MGLL(dist=2587)	3:127405318:A:G	3	127405318	3.32556e-121	16461.6	0.986555	2.12297e-133	57673.2	0.995774	7.20103	0.408277	1.32809e-06	6.52222e-05	0	7.16263e-05	0.000227526	0	0.000231481	0.00762581	0.036087	0.00675532	1.97422	0.408277	7.20103	3.23491	16.0297	1.32809e-06	0.9998	0
rs959595686	UTR5	PIK3R4(NM_014602:c.-1151A>G)	3:130465213:T:C	3	130465213	9.31901	0.496859	7.04458e-06	2.34989e-05	400962	0.999979	3.85943e-104	11852.4	0.983971	0.000989388	0.00225025	0.000865585	9.28678e-06	0	9.44822e-06	0.000148387	0	0.000152926	2.23206	0.496859	9.31901	3.51913	24.6777	7.04459e-06	0.9998	0
rs118026268	downstream	TMEM108(dist=94)	3:133116713:T:A	3	133116713	6.15354	2.7683	0.511587	10.5014	0.510355	4.0736e-06	1.25645e-103	20509.1	0.990782	5.30621e-05	9.8912e-05	4.85602e-05	0.0169577	0.0456522	0.0164588	1.29032e-05	0	1.32979e-05	2.33394	0.501897	10.3185	3.85827	27.5956	3.3156e-06	0.9821	0
rs150529626	intergenic	EPHB1(dist=266098),PPP2R3A(dist=439110)	3:135245405:G:A	3	135245405	2.30361	0.213244	9.10596e-05	338408	13.947	0.361303	8.93838	0.839581	0.00908428	0.00531174	0.00902572	0.00494707	0.00027396	0.00298913	0.000226757	0.00156129	0.00869565	0.00134309	0.919241	0.206659	2.50739	1.67228	3.75953	8.66327e-06	0.2052	36.86
rs12637224	intronic	SLC9A9	3:142996890:G:A	3	142996890	0.775055	0.0601802	2.2926e-05	0.762744	0.209531	0.196161	0.339704	0.717825	0.132555	0.107365	0.0828882	0.109768	0.205846	0.174185	0.206396	0.0243935	0.00869565	0.0248737	-0.261355	0.0576548	0.770008	0.687731	0.862128	5.81262e-06	0.5185	0
rs16853340	intronic	SLC9A9	3:143004787:T:A	3	143004787	0.77088	0.061433	2.2767e-05	0.737117	0.222308	0.17006	0.321017	0.746122	0.127786	0.10778	0.0834817	0.110166	0.205442	0.17038	0.206052	0.0245355	0.00913043	0.0250066	-0.268863	0.0590281	0.764248	0.680752	0.857986	5.2428e-06	0.4971	0
rs16853354	intronic	SLC9A9	3:143009210:T:G	3	143009210	0.771642	0.0604746	1.81378e-05	0.872923	0.197874	0.492182	0.422992	0.491754	0.080177	0.113754	0.0892186	0.116163	0.25495	0.233696	0.255319	0.0496581	0.0278261	0.0503258	-0.257044	0.057438	0.773334	0.690995	0.865485	7.63551e-06	0.3903	0
rs190412359	intergenic	MBNL1(dist=285782),P2RY1(dist=83131)	3:152469351:C:T	3	152469351	9.53753	0.477987	2.37951e-06	3.70034	1.5839	0.408759	6.48887e-100	7159.63	0.974552	0.000850099	0.0026459	0.000673773	0.00213596	0.00543478	0.00207861	0.000348387	0	0.000359043	2.1762	0.457604	8.81279	3.59412	21.6089	1.9781e-06	0.8485	0
rs186955956	ncRNA_intronic	EGFEM1P	3:168016264:C:T	3	168016264	2.50638	0.221391	3.32013e-05	1.89851	2.37481	0.787201	20.2813	1.33036	0.023678	0.00419854	0.00823442	0.00380226	0.00143016	0.00271739	0.00140779	0.000651613	0.00434783	0.000538564	0.972382	0.21747	2.64424	1.72658	4.04962	7.77287e-06	0.2977	17.46
rs139009114	intergenic	SPATA16(dist=17523),NLGN1(dist=239657)	3:172876581:C:T	3	172876581	2.21588	0.201785	8.04517e-05	4.17814	0.486108	0.00326671	6.17373e-110	7317.73	0.972587	0.00530069	0.0103858	0.00480139	0.0240249	0.0535326	0.0235119	0.000948387	0	0.000977394	0.888868	0.186366	2.43237	1.68808	3.50484	1.84714e-06	0.4836	0
rs112676488	intergenic	NLGN1(dist=94478),NAALADL2(dist=481494)	3:174095617:T:C	3	174095617	46.7162	2.23333	0.0852075	3.03161e-124	39798.7	0.994298	4.08432	0.291817	1.42093e-06	8.95423e-05	0.000259644	7.28403e-05	0.000403975	0	0.000410998	0.0241742	0.0713043	0.0227327	1.44806	0.289357	4.25486	2.41313	7.50225	5.60331e-07	0.5569	0
rs79642964	intergenic	NLGN1(dist=97295),NAALADL2(dist=478677)	3:174098434:C:T	3	174098434	19.9984	1.44243	0.0378198	1.93652e-129	32236.6	0.992665	4.07989	0.297066	2.2101e-06	0.000166925	0.000457468	0.000138397	0.000608284	0	0.000618859	0.0235419	0.0686957	0.0221609	1.47075	0.290959	4.35249	2.46075	7.69852	4.30792e-07	0.5585	0
rs115133734	intergenic	NLGN1(dist=97376),NAALADL2(dist=478596)	3:174098515:A:C	3	174098515	21.1584	2.35275	0.194555	2.58157e-131	35911.1	0.993319	4.13725	0.294898	1.46957e-06	7.1855e-05	0.00018546	6.07002e-05	0.000515416	0	0.000524376	0.0234065	0.0695652	0.0219947	1.44527	0.292608	4.24302	2.39112	7.52918	7.84128e-07	0.7891	0
rs7616786	intergenic	NLGN1(dist=98502),NAALADL2(dist=477470)	3:174099641:C:A	3	174099641	32.4482	2.3878	0.145045	8.3043e-126	36618.8	0.993725	4.10574	0.293171	1.45286e-06	6.74331e-05	0.000197824	5.46302e-05	0.000468982	0	0.000477135	0.0235806	0.07	0.0221609	1.44309	0.290986	4.23374	2.39349	7.48888	7.07505e-07	0.6913	0
rs146873605	intergenic	NLGN1(dist=103077),NAALADL2(dist=472895)	3:174104216:G:A	3	174104216	20.1551	2.31917	0.195301	7.47141e-130	33453.5	0.992909	4.16814	0.283759	4.89007e-07	8.51205e-05	0.000197824	7.40543e-05	0.000580423	0	0.000590514	0.0262903	0.0767391	0.0247473	1.45072	0.281658	4.26616	2.45632	7.40952	2.59627e-07	0.7965	0
rs77450362	intergenic	NLGN1(dist=106210),NAALADL2(dist=469762)	3:174107349:C:T	3	174107349	6.08961	2.21597	0.414926	3.07378e-128	36424.4	0.993569	3.90144	0.266386	3.21449e-07	0.000111652	0.000197824	0.00010319	0.000506129	0	0.000514928	0.0296968	0.085	0.0280053	1.36769	0.264482	3.92626	2.33802	6.59343	2.32606e-07	0.9803	0
rs7629036	intergenic	NLGN1(dist=108286),NAALADL2(dist=467686)	3:174109425:C:A	3	174109425	12.133	2.11294	0.2375	2.63695e-138	37516.5	0.993263	3.59784	0.271683	2.44581e-06	8.4015e-05	0.000197824	7.28403e-05	0.000529346	0	0.000538549	0.0290581	0.0791304	0.0275266	1.3001	0.269465	3.66968	2.16399	6.22301	1.40169e-06	0.8497	0
rs7653601	intergenic	NLGN1(dist=109063),NAALADL2(dist=466909)	3:174110202:G:T	3	174110202	15.0715	2.13175	0.203169	2.62471e-135	37394	0.993388	3.35502	0.274404	1.02787e-05	7.1855e-05	0.000197824	5.94862e-05	0.000506129	0	0.000514928	0.0293419	0.0763043	0.0279056	1.23495	0.272159	3.43819	2.01681	5.86133	5.68984e-06	0.7832	0
rs115728826	intergenic	NLGN1(dist=110519),NAALADL2(dist=465453)	3:174111658:A:G	3	174111658	8.48026	2.06148	0.299738	4.2909e-138	38728.2	0.993484	3.58149	0.281992	6.06333e-06	8.95423e-05	0.000197824	7.89103e-05	0.000510773	0	0.000519652	0.0285613	0.0752174	0.0271343	1.29161	0.27939	3.63864	2.10435	6.29159	3.78284e-06	0.9177	0
rs116695760	intergenic	NLGN1(dist=115367),NAALADL2(dist=460605)	3:174116506:A:C	3	174116506	19.5146	2.12171	0.161404	2.19149e-137	40386.3	0.993783	3.44922	0.285192	1.41546e-05	7.07495e-05	0.000210188	5.70582e-05	0.000455052	0	0.000462963	0.0272645	0.0717391	0.0259043	1.26891	0.28265	3.55696	2.044	6.18978	7.14549e-06	0.7206	0
rs3774233	intronic	PEX5L	3:179555986:C:T	3	179555986	1.17171	0.0381753	3.31144e-05	1.61919	0.224999	0.0322001	1.10212	0.149746	0.516124	0.24058	0.269399	0.237751	0.141322	0.152174	0.141133	0.287768	0.306087	0.287207	0.163338	0.0365021	1.17743	1.09614	1.26476	7.64989e-06	0.3302	9.75
rs2111393	intronic	PEX5L	3:179557667:T:C	3	179557667	1.17513	0.0382784	2.48831e-05	1.66254	0.281908	0.0713511	1.23189	0.16801	0.214494	0.23848	0.267841	0.235597	0.121657	0.0983696	0.122062	0.18071	0.21087	0.179787	0.169641	0.0369991	1.18488	1.102	1.274	4.54004e-06	0.4621	0
rs3774236	intronic	PEX5L	3:179560438:C:T	3	179560438	1.17768	0.0382715	1.92615e-05	1.66693	0.281723	0.06971	1.17553	0.164704	0.326162	0.238537	0.26815	0.23563	0.12175	0.0986413	0.122151	0.198987	0.223913	0.198225	0.169432	0.0369562	1.18463	1.10186	1.27362	4.54718e-06	0.4734	0
rs62291597	intronic	PEX5L	3:179560974:T:C	3	179560974	1.17701	0.0382591	2.04618e-05	1.65072	0.282246	0.0757657	1.17918	0.165268	0.318632	0.23873	0.268348	0.235822	0.121606	0.0978261	0.122019	0.196845	0.221739	0.196084	0.168865	0.0369525	1.18396	1.10124	1.27289	4.88204e-06	0.4939	0
rs7643653	intronic	PEX5L	3:179561502:T:C	3	179561502	1.17802	0.0381955	1.79188e-05	1.66904	0.281376	0.0686809	1.19941	0.163456	0.265959	0.239151	0.269139	0.236206	0.121517	0.0978261	0.121929	0.197335	0.225435	0.196476	0.170733	0.0368728	1.18617	1.10347	1.27507	3.65082e-06	0.4699	0
rs73174462	intronic	PEX5L	3:179562711:A:G	3	179562711	1.1812	0.0384869	1.512e-05	1.67832	0.28455	0.0688051	1.19092	0.163527	0.28529	0.239148	0.269078	0.236209	0.121643	0.0980978	0.122052	0.199574	0.226522	0.19875	0.172938	0.0371428	1.18879	1.10532	1.27856	3.22345e-06	0.4732	0
rs56310956	intronic	PEX5L	3:179563815:G:A	3	179563815	1.17908	0.0385988	1.97392e-05	1.68389	0.284808	0.0672991	1.24939	0.167239	0.183062	0.238208	0.267643	0.235318	0.121378	0.0980978	0.121783	0.180174	0.212391	0.179189	0.17372	0.0372864	1.18972	1.10588	1.27993	3.17626e-06	0.4432	0
rs139405114	intronic	RUBCN	3:197471256:A:G	3	197471256	31.8395	0.707458	9.9945e-07	1.32387e+09	9.44345	0.026137	0.00452622	15.6935	0.73088	0.00065996	0.00215134	0.000513524	0.000510773	0.000815217	0.00050548	0.00056129	0.000217391	0.000571809	3.54055	0.70477	34.4859	8.66423	137.263	5.06852e-07	0.1528	46.76
rs137864960	intronic	FAM53A	4:1675209:C:T	4	1675209	3.37851e-145	74717.3	0.996448	NA	NA	NA	51.0996	0.890416	9.96598e-06	6.63277e-06	0	7.28403e-06	0	0	0	0.00309032	0.015	0.00272606	3.93378	0.890416	51.0996	8.92237	292.654	9.96601e-06	0.9964	0
rs555695956	intronic	FAM193A	4:2654453:C:T	4	2654453	3.05566e-120	14796.8	0.985162	10615.3	336065	0.999978	21.565	0.675473	5.45323e-06	7.84877e-05	0	8.61943e-05	1.39302e-05	0	1.41723e-05	0.00227742	0.0182609	0.00178856	3.07107	0.675472	21.565	5.73819	81.0443	5.45324e-06	0.9998	0
rs78797453	intergenic	LINC00955(dist=80439),LINC02171(dist=2169)	4:3673151:G:A	4	3673151	1.51821	0.0948342	1.06868e-05	6.54023e-08	3595.11	0.996329	1.39636	0.837758	0.690244	0.026761	0.0366592	0.0257891	0.00532597	0	0.00541856	0.0110452	0.0128261	0.0109907	0.416477	0.0942324	1.51661	1.26084	1.82426	9.8849e-06	0.9951	0
rs6827963	intronic	CRMP1	4:5856910:G:T	4	5856910	0.859949	0.0372064	5.00756e-05	0.631441	0.200364	0.0217573	0.703368	0.153642	0.0220085	0.707137	0.678474	0.709951	0.79499	0.749185	0.795786	0.672465	0.608043	0.674435	-0.171408	0.0355863	0.842478	0.785718	0.903338	1.45964e-06	0.153	46.74
rs141973791	intergenic	WDR1(dist=243306),ZNF518B(dist=79625)	4:10361879:A:G	4	10361879	2.45867	0.205682	1.22074e-05	7.07713e-151	158355	0.998258	9.42069	1.66424	0.177754	0.00485629	0.00929773	0.00442019	4.64339e-05	0	4.72411e-05	0.000625806	0.0023913	0.000571809	0.919832	0.204129	2.50887	1.68159	3.74314	6.60208e-06	0.7255	0
rs186603645	intergenic	LINC02360(dist=199355),LINC02270(dist=254628)	4:11970447:G:A	4	11970447	1.42592e-129	35032.1	0.993243	NA	NA	NA	22.4565	0.619089	5.00648e-07	1.76874e-05	0	1.94241e-05	0	0	0	0.00244516	0.0202174	0.0019016	3.11158	0.619089	22.4565	6.67364	75.5651	5.00649e-07	0.9932	0
rs73800220	intronic	QDPR	4:17495573:G:C	4	17495573	1.37282	0.101084	0.00172014	1.2248	0.159	0.202194	1.57886	0.148507	0.00210292	0.0213487	0.0294016	0.020558	0.362435	0.450815	0.360899	0.214748	0.297174	0.212227	0.326869	0.0739697	1.38662	1.19948	1.60296	9.91771e-06	0.5008	0
rs10084995	intronic	QDPR	4:17496197:A:G	4	17496197	1.37491	0.100926	0.00160679	1.2248	0.159	0.202194	1.57782	0.148475	0.00212957	0.0213929	0.0295129	0.0205956	0.362584	0.450815	0.36105	0.215026	0.297391	0.212507	0.327517	0.0739037	1.38752	1.20041	1.60379	9.35036e-06	0.5033	0
rs10022501	intronic	QDPR	4:17496417:C:T	4	17496417	1.37669	0.1009	0.0015334	1.22464	0.159015	0.202522	1.58669	0.148336	0.001857	0.0214526	0.0295623	0.0206563	0.362676	0.450815	0.361144	0.215194	0.298696	0.21264	0.329634	0.0738778	1.39046	1.20302	1.60711	8.12431e-06	0.4869	0
rs28465580	intronic	QDPR	4:17496676:G:A	4	17496676	1.37862	0.100906	0.00146284	1.2248	0.159	0.202194	1.57681	0.148501	0.0021645	0.0213663	0.0295252	0.0205652	0.362458	0.450815	0.360922	0.214935	0.297174	0.21242	0.328789	0.0738994	1.38929	1.20195	1.60582	8.62116e-06	0.5064	0
rs28547068	intronic	QDPR	4:17496689:C:T	4	17496689	1.37088	0.101066	0.00180078	1.2248	0.159	0.202194	1.58707	0.14833	0.00184606	0.0213641	0.0294139	0.0205737	0.362458	0.450815	0.360922	0.214916	0.298478	0.21236	0.327476	0.073941	1.38746	1.20028	1.60384	9.47245e-06	0.4842	0
rs28621908	intronic	QDPR	4:17496716:A:G	4	17496716	1.37321	0.101075	0.00170229	1.2248	0.159	0.202194	1.58683	0.148365	0.00185708	0.021352	0.0294139	0.0205604	0.362477	0.450815	0.360941	0.215019	0.298478	0.212467	0.328331	0.0739485	1.38865	1.20129	1.60523	8.99617e-06	0.4857	0
rs28418409	intronic	QDPR	4:17496856:A:G	4	17496856	1.38068	0.100918	0.00139159	1.22496	0.159	0.201909	1.58478	0.148359	0.00191197	0.0213299	0.0295252	0.0205252	0.362467	0.450815	0.360932	0.215252	0.298478	0.212706	0.330928	0.0738863	1.39226	1.20456	1.60921	7.5036e-06	0.4923	0
rs12498807	intronic	QDPR	4:17497502:A:C	4	17497502	1.37849	0.100914	0.00146856	1.22496	0.159	0.201909	1.58392	0.148361	0.00193596	0.0213431	0.0295252	0.0205397	0.362449	0.450815	0.360913	0.215316	0.298478	0.212773	0.329943	0.0738849	1.39089	1.20337	1.60762	7.98318e-06	0.4932	0
rs7662925	intronic	QDPR	4:17497738:A:C	4	17497738	1.37837	0.10092	0.00147403	1.22438	0.158999	0.202957	1.58594	0.148312	0.00187396	0.0213807	0.0295252	0.020581	0.362486	0.450815	0.36095	0.215065	0.298478	0.212513	0.330131	0.0738811	1.39115	1.20361	1.60791	7.88027e-06	0.4882	0
rs762850517	intergenic	LCORL(dist=996590),SLIT2(dist=1233440)	4:19020088:A:G	4	19020088	4.37785	0.563088	0.00873517	5.99778	5.48673	0.74405	29.7992	0.834895	4.78762e-05	0.000869998	0.00179278	0.000779391	0.00082188	0.000815217	0.000821995	0.00211613	0.0128261	0.00178856	2.07416	0.465155	7.95785	3.19777	19.8036	8.23163e-06	0.1628	44.9
rs4697100	intergenic	ANAPC4(dist=55558),LOC101929161(dist=56984)	4:25475678:C:G	4	25475678	2.01616	0.167292	2.77188e-05	1.35827	0.411934	0.457267	6.50418	0.883678	0.034097	0.00753372	0.0140331	0.00689555	0.0456352	0.0638587	0.0453184	0.00429032	0.0106522	0.00409574	0.6819	0.152667	1.97763	1.4662	2.66746	7.94767e-06	0.2645	24.82
rs184631090	intergenic	ANAPC4(dist=69490),LOC101929161(dist=43052)	4:25489610:G:A	4	25489610	2.4008	0.194368	6.60959e-06	0.76342	1.12799	0.81086	31.5537	1.62466	0.0336227	0.00364581	0.00912463	0.00310785	0.00729476	0.00597826	0.00731765	0.00063871	0.00369565	0.000545213	0.87853	0.190228	2.40736	1.65812	3.49515	3.86884e-06	0.1699	43.59
rs191806846	intergenic	ANAPC4(dist=81390),LOC101929161(dist=31152)	4:25501510:A:G	4	25501510	2.3918	0.194499	7.34105e-06	0.694626	1.15894	0.75321	59.3647	1.80398	0.0235914	0.00363033	0.00908754	0.0030945	0.00787983	0.00597826	0.00791289	0.000645161	0.00347826	0.000558511	0.874458	0.190741	2.39758	1.64972	3.48445	4.54999e-06	0.116	53.57
rs149234006	intergenic	SLC34A2(dist=8876),SEL1L3(dist=59805)	4:25689244:C:T	4	25689244	2.75002	0.223911	6.24526e-06	1.85738	1.06417	0.560682	5.60596e-05	13.3608	0.463757	0.00298032	0.00749258	0.00253727	0.00977433	0.00978261	0.00977419	0.00129677	0.000217391	0.00132979	0.992072	0.219084	2.69682	1.75535	4.14323	5.94653e-06	0.6766	0
rs555507862	intergenic	LINC02497(dist=187129),LINC02506(dist=598576)	4:31400425:T:C	4	31400425	0.141458	4.91666	0.690792	7.99506	90020.2	0.999982	76.9645	0.87697	7.32004e-07	6.41167e-05	3.7092e-05	6.67703e-05	3.71471e-05	0	3.77929e-05	0.00174839	0.016087	0.00130984	4.14912	0.863344	63.3782	11.6694	344.217	1.54078e-06	0.4514	0
rs115198049	intergenic	TBC1D1(dist=255180),LINC01258(dist=26307)	4:38395976:A:C	4	38395976	46.5814	2.57951	0.136455	3.04048e-44	47255.6	0.998308	14.719	0.605259	8.87341e-06	2.8742e-05	0.000148368	1.69961e-05	0.000153232	0	0.000155896	0.00420645	0.0215217	0.00367686	2.74925	0.589255	15.631	4.92495	49.6101	3.07654e-06	0.9098	0
rs573860093	intronic	N4BP2	4:40077268:G:A	4	40077268	4.83891	0.346795	5.4555e-06	5.30348e-134	49470.8	0.995051	3.10972e-103	7432.19	0.974665	0.00154765	0.00406775	0.0013002	0.0002461	0	0.000250378	0.00063871	0	0.000658245	1.57669	0.346795	4.83891	2.45217	9.54872	5.45551e-06	0.9995	0
rs138763214	intergenic	ATP8A1(dist=33210),GRXCR1(dist=202951)	4:42692332:G:A	4	42692332	2.4357e-07	16.9868	0.37001	5.87886e-126	106308	0.997836	10.6165	0.525625	6.97415e-06	4.97457e-05	1.2364e-05	5.34162e-05	7.42942e-05	0	7.55858e-05	0.00594194	0.026087	0.0053258	2.34558	0.525374	10.4394	3.72792	29.2335	8.02181e-06	0.5854	0
rs180807824	intergenic	KDR(dist=198604),SRD5A3(dist=22022)	4:56190366:C:T	4	56190366	1.47868e-135	43137.6	0.994258	NA	NA	NA	16.5011	0.549053	3.29176e-07	1.32655e-05	0	1.45681e-05	0	0	0	0.00283871	0.0234783	0.00220745	2.80343	0.549053	16.5011	5.62534	48.4034	3.29176e-07	0.9942	0
rs192412587	intergenic	KDR(dist=200135),SRD5A3(dist=20491)	4:56191897:C:A	4	56191897	1.47868e-135	43137.6	0.994258	NA	NA	NA	16.5011	0.549053	3.29176e-07	1.32655e-05	0	1.45681e-05	0	0	0	0.00283871	0.0234783	0.00220745	2.80343	0.549053	16.5011	5.62534	48.4034	3.29176e-07	0.9942	0
rs534147361	intergenic	KDR(dist=208483),SRD5A3(dist=12143)	4:56200245:T:C	4	56200245	5.23847e-126	45331	0.994923	NA	NA	NA	10.9091	0.526669	5.70104e-06	1.21601e-05	0	1.33541e-05	0	0	0	0.00393548	0.0236957	0.00333112	2.38959	0.526669	10.9091	3.88578	30.6265	5.70102e-06	0.9949	0
rs187468266	intergenic	KDR(dist=213668),SRD5A3(dist=6958)	4:56205430:C:T	4	56205430	5.23847e-126	45331	0.994923	NA	NA	NA	10.9091	0.526669	5.70104e-06	1.21601e-05	0	1.33541e-05	0	0	0	0.00393548	0.0236957	0.00333112	2.38959	0.526669	10.9091	3.88578	30.6265	5.70102e-06	0.9949	0
rs184476353	intergenic	KDR(dist=215725),SRD5A3(dist=4901)	4:56207487:C:T	4	56207487	5.23847e-126	45331	0.994923	NA	NA	NA	10.9091	0.526669	5.70104e-06	1.21601e-05	0	1.33541e-05	0	0	0	0.00393548	0.0236957	0.00333112	2.38959	0.526669	10.9091	3.88578	30.6265	5.70102e-06	0.9949	0
rs180846332	intergenic	KDR(dist=216953),SRD5A3(dist=3673)	4:56208715:A:T	4	56208715	5.23847e-126	45331	0.994923	NA	NA	NA	10.9091	0.526669	5.70104e-06	1.21601e-05	0	1.33541e-05	0	0	0	0.00393548	0.0236957	0.00333112	2.38959	0.526669	10.9091	3.88578	30.6265	5.70102e-06	0.9949	0
rs560114910	intergenic	KDR(dist=218619),SRD5A3(dist=2007)	4:56210381:C:T	4	56210381	5.23847e-126	45331	0.994923	NA	NA	NA	10.6443	0.527639	7.38503e-06	1.21601e-05	0	1.33541e-05	0	0	0	0.00410968	0.0236957	0.00351064	2.36502	0.527639	10.6443	3.78427	29.94	7.385e-06	0.9949	0
rs190558227	intronic	SRD5A3	4:56213784:T:C	4	56213784	5.23847e-126	45331	0.994923	NA	NA	NA	9.42322	0.498609	6.83161e-06	1.21601e-05	0	1.33541e-05	0	0	0	0.00425806	0.025	0.00362367	2.24318	0.498609	9.42322	3.54629	25.0394	6.83163e-06	0.9949	0
rs572446382	intronic	SRD5A3	4:56214696:T:G	4	56214696	5.23847e-126	45331	0.994923	NA	NA	NA	9.27699	0.499013	8.04867e-06	1.21601e-05	0	1.33541e-05	0	0	0	0.00437419	0.025	0.00374335	2.22754	0.499013	9.27699	3.4885	24.6704	8.04869e-06	0.9949	0
rs28445936	intergenic	LINC02380(dist=71812),LINC02494(dist=986716)	4:58403964:A:C	4	58403964	0.816561	0.0615302	0.000989259	0.590484	0.29674	0.0758422	0.476742	0.204288	0.000287679	0.0964493	0.0808358	0.0979823	0.120087	0.0779891	0.120819	0.229477	0.132174	0.232453	-0.258007	0.0577879	0.77259	0.689857	0.865245	8.01721e-06	0.0271	72.28
rs116206117	intergenic	MIR548AG1(dist=106874),LINC02271(dist=114098)	4:61895276:C:T	4	61895276	0.013123	6.34939	0.49493	1.77524e-128	130822	0.998206	4.68435	0.324061	1.88623e-06	0.000108335	3.7092e-05	0.00011533	5.57207e-05	0	5.66893e-05	0.0163419	0.0558696	0.015133	1.52896	0.323639	4.61336	2.44642	8.69972	2.30952e-06	0.6522	0
rs186402226	intergenic	MIR1269A(dist=14359),LOC101927237(dist=1126018)	4:67157005:T:A	4	67157005	3.30858	0.282823	2.33033e-05	32.6808	1.54317	0.0238528	0.953788	5.94151	0.993646	0.00225072	0.00526706	0.00195455	0.000947251	0.00679348	0.000845616	0.000225806	0.000217391	0.000226064	1.26806	0.277885	3.55396	2.06145	6.12708	5.03628e-06	0.3362	8.26
rs1388098903	intergenic	CSN1S1(dist=4355),CSN2(dist=4331)	4:70816643:T:G	4	70816643	10.8956	0.513033	3.23393e-06	2.45719e-47	69160.1	0.998762	14742.5	5.73757	0.0943432	0.000415653	0.00239862	0.000220949	6.96508e-05	0	7.08617e-05	6.45161e-05	0.000652174	4.65426e-05	2.44555	0.510994	11.5369	4.23762	31.4091	1.70251e-06	0.4569	0
rs573100397	intergenic	PRR27(dist=15954),ODAM(dist=13964)	4:71048280:G:A	4	71048280	4.29046	0.320347	5.4596e-06	8.20158e-112	49609	0.995886	6.83744e-107	7219.59	0.972989	0.00256025	0.00498269	0.00232239	0.00026003	0	0.00026455	0.000806452	0	0.000831117	1.45639	0.320347	4.29046	2.28991	8.03875	5.45965e-06	0.9994	0
rs144706121	intergenic	SMR3A(dist=9273),SMR3B(dist=6699)	4:71242096:A:G	4	71242096	3.96965	0.336561	4.19693e-05	502.242	5.75513	0.279869	1.86051	0.249222	0.0127324	0.00136524	0.003227	0.00118244	0.000190379	0.00543478	9.92063e-05	0.0535161	0.0886957	0.0524402	0.895679	0.200166	2.449	1.65426	3.62555	7.65282e-06	0.1267	51.59
rs190256299	ncRNA_intronic	LINC01094	4:79590988:G:A	4	79590988	27.5346	14.9971	0.825036	1.40946e-31	116930	0.999515	19.5918	0.605114	8.80563e-07	6.63277e-06	1.2364e-05	6.07002e-06	2.32169e-05	0	2.36206e-05	0.00277419	0.0204348	0.00223404	2.97566	0.604622	19.6026	5.99306	64.1178	8.5873e-07	0.9997	0
rs182137031	intronic	GPAT3	4:84468606:C:A	4	84468606	1.77661	0.142966	5.82285e-05	42.8451	1.98013	0.0577425	6.50248	0.691296	0.00676443	0.0110159	0.0172725	0.0104016	0.00507058	0.00353261	0.00509732	0.00485806	0.0147826	0.00455452	0.643493	0.139655	1.90312	1.4474	2.50232	4.07102e-06	0.0533	65.89
rs143757273	intergenic	GPAT3(dist=212614),LOC101928978(dist=149594)	4:84739641:C:G	4	84739641	3.62839	0.27609	3.04131e-06	0.0372893	4.88012	0.500331	1.87142e-110	7697.18	0.973814	0.00294163	0.0058729	0.00265381	0.00183414	0.000815217	0.00185185	0.000741935	0	0.000764628	1.27418	0.275649	3.57578	2.08321	6.13773	3.79162e-06	0.6446	0
rs116546922	intergenic	WDFY3-AS2(dist=72122),ARHGAP24(dist=395994)	4:86000290:A:G	4	86000290	1.84564e-115	14809.6	0.985767	2.17947e-140	100033	0.997435	5.53526	0.379147	6.38807e-06	8.84369e-05	0	9.71204e-05	7.89376e-05	0	8.03099e-05	0.0113806	0.0421739	0.0104388	1.71114	0.379147	5.53526	2.6327	11.6379	6.38811e-06	0.9998	0
rs114602972	intergenic	WDFY3-AS2(dist=79625),ARHGAP24(dist=388491)	4:86007793:T:G	4	86007793	3.64647e-117	16241.9	0.98683	1.34909e-149	169961	0.998391	6.06115	0.379055	1.99764e-06	6.9644e-05	0	7.64823e-05	3.71471e-05	0	3.77929e-05	0.0108129	0.0426087	0.00984043	1.8019	0.379055	6.06115	2.88335	12.7413	1.99765e-06	0.9999	0
rs142068357	intergenic	WDFY3-AS2(dist=89587),ARHGAP24(dist=378529)	4:86017755:T:C	4	86017755	1.00832e-112	16461.4	0.987501	8.57598e-146	136543	0.998048	6.14227	0.377156	1.48793e-06	6.74331e-05	0	7.40543e-05	4.64339e-05	0	4.72411e-05	0.0101355	0.0421739	0.00915559	1.81519	0.377156	6.14227	2.93283	12.8638	1.48793e-06	0.9999	0
rs183609770	intergenic	WDFY3-AS2(dist=97730),ARHGAP24(dist=370386)	4:86025898:G:T	4	86025898	2.65393e-115	16992.5	0.987613	8.37583e-146	136623	0.998049	5.95987	0.380662	2.74109e-06	6.63277e-05	0	7.28403e-05	4.64339e-05	0	4.72411e-05	0.010471	0.0417391	0.00951463	1.78505	0.380662	5.95987	2.82625	12.5679	2.74109e-06	0.9999	0
rs140863794	intergenic	WDFY3-AS2(dist=98450),ARHGAP24(dist=369666)	4:86026618:C:T	4	86026618	1.80766e-120	14904.7	0.985241	NA	NA	NA	6.73536	0.403126	2.22921e-06	9.28587e-05	0	0.000101976	0	0	0	0.0096	0.038913	0.00870346	1.90737	0.403126	6.73536	3.05642	14.8426	2.22924e-06	0.9851	0
rs115910513	intergenic	WDFY3-AS2(dist=102042),ARHGAP24(dist=366074)	4:86030210:T:A	4	86030210	6.88348e-122	17673.8	0.987406	NA	NA	NA	6.2341	0.402355	5.40779e-06	6.19058e-05	0	6.79843e-05	0	0	0	0.00995484	0.0384783	0.00908245	1.83003	0.402355	6.2341	2.83323	13.7172	5.40782e-06	0.9873	0
rs145461646	intergenic	MEPE(dist=33389),SPP1(dist=95445)	4:88801357:C:A	4	88801357	2.03075e-28	17830.2	0.997147	715.652	584725	0.999991	59.2139	0.846252	1.41681e-06	2.32147e-05	0	2.54941e-05	4.64339e-06	0	4.72411e-06	0.00167742	0.0154348	0.00125665	4.08116	0.846252	59.2139	11.274	311.005	1.41681e-06	1	0
rs535278068	intergenic	ATOH1(dist=83809),LOC101929210(dist=204020)	4:94834951:C:T	4	94834951	7.33674	0.437479	5.2284e-06	7.83458e-44	29888.7	0.99735	0.215129	6.70328	0.818699	0.0009109	0.00293027	0.000712621	0.000306464	0	0.000311791	0.000509677	0.000217391	0.000518617	1.97793	0.43655	7.22774	3.07187	17.006	5.87583e-06	0.8711	0
rs184199257	intergenic	CENPE(dist=191166),LINC02428(dist=35467)	4:104310732:T:G	4	104310732	2.87705	0.232388	5.43054e-06	0.878251	2.07025	0.949998	3.01335e-103	9168.49	0.979459	0.00342803	0.00799951	0.00297917	0.00221954	0.00380435	0.00219199	0.000245161	0	0.00025266	1.042	0.230937	2.83488	1.80284	4.45772	6.42031e-06	0.85	0
rs142531206	intergenic	CXXC4-AS1(dist=81551),TET2(dist=366732)	4:105700300:A:G	4	105700300	2.65419	0.202175	1.37767e-06	837.358	12.0789	0.577398	5.34356e-112	8073.47	0.974683	0.00486734	0.0101261	0.00435099	0.00128158	0.000543478	0.00129441	0.00159355	0	0.00164229	0.977752	0.202146	2.65847	1.7888	3.95096	1.31908e-06	0.8923	0
rs182079704	intergenic	CXXC4-AS1(dist=113775),TET2(dist=334508)	4:105732524:T:C	4	105732524	3.06247	0.233442	1.63131e-06	6.70692e-126	39021.4	0.994107	1.10618e-113	11512.2	0.981975	0.00295379	0.00756677	0.00250085	0.000422548	0	0.000429894	0.000806452	0	0.000831117	1.11922	0.233442	3.06247	1.93804	4.83929	1.63131e-06	0.9997	0
rs183866621	intergenic	ELOVL6(dist=147429),ENPEP(dist=129980)	4:111267249:A:C	4	111267249	5.51083	0.344673	7.35712e-07	1.87377e-133	32238.6	0.992436	5.04825e-99	11268.8	0.983975	0.00121822	0.00409248	0.000935998	0.000557207	0	0.000566893	7.74194e-05	0	7.97872e-05	1.70671	0.344673	5.51083	2.8043	10.8295	7.35718e-07	0.9997	0
rs188040487	intergenic	PITX2(dist=104177),C4orf32(dist=1399097)	4:111667456:T:G	4	111667456	17.3066	0.867922	0.00101997	4.14175e-124	27465.5	0.991747	10.5451	0.758659	0.00190258	0.00028742	0.00103858	0.000213665	0.000705795	0	0.000718065	0.00292903	0.0126087	0.00263298	2.57024	0.571201	13.069	4.26606	40.0368	6.80428e-06	0.9117	0
rs766103165	intergenic	PITX2(dist=625818),C4orf32(dist=877456)	4:112189097:G:C	4	112189097	5.44544	0.33524	4.29463e-07	2.71511e-118	24772.2	0.991281	2.22278e-105	10092	0.98095	0.00168914	0.00492087	0.00137183	0.000859027	0	0.000873961	0.000174194	0	0.000179521	1.69478	0.33524	5.44544	2.82274	10.505	4.29464e-07	0.9997	0
rs559363553	intergenic	PITX2(dist=692752),C4orf32(dist=810522)	4:112256031:G:A	4	112256031	5.93094	0.331901	8.15853e-08	6.80376	3.176	0.546017	2.80192e-111	9974.82	0.97964	0.00173668	0.00505687	0.00141067	0.0011237	0.00190217	0.00111017	0.000496774	0	0.000511968	1.78166	0.330104	5.93974	3.11012	11.3438	6.76561e-08	0.9987	0
rs921630668	intergenic	PITX2(dist=914725),C4orf32(dist=588549)	4:112478004:C:A	4	112478004	6.16749	0.326016	2.40001e-08	0.591159	5.07263	0.917464	0.0519282	8.78135	0.736239	0.0016792	0.00519288	0.00133419	0.00108655	0.000815217	0.00109127	0.000625806	0.000217391	0.000638298	1.80311	0.325122	6.06849	3.20872	11.477	2.92356e-08	0.776	0
rs143139551	exonic	ALPK1	4:113352214:G:A	4	113352214	2.78471	0.243126	2.52668e-05	7.71462	1.2019	0.0891491	1.23897e-107	9894.53	0.980152	0.00280677	0.00682493	0.00241223	0.00209881	0.00788043	0.0019983	0.000503226	0	0.000518617	1.0642	0.238299	2.89852	1.8169	4.62403	7.97647e-06	0.7078	0
rs72919297	upstream	SNHG8,SNORA24(dist=8)	4:119199909:C:T	4	119199909	1.49113e-12	16544.6	0.998687	NA	NA	NA	36.2693	0.773327	3.42497e-06	1.4371e-05	0	1.57821e-05	0	0	0	0.00236129	0.0165217	0.00192819	3.59097	0.773327	36.2693	7.96654	165.123	3.42497e-06	0.9985	0
rs113607888	intergenic	MARCH1(dist=88298),LINC01207(dist=282578)	4:165392705:T:C	4	165392705	2.01982	0.15391	4.93244e-06	1.30596	0.976056	0.784477	1.2711	1.29421	0.852952	0.00716118	0.0136128	0.0065277	0.0122632	0.0119565	0.0122685	0.004	0.00456522	0.00398271	0.686267	0.150994	1.98629	1.47745	2.67036	5.49323e-06	0.8541	0
rs76673620	intergenic	MARCH1(dist=117698),LINC01207(dist=253178)	4:165422105:C:T	4	165422105	2.04786	0.156776	4.82819e-06	0.649172	1.36478	0.751564	1.25493	1.25906	0.85687	0.00686381	0.0132295	0.00623877	0.00902675	0.00625	0.00907502	0.00501935	0.00565217	0.005	0.694679	0.154573	2.00307	1.47952	2.71188	6.98409e-06	0.6572	0
rs72703688	intronic	CPE	4:166392802:C:T	4	166392802	1.20596	0.0461426	4.93734e-05	1.7788	0.222405	0.00960926	1.02111	0.390198	0.957296	0.136342	0.158581	0.134158	0.102066	0.163043	0.101006	0.0321419	0.0326087	0.0321277	0.200899	0.0448806	1.2225	1.11956	1.33491	7.59478e-06	0.2077	36.38
rs72703694	intronic	CPE	4:166395150:G:A	4	166395150	1.20869	0.0461278	3.97374e-05	1.78003	0.222693	0.00961566	1.02657	0.389004	0.94625	0.136467	0.158914	0.134263	0.102391	0.163043	0.101337	0.0322194	0.0328261	0.0322008	0.20308	0.0448675	1.22517	1.12203	1.33779	6.00516e-06	0.2115	35.62
rs57942049	intronic	CPE	4:166396321:C:G	4	166396321	1.20821	0.0461287	4.12654e-05	1.78003	0.222693	0.00961566	1.02596	0.389046	0.947469	0.136528	0.158877	0.134333	0.102433	0.163043	0.101379	0.0322452	0.0328261	0.0322274	0.202696	0.0448684	1.2247	1.1216	1.33728	6.25564e-06	0.2109	35.75
rs56963749	intronic	CPE	4:166396822:A:G	4	166396822	1.20496	0.0461501	5.34599e-05	1.72434	0.225135	0.015517	1.0593	0.384218	0.880816	0.136509	0.158531	0.134347	0.102298	0.15788	0.101332	0.0320065	0.0334783	0.0319614	0.198941	0.0449002	1.22011	1.11732	1.33235	9.39164e-06	0.2768	22.16
rs765931041	intronic	PALLD	4:169501695:C:A	4	169501695	4.35419	0.330437	8.50347e-06	0.0561597	7.46577	0.699718	3.30302e-110	20375.6	0.990129	0.00172894	0.00380811	0.00152479	0.000343611	0.000271739	0.00034486	1.29032e-05	0	1.32979e-05	1.46263	0.330114	4.31731	2.26055	8.24539	9.39318e-06	0.844	0
rs144435991	intergenic	CLCN3(dist=3912),HPF1(dist=2369)	4:170648250:C:T	4	170648250	2.21714	0.180276	1.00241e-05	19.3438	1.60474	0.0648904	0.304694	4.05109	0.769243	0.00698541	0.0128338	0.00641116	0.00158804	0.00461957	0.00153534	0.00133548	0.000869565	0.00134973	0.819289	0.178975	2.26889	1.59759	3.22225	4.7016e-06	0.3596	2.22
rs183834244	intronic	HPF1	4:170675326:A:T	4	170675326	2.41928	0.158791	2.64077e-08	16.4013	1.74644	0.109212	0.300081	3.15975	0.703241	0.00993478	0.0176929	0.00917302	0.00256315	0.00407609	0.00253685	0.00215484	0.00130435	0.00218085	0.893907	0.157941	2.44466	1.79381	3.33166	1.51588e-08	0.442	0
rs74484711	intergenic	HPF1(dist=144261),LINC02275(dist=15558)	4:170823354:C:A	4	170823354	NA	NA	NA	NA	NA	NA	14.7735	0.56536	1.90696e-06	0	0	0	0	0	0	0.00305806	0.0232609	0.00244016	2.69283	0.56536	14.7735	4.87796	44.7431	1.90696e-06
rs150862430	intergenic	LINC01612(dist=156672),LINC02382(dist=302075)	4:171361545:T:C	4	171361545	2.76847	0.227442	7.56414e-06	0.0109463	5.76241	0.433343	0.0385243	9.04016	0.718681	0.00393434	0.00798714	0.0035364	0.00283711	0.000815217	0.00287226	0.000683871	0.000217391	0.000698138	1.00699	0.227193	2.73736	1.75364	4.27289	9.3223e-06	0.5646	0
rs187074848	intergenic	LINC01612(dist=224495),LINC02382(dist=234252)	4:171429368:T:C	4	171429368	2.97902	0.239536	5.18588e-06	0.111632	4.12229	0.594812	0.170463	5.26536	0.73686	0.00359717	0.00743076	0.00322075	0.0027071	0.0013587	0.00273054	0.000903226	0.000434783	0.000917553	1.07468	0.238886	2.92905	1.83393	4.67812	6.83704e-06	0.6297	0
rs191541150	intergenic	LINC01612(dist=309029),LINC02382(dist=149718)	4:171513902:C:T	4	171513902	3.29811	0.265666	7.05877e-06	177.213	5.99892	0.388111	1.39316e-107	7610.96	0.974211	0.00284325	0.00625618	0.00250813	0.0016159	0.0013587	0.00162037	0.000735484	0	0.000757979	1.20115	0.265406	3.32393	1.97576	5.59203	6.01983e-06	0.802	0
rs71607814	intergenic	LINC01612(dist=444704),LINC02382(dist=14043)	4:171649577:G:A	4	171649577	2.82325	0.181132	1.00412e-08	1.10903	3.66287	0.977462	3.30588e-06	16.404	0.441707	0.00654433	0.0131553	0.00589521	0.00460624	0.00217391	0.00464853	0.00171613	0.000217391	0.00176197	1.03395	0.1809	2.81215	1.97267	4.00888	1.09316e-08	0.6847	0
rs192792889	intergenic	LINC01098(dist=1635174),LINC00290(dist=1438165)	4:180547078:A:G	4	180547078	3.88768	0.294701	4.07681e-06	1.15987	1.17116	0.899229	1.47576e-102	7641.34	0.975521	0.00170683	0.00484669	0.00139853	0.00707188	0.00842391	0.00704837	0.000341935	0	0.000352394	1.28579	0.285792	3.61752	2.06605	6.33406	6.82612e-06	0.6053	0
rs192892322	intergenic	LINC01098(dist=1803688),LINC00290(dist=1269651)	4:180715592:A:G	4	180715592	3.25242	0.245905	1.61734e-06	698.535	3.5895	0.0680787	8.70891	3.90838	0.579736	0.00257904	0.00652819	0.00219128	0.000682578	0.00407609	0.000623583	0.000419355	0.000869565	0.000405585	1.20825	0.244848	3.34762	2.07165	5.40947	8.02761e-07	0.3186	12.56
rs141473071	intergenic	LINC01098(dist=1914427),LINC00290(dist=1158912)	4:180826331:T:C	4	180826331	2.172	0.175418	9.79248e-06	2.56792	1.37432	0.492571	8.08414	1.07358	0.0515738	0.00696109	0.0118818	0.00647793	0.0040026	0.00652174	0.00395881	0.00398065	0.00869565	0.00383644	0.811904	0.171765	2.25219	1.60841	3.15366	2.28042e-06	0.4798	0
rs187473833	intergenic	LINC00290(dist=438763),TEMN3-AS1(dist=222093)	4:182519065:C:T	4	182519065	6.34708	0.438619	2.51763e-05	4.51007e-106	34073.6	0.99432	235.435	2.14575	0.0109206	0.000842361	0.00276954	0.000653135	0.000427192	0	0.000434618	0.000341935	0.00304348	0.000259309	1.99293	0.429733	7.33696	3.16024	17.0338	3.52491e-06	0.2564	26.53
rs145895981	intergenic	LOC105374620(dist=110799),LINC01377(dist=146508)	5:3031441:G:A	5	3031441	3.31951	0.31253	0.000123511	13.9451	0.802184	0.00102002	1.67504	1.56165	0.741163	0.00176874	0.00437685	0.00151265	0.00449944	0.0190217	0.00424698	0.00196129	0.00282609	0.00193484	1.35963	0.286275	3.89474	2.22227	6.82591	2.04037e-06	0.2142	35.1
rs113205571	intergenic	NONE(dist=NONE),PLEKHG4B(dist=9347)	5:82919:C:T	5	82919	2.66146	0.228926	1.90324e-05	4.63727	0.773039	0.0471957	8.42052	1.12782	0.0588663	0.00362038	0.00736894	0.00325232	0.00430442	0.0127717	0.00415722	0.0014	0.005	0.00128989	1.06405	0.21546	2.89808	1.89979	4.42093	7.87345e-07	0.4959	0
rs139406060	intergenic	IRX1(dist=1089292),LINC02114(dist=82785)	5:4690809:C:T	5	4690809	1.82093	0.144801	3.48686e-05	3.04605	1.24951	0.372698	3.61984	0.695815	0.0644853	0.0143588	0.0189045	0.0139125	0.00229383	0.00625	0.00222506	0.00741935	0.0147826	0.00719415	0.634042	0.14086	1.88522	1.4304	2.48464	6.75679e-06	0.5816	0
rs573704343	intergenic	IRX1(dist=1148500),LINC02114(dist=23577)	5:4750017:T:C	5	4750017	5.28809	0.358733	3.44043e-06	4.71392e-122	22035.4	0.989885	1.31798	11.4413	0.980747	0.00105461	0.00368447	0.000796387	0.00251672	0	0.00256047	0.000206452	0.000217391	0.000206117	1.66409	0.358557	5.28087	2.61515	10.6639	3.46592e-06	0.9926	0
rs78294751	intronic	CTNND2	5:11446506:G:A	5	11446506	6.9103	0.878397	0.0277634	1.01828e-107	39351.9	0.995005	3.24858	0.293262	5.87849e-05	0.000264205	0.000840752	0.000207595	0.000441122	0	0.000448791	0.0405613	0.0847826	0.0392088	1.25391	0.278168	3.50403	2.03135	6.04435	6.55196e-06	0.7174	0
rs61760274	intronic	CTNND2	5:11452090:C:T	5	11452090	4.54945	0.884822	0.0868568	4.37111e-129	33493.3	0.992959	3.28051	0.289335	4.02635e-05	0.000289631	0.000729476	0.000246443	0.00060364	0	0.000614135	0.0418774	0.0876087	0.0404787	1.21959	0.275006	3.38579	1.97502	5.8043	9.21687e-06	0.9401	0
rs61760266	intronic	CTNND2	5:11453549:T:C	5	11453549	5.03328	0.90652	0.0746319	3.16278e-125	35993.5	0.993645	3.28231	0.29041	4.26463e-05	0.000286314	0.000729476	0.000242801	0.000492199	0	0.000500756	0.0414903	0.0869565	0.0400997	1.22834	0.276564	3.41555	1.9863	5.87323	8.93682e-06	0.904	0
rs61760262	intronic	CTNND2	5:11453899:T:G	5	11453899	8.28287	1.00129	0.0347328	1.04984e-128	36041.3	0.993476	3.23756	0.289557	4.96425e-05	0.000239885	0.00068002	0.000196669	0.000515416	0	0.000524376	0.0413484	0.0865217	0.0399668	1.24731	0.278159	3.48098	2.01803	6.00448	7.31986e-06	0.6662	0
rs61757542	intronic	CTNND2	5:11465676:G:A	5	11465676	9.44462	0.849891	0.00824088	4.66669e-124	34387	0.993411	2.98513	0.287058	0.00013906	0.000328322	0.00101385	0.000261011	0.000571137	0	0.000581066	0.0427097	0.086087	0.041383	1.21159	0.271964	3.3588	1.97099	5.72381	8.39118e-06	0.4385	0
rs61757535	intronic	CTNND2	5:11466898:C:A	5	11466898	20.0197	1.01921	0.00327954	2.10513e-123	33074.1	0.993186	2.99281	0.286989	0.000133616	0.000269732	0.0009273	0.000205167	0.000594354	0	0.000604686	0.0433032	0.0867391	0.0419747	1.23583	0.276247	3.44123	2.00248	5.91371	7.68984e-06	0.1997	37.92
rs115657947	intergenic	ANKH(dist=54231),LINC02149(dist=265637)	5:14926118:G:A	5	14926118	1.38427	0.0763608	2.05899e-05	1.55736	0.743461	0.551272	2.12336	0.440362	0.0872749	0.0561209	0.0694362	0.0548135	0.0149378	0.0252717	0.0147581	0.0210516	0.0341304	0.0206516	0.338731	0.0748556	1.40317	1.21169	1.6249	6.03606e-06	0.6262	0
rs117701787	intergenic	ANKH(dist=276197),LINC02149(dist=43671)	5:15148084:A:G	5	15148084	3.15512	0.268471	1.86989e-05	1.71224	0.560015	0.336888	9.59952	1.33985	0.0914036	0.00184501	0.00530415	0.00150537	0.0204216	0.0266304	0.0203137	0.00176774	0.005	0.00166888	1.07359	0.238232	2.92587	1.83429	4.66704	6.59078e-06	0.4105	0
rs148069838	intronic	FBXL7	5:15582670:G:T	5	15582670	7.15172	0.421216	3.00254e-06	1.19148	11.1568	0.987471	8.746e-100	9723.46	0.981285	0.000643378	0.00294263	0.000417618	0.000492199	0.000271739	0.000496032	4.51613e-05	0	4.65426e-05	1.9648	0.420917	7.1335	3.12616	16.2777	3.04275e-06	0.9869	0
rs184910356	intronic	MYO10	5:16739876:T:C	5	16739876	8.45722	0.460887	3.61412e-06	0.652348	24238.2	0.999986	4.33001e-106	13011.8	0.985124	0.000591422	0.0026459	0.000389696	0.000199666	0	0.000203137	3.22581e-05	0	3.32447e-05	2.13502	0.460886	8.45722	3.42699	20.8709	3.61413e-06	0.9998	0
rs142653276	intergenic	LINC02211(dist=719224),CDH9(dist=859096)	5:26021613:G:A	5	26021613	5.33924e-132	21990.4	0.989033	0.229986	28706.6	0.999959	9.52275	0.497896	5.9993e-06	4.09021e-05	0	4.49182e-05	0.000167162	0	0.000170068	0.00688387	0.0293478	0.00619681	2.25368	0.497896	9.52275	3.58876	25.2685	5.99933e-06	0.9999	0
rs145707366	intergenic	LINC02103(dist=306859),LSP1P3(dist=332346)	5:28594631:G:A	5	28594631	10.9433	0.501227	1.80839e-06	27.1123	5.61308	0.556593	1.65984e-109	8409.61	0.976239	0.000814725	0.00259644	0.000639781	0.000218239	0.000815217	0.000207861	0.0006	0	0.000618351	2.3999	0.499241	11.0221	4.14288	29.3243	1.53131e-06	0.9867	0
rs57183954	intergenic	LINC02064(dist=410061),LOC105374704(dist=74523)	5:29806144:C:T	5	29806144	3.96744	0.548126	0.011929	2.86231e+23	30.9773	0.0812342	2.6957	0.249102	6.86455e-05	0.000426708	0.00142186	0.000328995	1.85736e-05	0.000271739	1.41723e-05	0.0431613	0.0932609	0.041629	1.06065	0.226775	2.88825	1.85182	4.50474	2.90959e-06	0.1888	40.01
rs116598198	exonic	PDZD2	5:31799371:G:A	5	31799371	1.74346	0.117307	2.1521e-06	1.6218e-08	5949.64	0.997595	0.191918	2.10975	0.433974	0.0147358	0.0233185	0.0138931	0.00208024	0	0.0021164	0.00483226	0.00195652	0.00492021	0.549069	0.117126	1.73164	1.37644	2.1785	2.76097e-06	0.5797	0
rs547713209	intronic	HCN1	5:45349910:C:A	5	45349910	41.3485	0.837947	8.91878e-06	NA	NA	NA	2.79586e-106	20580.8	0.990578	0.000284103	0.00122404	0.000191813	0	0	0	1.29032e-05	0	1.32979e-05	3.72204	0.837947	41.3485	8.00175	213.666	8.91881e-06	0.9904	0
rs79251907	intergenic	HCN1(dist=1229),NONE(dist=NONE)	5:45697449:A:G	5	45697449	2.12384	0.150867	5.95597e-07	1.31812e-125	32894.7	0.993025	0.766154	1.21446	0.82639	0.00808645	0.015319	0.00737629	0.00126764	0	0.00128968	0.00566452	0.00456522	0.00569814	0.737731	0.149717	2.09118	1.55938	2.80436	8.32807e-07	0.7067	0
rs140608542	intergenic	HCN1(dist=394158),NONE(dist=NONE)	5:46090378:G:A	5	46090378	2.06101	0.153209	2.35447e-06	67.7811	3.85574	0.274171	0.5352	1.36656	0.647357	0.00808092	0.0149852	0.007403	0.00320858	0.00190217	0.00323129	0.00609677	0.00413043	0.00615691	0.711925	0.152136	2.03791	1.51246	2.74591	2.87544e-06	0.4089	0
rs139322135	intergenic	HCN1(dist=430309),NONE(dist=NONE)	5:46126529:C:G	5	46126529	2.12877	0.158097	1.76176e-06	11.0189	9.29436	0.796269	0.772027	1.1857	0.827263	0.00784877	0.0146019	0.00718569	0.00255851	0.000543478	0.00259354	0.00610323	0.005	0.00613697	0.738301	0.156688	2.09238	1.53909	2.84456	2.45405e-06	0.687	0
rs535408018	intergenic	LOC257396(dist=229187),FST(dist=136121)	5:52640143:T:A	5	52640143	8.08328	0.464546	6.84072e-06	5.82792e-152	369662	0.999248	1.75112e-109	9868.72	0.979756	0.000802565	0.0026459	0.00062157	9.28678e-06	0	9.44822e-06	0.000129032	0	0.000132979	2.0898	0.464546	8.08328	3.25206	20.0917	6.84075e-06	0.9997	0
rs148605009	intergenic	GPBP1(dist=202895),ACTBL2(dist=12442)	5:56763401:G:A	5	56763401	5.87965e-114	18588	0.988809	2.26288e+08	2108.06	0.992719	5.6213	0.374536	4.02925e-06	5.08512e-05	0	5.58442e-05	0.000227526	0.00543478	0.000136999	0.00987097	0.0419565	0.00888963	1.72656	0.374536	5.6213	2.6979	11.7125	4.02924e-06	0.9999	0
rs145625461	intergenic	GPBP1(dist=213510),ACTBL2(dist=1827)	5:56774016:A:C	5	56774016	1.69325e-112	17090.3	0.987985	2.26756e+08	2110.08	0.992725	5.60901	0.380357	5.79939e-06	5.41676e-05	0	5.94862e-05	0.000227526	0.00543478	0.000136999	0.00940645	0.0404348	0.00845745	1.72438	0.380357	5.60902	2.66146	11.821	5.79934e-06	0.9999	0
rs139239374	intergenic	ACTBL2(dist=2984),LINCR-0003(dist=84549)	5:56781620:G:A	5	56781620	4.20652e-116	21030.6	0.989921	5.19059e+09	10219.4	0.998253	6.20043	0.378495	1.43041e-06	3.86911e-05	0	4.24902e-05	0.000153232	0.00543478	6.14135e-05	0.00887097	0.041087	0.00788564	1.82462	0.378495	6.20043	2.95284	13.0198	1.43042e-06	0.9999	0
rs185701914	intronic	PDE4D	5:59081836:G:A	5	59081836	4.9339	0.351877	5.73213e-06	2.29909e-127	31018.1	0.992499	8.49423e-112	12044.4	0.983059	0.00121601	0.00391939	0.000950566	0.000492199	0	0.000500756	0.000193548	0	0.000199468	1.59613	0.351877	4.9339	2.47552	9.83363	5.73213e-06	0.9997	0
rs189150017	intronic	PDE4D	5:59279456:G:T	5	59279456	5.51405	0.376731	5.84628e-06	1.09276e-114	38575.6	0.994573	2.28837e-104	12015.3	0.984154	0.00107119	0.00358556	0.000824309	0.000329681	0	0.000335412	7.74194e-05	0	7.97872e-05	1.7073	0.376731	5.51405	2.63506	11.5385	5.84634e-06	0.9998	0
rs116809378	ncRNA_intronic	IPO11-LRRC70	5:61895180:A:G	5	61895180	2.60072	0.249026	0.00012399	0.163436	4.03272	0.653317	2.81354	0.313417	0.000965005	0.00234026	0.00613254	0.0019679	0.00145338	0.00108696	0.00145975	0.0228452	0.055	0.0218617	0.979704	0.194746	2.66367	1.81848	3.90168	4.88786e-07	0.7715	0
rs192450856	intergenic	RGS7BP(dist=67238),FAM159B(dist=10776)	5:63975359:C:T	5	63975359	1.34314e-07	19.9791	0.428371	7.53617e+28	29.0905	0.0222718	28.2902	0.657783	3.74498e-07	2.21092e-05	1.2364e-05	2.30661e-05	1.39302e-05	0.000271739	9.44822e-06	0.00296774	0.0208696	0.00242021	3.35401	0.657259	28.6172	7.89146	103.776	3.34271e-07	0.0598	64.49
rs189597970	intergenic	RGS7BP(dist=71900),FAM159B(dist=6114)	5:63980021:T:C	5	63980021	4.47827e-07	19.7781	0.45982	5.90136e+148	13148.8	0.979216	29.264	0.713093	2.19263e-06	2.10038e-05	1.2364e-05	2.18521e-05	9.28678e-06	0.000271739	4.72411e-06	0.0023871	0.0178261	0.00191489	3.353	0.71263	28.5883	7.07271	115.556	2.53738e-06	0.6612	0
rs562457253	intronic	SREK1IP1	5:64025531:G:A	5	64025531	0.00366355	9.71051	0.563497	1.00579e+150	14114.9	0.980478	27.5647	0.727079	5.08005e-06	3.53748e-05	2.4728e-05	3.64201e-05	2.78603e-05	0.000271739	2.36206e-05	0.00238065	0.0167391	0.00194149	3.26678	0.725049	26.2266	6.3324	108.622	6.61885e-06	0.6568	0
rs566638379	intronic	SREK1IP1	5:64029847:G:A	5	64029847	0.00366355	9.71051	0.563497	1.00579e+150	14114.9	0.980478	27.5647	0.727079	5.08005e-06	3.53748e-05	2.4728e-05	3.64201e-05	2.78603e-05	0.000271739	2.36206e-05	0.00238065	0.0167391	0.00194149	3.26678	0.725049	26.2266	6.3324	108.622	6.61885e-06	0.6568	0
rs565215831	intronic	SREK1IP1	5:64038846:C:T	5	64038846	0.434519	12.9011	0.948486	5.90136e+148	13148.8	0.979216	27.096	0.740256	8.30811e-06	2.10038e-05	2.4728e-05	2.06381e-05	9.28678e-06	0.000271739	4.72411e-06	0.00218065	0.0158696	0.00176197	3.28582	0.739041	26.731	6.27959	113.789	8.74563e-06	0.9498	0
rs75737631	intergenic	LINC02198(dist=17807),SLC30A5(dist=46215)	5:68343561:C:G	5	68343561	1.57635	0.0997661	5.07264e-06	0.0462724	6.23471	0.622069	1.09968	0.948975	0.920239	0.0263597	0.0334693	0.0256616	0.0010169	0.000543478	0.00102513	0.00629677	0.00673913	0.00628324	0.450281	0.0992068	1.56875	1.29154	1.90546	5.65728e-06	0.7938	0
rs571919856	intronic	MRPS27	5:71592023:C:T	5	71592023	4.71611e-09	11136.2	0.998626	6524296827755230	25.2502	0.149263	46.573	0.865094	8.99571e-06	2.21092e-05	0	2.42801e-05	9.28678e-05	0.000271739	8.97581e-05	0.00218065	0.0156522	0.00176862	3.87921	0.864587	48.386	8.88728	263.434	7.23076e-06	0.4356	0
rs544685906	intronic	TNPO1	5:72174830:G:A	5	72174830	42.1849	0.841479	8.7076e-06	550573	413263	0.999974	1.14189e-112	11008	0.981319	0.000300685	0.00119931	0.000212451	9.28678e-06	0	9.44822e-06	0.000225806	0	0.000232713	3.74206	0.841479	42.1849	8.10728	219.502	8.70766e-06	0.9997	0
rs77533159	intronic	EDIL3	5:83306528:C:G	5	83306528	165.732	3.15675	0.105475	4.28914e-141	126826	0.997967	9.17928	0.496372	7.95816e-06	3.64802e-05	0.000148368	2.54941e-05	3.71471e-05	0	3.77929e-05	0.00537419	0.0265217	0.00472739	2.28676	0.490347	9.84301	3.76475	25.7347	3.10788e-06	0.6637	0
rs10045456	intergenic	NBPF22P(dist=153699),COX7C(dist=166720)	5:85747064:A:C	5	85747064	1.30175	0.0591522	8.26535e-06	1.99704	0.577448	0.230995	0.0180247	3.19311	0.208496	0.093197	0.109273	0.0916185	0.00980684	0.0418478	0.00924981	0.0207935	0.000652174	0.0214096	0.266701	0.0588342	1.30565	1.16345	1.46524	5.81251e-06	0.3099	14.64
rs560140859	intergenic	NBPF22P(dist=284447),COX7C(dist=35972)	5:85877812:G:A	5	85877812	4.34874	0.415159	0.000399312	7.83218	0.628961	0.00106621	2.24828e-113	11393.3	0.981837	0.00099602	0.00263353	0.000835235	0.00946322	0.0258152	0.00917895	0.000445161	0	0.000458777	1.64844	0.346484	5.19884	2.63617	10.2527	1.95903e-06	0.7371	0
rs141306305	intergenic	ARRDC3-AS1(dist=1274226),NR2F1-AS1(dist=754304)	5:91990758:C:T	5	91990758	6.63634e-121	18437	0.988025	5.14083	64969.5	0.99998	18.8048	0.61784	2.04438e-06	5.08512e-05	0	5.58442e-05	4.17905e-05	0	4.2517e-05	0.00289677	0.0197826	0.00238032	2.93411	0.61784	18.8048	5.60213	63.1226	2.04437e-06	0.9999	0
rs114369377	intergenic	LINC02113(dist=733910),LOC100133050(dist=67641)	5:99647568:G:T	5	99647568	4.62937	1.35762	0.259	8.98185e-136	63614.7	0.9961	4.52608	0.333478	5.96552e-06	0.000177979	0.000284372	0.000167533	0.000139302	0	0.000141723	0.0127613	0.0480435	0.0116822	1.51114	0.323851	4.53189	2.40222	8.54963	3.0688e-06	0.9999	0
rs79196924	intergenic	LINC02113(dist=736463),LOC100133050(dist=65088)	5:99650121:G:C	5	99650121	4.34081	1.35705	0.279339	2.67427e-135	61902.9	0.996006	4.46643	0.338865	1.00325e-05	0.00015587	0.000272008	0.000144467	0.000148588	0	0.000151172	0.0123871	0.0463043	0.0113497	1.49491	0.32877	4.45896	2.34088	8.49352	5.44188e-06	0.9998	0
rs79881367	intergenic	LINC02113(dist=737374),LOC100133050(dist=64177)	5:99651032:A:G	5	99651032	4.62937	1.35762	0.259	8.98185e-136	63614.7	0.9961	4.35502	0.344472	1.94373e-05	0.000173557	0.000284372	0.000162677	0.000139302	0	0.000141723	0.012	0.0441304	0.0110173	1.47502	0.333892	4.37114	2.27185	8.41026	9.97696e-06	0.999	0
rs550443440	intergenic	WDR36(dist=47500),CAMK4(dist=45651)	5:110513700:G:A	5	110513700	NA	NA	NA	3.69104e-53	63420.9	0.998481	237.17	1.23444	9.41598e-06	0	0	0	8.3581e-05	0	8.5034e-05	0.00108387	0.00913043	0.000837766	5.46878	1.23444	237.17	21.1	2665.85	9.41599e-06	0.9984	0
rs183808022	intronic	COMMD10	5:115423439:A:T	5	115423439	4.57992	0.33994	7.59409e-06	3.27653e-105	22468.6	0.991457	3.24669e-107	10370.2	0.981136	0.00138183	0.00414194	0.00111081	0.000928678	0	0.000944822	0.00036129	0	0.00037234	1.52168	0.33994	4.57992	2.35231	8.91704	7.59416e-06	0.9997	0
rs139441945	intergenic	FAM170A(dist=729794),PRR16(dist=98662)	5:119701311:A:C	5	119701311	2.77118	0.247649	3.85829e-05	4.57468e-144	200203	0.998685	12.3426	0.925118	0.00659817	0.00288967	0.00628091	0.00255669	2.78603e-05	0	2.83447e-05	0.00131613	0.00782609	0.00111702	1.11916	0.239226	3.06228	1.91607	4.89416	2.89312e-06	0.2963	17.79
rs139430789	intergenic	FAM170A(dist=817105),PRR16(dist=11351)	5:119788622:T:C	5	119788622	2.74066	0.240946	2.86004e-05	9.95037e-148	247192	0.998907	14.3629	1.19136	0.0253092	0.00290184	0.00644164	0.00255427	1.85736e-05	0	1.88964e-05	0.00112258	0.00521739	0.00099734	1.07329	0.236164	2.92498	1.84118	4.64677	5.50208e-06	0.3951	0
rs551458737	intronic	ZNF608	5:124012514:T:C	5	124012514	4.6627	0.343274	7.29041e-06	8.37897e-45	32894.3	0.997538	8.53208e-93	11819.3	0.98569	0.00217776	0.00400593	0.00199825	0.000269316	0	0.000273998	2.58065e-05	0	2.65957e-05	1.53959	0.343274	4.6627	2.37923	9.13773	7.29044e-06	0.9998	0
rs141518542	ncRNA_intronic	LINC02240	5:124837959:G:A	5	124837959	0.0516779	13.967	0.83201	9.85715e-146	150264	0.998227	10.6854	0.519205	5.05461e-06	2.21092e-05	1.2364e-05	2.30661e-05	3.71471e-05	0	3.77929e-05	0.00428387	0.0247826	0.00365691	2.36152	0.518847	10.6071	3.83658	29.3256	5.32701e-06	0.9298	0
rs149123856	ncRNA_intronic	LINC02240	5:124838281:A:G	5	124838281	0.0516779	13.967	0.83201	9.85715e-146	150264	0.998227	10.6854	0.519205	5.05461e-06	2.21092e-05	1.2364e-05	2.30661e-05	3.71471e-05	0	3.77929e-05	0.00428387	0.0247826	0.00365691	2.36152	0.518847	10.6071	3.83658	29.3256	5.32701e-06	0.9298	0
rs147537593	ncRNA_intronic	LINC02240	5:124851379:G:C	5	124851379	1.45075e-06	17.1794	0.433902	5.41201e+07	12.2898	0.147366	9.93019	0.443969	2.33366e-07	4.42184e-05	1.2364e-05	4.73462e-05	0.000195022	0.000543478	0.000188964	0.00727742	0.0352174	0.00642287	2.30529	0.443532	10.0271	4.20372	23.9176	2.01904e-07	0.2964	17.76
rs756581992	intergenic	PRRC1(dist=64342),CTXN3(dist=29591)	5:126955122:A:C	5	126955122	12.9643	0.552933	3.58952e-06	2.48252e-133	90542.4	0.997309	1.44352e-90	8371.55	0.980286	0.00043113	0.00170623	0.000305929	6.96508e-05	0	7.08617e-05	5.16129e-05	0	5.31915e-05	2.5622	0.552933	12.9643	4.38615	38.3191	3.58954e-06	0.9997	0
rs183154670	intronic	KIAA1024L	5:129087602:C:T	5	129087602	5.04903e-139	19417.5	0.986916	24.0538	0.706345	6.71702e-06	1.86399e-105	8635.15	0.977721	7.84877e-05	0	8.61943e-05	0.00538169	0.0252717	0.0050359	0.000148387	0	0.000152926	3.18029	0.706345	24.0538	6.02462	96.0365	6.71712e-06	0.9995	0
rs140599308	intronic	VDAC1	5:133312073:G:A	5	133312073	3.49515	0.250908	6.11973e-07	1.26083	5.57525	0.96684	1.41841e-97	11241.9	0.984174	0.00310745	0.00682493	0.00274244	0.00398867	0.000815217	0.00404384	0.000696774	0	0.000718085	1.24932	0.250654	3.48795	2.13408	5.70074	6.22112e-07	0.9833	0
rs181916337	intergenic	SKP1(dist=9447),PPP2CA(dist=9977)	5:133522171:G:A	5	133522171	3.83715	0.273168	8.53479e-07	4.03152e-130	20920.7	0.988637	3.20972e-112	9603.04	0.978672	0.00293832	0.00645401	0.00259311	0.00323644	0	0.00329271	0.00112903	0	0.00116356	1.34473	0.273168	3.83715	2.24638	6.55442	8.53485e-07	0.9995	0
rs139795532	intergenic	PPP2CA(dist=4792),CDKL3(dist=67373)	5:133566742:C:A	5	133566742	3.5657	0.276368	4.21988e-06	1.99415e-127	19685.9	0.988176	0.00504109	11.7674	0.65303	0.00289852	0.0060089	0.00259311	0.00360327	0	0.00366591	0.00112258	0.000217391	0.00115027	1.26774	0.276291	3.55282	2.06723	6.106	4.46604e-06	0.856	0
rs188354932	intergenic	PPP2CA(dist=16395),CDKL3(dist=55770)	5:133578345:T:G	5	133578345	3.33034	0.255956	2.59766e-06	4.15201e-127	19271.9	0.987952	3.45816e-113	9263.52	0.977699	0.00315167	0.00661474	0.00281164	0.003789	0	0.00385488	0.0011871	0	0.0012234	1.20307	0.255956	3.33034	2.01657	5.5	2.59766e-06	0.9995	0
rs148834143	intronic	CDKL3	5:133666173:A:G	5	133666173	3.33281	0.253405	2.02849e-06	3.68169e-05	14.727	0.488151	3.31987e-110	9003.22	0.977663	0.00322684	0.0068002	0.00287598	0.00376114	0.000271739	0.00382181	0.00123871	0	0.0012766	1.20044	0.253367	3.32157	2.0215	5.45776	2.15908e-06	0.7403	0
rs190639330	intronic	CDKL3	5:133693877:C:T	5	133693877	3.32024	0.247997	1.30546e-06	3.68169e-05	14.727	0.488151	1.55603e-110	8806.36	0.977095	0.00327769	0.00699802	0.0029124	0.00383544	0.000271739	0.00389739	0.00128387	0	0.00132314	1.1968	0.247962	3.30952	2.03561	5.38064	1.3891e-06	0.7405	0
rs140552097	intergenic	UBE2B(dist=6159),CDKN2AIPNL(dist=3798)	5:133733958:C:G	5	133733958	3.20938	0.250091	3.12207e-06	3.99867e-06	14.3554	0.386574	3.39822e-108	8648.65	0.977174	0.0032799	0.00682493	0.00293182	0.00400724	0.000271739	0.00407218	0.00130323	0	0.00134309	1.16195	0.250053	3.19617	1.95786	5.2177	3.37071e-06	0.6384	0
rs146777514	intergenic	CDKN2AIPNL(dist=14109),LOC102546229(dist=3035)	5:133761707:A:C	5	133761707	3.09978	0.248913	5.49129e-06	0.000286593	14.018	0.560617	0.0120594	9.90785	0.65567	0.00332965	0.00678783	0.00299009	0.003789	0.000271739	0.00385015	0.00133548	0.000217391	0.00136968	1.12491	0.248796	3.07993	1.89131	5.01557	6.1429e-06	0.6866	0
rs185368648	intergenic	LOC102546229(dist=45577),LINC01843(dist=25928)	5:133816315:C:T	5	133816315	3.10546	0.235125	1.43985e-06	7.47718e-121	19674.3	0.988783	0.0182595	9.48419	0.672968	0.00333075	0.00730712	0.00294032	0.00319001	0	0.00324546	0.00124516	0.000217391	0.0012766	1.13001	0.235053	3.09568	1.95288	4.90724	1.52856e-06	0.8636	0
rs533425438	intergenic	HMHB1(dist=179076),YIPF5(dist=158363)	5:143379360:A:G	5	143379360	8.56909	0.546493	8.46603e-05	6.293	1.36335	0.177271	18.2265	1.81592	0.109917	0.000596949	0.00179278	0.000479532	0.0011237	0.00543478	0.00104875	0.000845161	0.00282609	0.000784574	2.16315	0.488555	8.69846	3.33869	22.6626	9.5271e-06	0.8945	0
rs572096501	intergenic	HMHB1(dist=228799),YIPF5(dist=108640)	5:143429083:G:T	5	143429083	9.75942	0.526822	1.5289e-05	5.43922	1.30801	0.195384	21.0321	1.48313	0.0399956	0.000613531	0.00201533	0.00047589	0.00127693	0.00570652	0.00119992	0.000729032	0.00369565	0.000638298	2.27982	0.46413	9.77492	3.93584	24.2767	9.01394e-07	0.7915	0
rs77069401	intergenic	HMHB1(dist=238362),YIPF5(dist=99077)	5:143438646:G:A	5	143438646	7.76431	0.518531	7.7312e-05	5.15409	1.32421	0.2156	24.9129	1.62691	0.0481128	0.000648906	0.0019906	0.000517166	0.00133265	0.00543478	0.00126134	0.000683871	0.00326087	0.000605053	2.09385	0.462879	8.11606	3.27593	20.1074	6.08184e-06	0.7408	0
rs552892414	intergenic	HMHB1(dist=269723),YIPF5(dist=67716)	5:143470007:C:T	5	143470007	7.75837	0.521963	8.66821e-05	4.65215	1.32228	0.244977	25.143	1.63176	0.0481391	0.000581472	0.00186696	0.000455252	0.00138373	0.00543478	0.0013133	0.000664516	0.00326087	0.000585106	2.08106	0.465344	8.01292	3.21871	19.948	7.74628e-06	0.7175	0
rs531974557	intergenic	HMHB1(dist=270763),YIPF5(dist=66676)	5:143471047:T:A	5	143471047	7.93173	0.507991	4.57005e-05	4.65215	1.32228	0.244977	23.6767	1.62475	0.0514527	0.000641167	0.0019906	0.000508668	0.00149517	0.00543478	0.00142668	0.000690323	0.00326087	0.000611702	2.09348	0.455208	8.11313	3.32435	19.8002	4.24614e-06	0.7359	0
rs146207046	intergenic	KCTD16(dist=307750),PRELID2(dist=971213)	5:144164694:T:C	5	144164694	3.99119	0.677408	0.0410315	2.21036e-128	42735.6	0.994512	3.53174	0.301099	2.78189e-05	0.000416759	0.000914936	0.000367843	0.000352897	0	0.000359033	0.0242129	0.0636957	0.0230053	1.28197	0.275143	3.60372	2.10157	6.17956	3.17328e-06	0.9865	0
rs147690848	intergenic	KCTD16(dist=308810),PRELID2(dist=970153)	5:144165754:G:C	5	144165754	4.07994	0.674451	0.0370892	9.79267e-128	46422.4	0.994974	3.65435	0.302243	1.80557e-05	0.000410126	0.0009273	0.000359345	0.000292533	0	0.000297619	0.0233226	0.0634783	0.0220944	1.31434	0.275814	3.7223	2.16787	6.39131	1.8856e-06	0.9889	0
rs146984039	intergenic	KCTD16(dist=310205),PRELID2(dist=968758)	5:144167149:T:C	5	144167149	4.04765	0.667274	0.0361448	1.16293e-127	46223.3	0.994955	3.51765	0.299599	2.68986e-05	0.000415653	0.000939664	0.000364201	0.000297177	0	0.000302343	0.0239548	0.063913	0.0227327	1.28134	0.273314	3.60145	2.10779	6.15358	2.75689e-06	0.9817	0
rs116572191	intergenic	KCTD16(dist=310809),PRELID2(dist=968154)	5:144167753:G:T	5	144167753	3.99688	0.674362	0.0399218	7.80084e-129	49453.4	0.995241	3.42046	0.299076	3.92384e-05	0.000426708	0.0009273	0.000377555	0.00026003	0	0.00026455	0.024329	0.0636957	0.023125	1.25537	0.273395	3.50914	2.05344	5.9968	4.39463e-06	0.9779	0
rs111491569	intergenic	GRXCR2(dist=61958),SH3RF2(dist=1637)	5:145314489:C:T	5	145314489	3.02328e-123	31237.8	0.992794	14.4834	131274	0.999984	41.2086	0.797002	3.07426e-06	2.21092e-05	0	2.42801e-05	3.25037e-05	0	3.30688e-05	0.00230323	0.0167391	0.0018617	3.71865	0.797002	41.2086	8.64104	196.521	3.07426e-06	1	0
rs752806601	intergenic	FAXDC2(dist=2924),CNOT8(dist=4640)	5:154233169:G:A	5	154233169	7.05972	0.474574	3.81793e-05	4.10868	0.742023	0.0568595	7.03209e-102	12157.6	0.984715	0.000470926	0.00223788	0.000297431	0.00462946	0.0154891	0.00444067	0.000135484	0	0.000139628	1.79726	0.399799	6.03312	2.75567	13.2086	6.94315e-06	0.8278	0
rs576785423	intronic	GEMIN5	5:154311213:T:C	5	154311213	6.41809	0.448694	3.42188e-05	4.39949	0.731709	0.0428985	2.05987e-96	8343.98	0.978934	0.000558258	0.00243571	0.000373913	0.00423013	0.0149457	0.00404384	0.000219355	0	0.000226064	1.75592	0.382504	5.78879	2.73523	12.2513	4.41971e-06	0.9074	0
rs189052940	intergenic	KIF4B(dist=608929),SGCD(dist=747146)	5:155006621:G:A	5	155006621	8.69976e-131	31222.9	0.992347	NA	NA	NA	6.72915	0.429895	9.22071e-06	1.87928e-05	0	2.06381e-05	0	0	0	0.00670323	0.0317391	0.0059375	1.90645	0.429895	6.72915	2.89752	15.6277	9.2207e-06	0.9923	0
rs185271902	intergenic	KIF4B(dist=617419),SGCD(dist=738656)	5:155015111:C:T	5	155015111	0.0529536	12.3188	0.811475	NA	NA	NA	7.10425	0.430198	5.17283e-06	3.86911e-05	1.2364e-05	4.12762e-05	0	0	0	0.00663226	0.0321739	0.00585106	1.95473	0.429936	7.06198	3.04059	16.4019	5.45321e-06	0.691	0
rs138704722	intergenic	SGCD(dist=33819),PPP1R2P3(dist=48880)	5:156228617:C:T	5	156228617	19.5935	0.649636	4.65439e-06	1.03548e-144	93539.6	0.997172	2.57089	3.29719	0.774587	0.000533938	0.00181751	0.000407906	9.28678e-05	0	9.44822e-05	0.000754839	0.00108696	0.000744681	2.8993	0.637382	18.1615	5.20716	63.3435	5.39614e-06	0.8331	0
rs190062379	intergenic	CLINT1(dist=394153),LINC02227(dist=67376)	5:157680336:T:C	5	157680336	6.26434	0.387898	2.2419e-06	4.30107e-152	228821	0.998785	2.5195e-100	7988.32	0.977097	0.000841256	0.00335064	0.000594862	2.32169e-05	0	2.36206e-05	0.000270968	0	0.000279255	1.83487	0.387898	6.26434	2.9288	13.3986	2.24192e-06	0.9996	0
rs184361030	intergenic	LOC285626(dist=28202),LINC01845(dist=57520)	5:158818044:C:T	5	158818044	1.02041e-136	37823.3	0.993395	1.86504e-51	119414	0.99922	15.8332	0.62307	9.29043e-06	1.98983e-05	0	2.18521e-05	3.25037e-05	0	3.30688e-05	0.00351613	0.0197826	0.00301862	2.76211	0.62307	15.8332	4.66875	53.6954	9.29044e-06	1	0
rs189926835	intronic	TENM2	5:166849080:C:A	5	166849080	93.9497	4.31992	0.292991	0.355323	11.745	0.929798	13.3922	0.591572	1.1542e-05	4.20075e-05	9.8912e-05	3.64201e-05	0.000162519	0.000271739	0.00016062	0.0056129	0.023913	0.00505319	2.62143	0.585374	13.7553	4.36708	43.3263	7.52709e-06	0.8621	0
rs139579878	intronic	TENM2	5:166863575:C:T	5	166863575	7.6651	7.23801	0.778414	1.78163e-130	79752.1	0.997011	19.151	0.598623	8.1431e-07	1.98983e-05	3.7092e-05	1.82101e-05	0.000120728	0	0.000122827	0.00347097	0.0232609	0.00286569	2.94613	0.596586	19.0322	5.91105	61.2792	7.87991e-07	0.9921	0
rs191069663	intronic	TENM2	5:166961542:A:G	5	166961542	1.51921e-48	40406.7	0.997826	NA	NA	NA	14.2831	0.515051	2.4336e-07	8.84369e-06	0	9.71204e-06	0	0	0	0.00474194	0.0278261	0.0040359	2.65908	0.515051	14.2831	5.20477	39.1961	2.4336e-07	0.9978	0
rs115302435	intronic	LCP2	5:169706134:A:T	5	169706134	4703.38	6.13533	0.168125	1.48075e-142	140893	0.998151	9.87813	0.530179	1.56097e-05	3.64802e-05	7.4184e-05	3.27781e-05	5.10773e-05	0	5.19652e-05	0.00622581	0.0254348	0.0056383	2.33602	0.52821	10.34	3.67198	29.1168	9.75546e-06	0.6058	0
rs114392002	intronic	LCP2	5:169714081:G:A	5	169714081	9.29502e-140	49597.4	0.99485	7.15274e-155	584649	0.999516	18.3716	0.610052	1.82943e-06	1.21601e-05	0	1.33541e-05	4.64339e-06	0	4.72411e-06	0.00368387	0.0213043	0.00314495	2.91081	0.610052	18.3716	5.55726	60.7344	1.82943e-06	1	0
rs940434331	intergenic	KCNIP1(dist=13038),GABRP(dist=34048)	5:170176675:C:G	5	170176675	27.6752	0.660727	5.01919e-07	3.07789e-29	37061.9	0.998587	4.40468e-22	4108.34	0.99045	0.000305107	0.00139713	0.000197883	0.000171805	0	0.000174792	6.45161e-05	0	6.64894e-05	3.32053	0.660727	27.6751	7.57997	101.044	5.01926e-07	0.9999	0
rs78306429	intergenic	TLX3(dist=43531),SNORA70J(dist=10453)	5:170782669:A:C	5	170782669	2.07435e-136	61406.2	0.995941	1.77767e-32	80808.9	0.999278	14.2927	0.577645	4.1353e-06	8.84369e-06	0	9.71204e-06	4.17905e-05	0	4.2517e-05	0.00308387	0.0208696	0.00253989	2.65975	0.577645	14.2927	4.60693	44.342	4.13531e-06	1	0
rs371659963	ncRNA_exonic	HTATSF1P2	6:3022325:G:A	6	3022325	2.17198	0.157565	8.53759e-07	0.451136	1.5914	0.616948	3.08755	0.986798	0.253263	0.0133706	0.0207591	0.0126451	0.0082513	0.0076087	0.00826247	0.00491613	0.00804348	0.00482048	0.76942	0.154856	2.15851	1.59345	2.92395	6.74292e-07	0.5767	0
rs11757891	upstream	RIPK1(dist=29)	6:3064093:G:T	6	3064093	2.07809	0.142781	3.00898e-07	0.245863	1.46028	0.336673	3.25553	0.944026	0.211174	0.0179228	0.0265455	0.0170762	0.0106148	0.00869565	0.0106481	0.00738065	0.0113043	0.00726064	0.721631	0.14052	2.05779	1.56238	2.71028	2.81497e-07	0.3076	15.17
rs139321844	ncRNA_intronic	LOC100506207	6:8586829:A:T	6	8586829	1.99193	0.263329	0.00887342	2.15538	0.286308	0.00731174	2.12074	0.293636	0.0104616	0.00303228	0.00445104	0.00289297	0.0474322	0.0872283	0.0467404	0.0283419	0.0567391	0.0274734	0.733291	0.161757	2.08192	1.51626	2.85861	5.80743e-06	0.9769	0
rs78769393	ncRNA_intronic	LOC100506207	6:8594756:C:T	6	8594756	2.05465	0.259952	0.005603	2.15512	0.286324	0.00732423	2.11179	0.294859	0.0112371	0.00313398	0.00466123	0.00298402	0.0474276	0.0872283	0.0467356	0.0282839	0.0563043	0.0274269	0.743427	0.161168	2.10313	1.53348	2.8844	3.97401e-06	0.9923	0
rs78554108	ncRNA_intronic	LOC100506207	6:8603822:G:T	6	8603822	2.00407	0.264998	0.00870701	2.21305	0.288247	0.00585364	2.12035	0.293918	0.0105544	0.00302233	0.00443867	0.00288326	0.0470329	0.0869565	0.0463388	0.0281806	0.0565217	0.0273138	0.74397	0.162539	2.10427	1.53019	2.89373	4.71313e-06	0.968	0
rs532363415	intergenic	MIR5689HG(dist=36191),GCNT2(dist=28365)	6:10493203:A:C	6	10493203	4.87313	0.349706	5.93289e-06	7.8745e-48	55426.4	0.998439	5.44412e-108	10986.5	0.982065	0.00144042	0.00410485	0.0011788	0.000120728	0	0.000122827	0.000154839	0	0.000159574	1.58374	0.349706	4.87313	2.45546	9.67127	5.93295e-06	0.9997	0
rs77062527	intronic	PHACTR1	6:13247500:G:A	6	13247500	2.91253	0.278037	0.000120609	1.55212	0.303009	0.146819	1.52437	0.15934	0.00814958	0.00183949	0.00451286	0.00157699	0.043425	0.0709239	0.0429469	0.171574	0.237391	0.169561	0.557179	0.125774	1.74574	1.36433	2.23378	9.42386e-06	0.1186	53.09
rs73357182	intronic	PHACTR1	6:13250649:C:T	6	13250649	2.87601	0.277663	0.000142022	1.5564	0.304275	0.145984	1.5356	0.155915	0.00594151	0.00187265	0.00451286	0.00161341	0.0442561	0.0709239	0.0437925	0.180168	0.250435	0.178019	0.556551	0.124123	1.74464	1.36789	2.22517	7.32988e-06	0.1319	50.64
rs9477551	intronic	KIF13A	6:17890288:A:G	6	17890288	0.616452	0.105957	4.977e-06	2.05633	0.728883	0.322624	0.34963	1.14817	0.360053	0.0444428	0.0319486	0.0456696	0.0108516	0.017663	0.0107332	0.0116387	0.00586957	0.0118152	-0.46374	0.104421	0.628927	0.512526	0.771765	8.95084e-06	0.2301	31.95
rs2328530	intronic	CDKAL1	6:20643727:G:A	6	20643727	0.860024	0.0406918	0.000210732	0.726857	0.192631	0.0976913	0.421171	0.259518	0.000862224	0.801415	0.777559	0.803757	0.830177	0.794022	0.830806	0.959258	0.917826	0.960525	-0.174232	0.0393528	0.840102	0.777739	0.907464	9.53559e-06	0.0185	74.92
rs6913509	intronic	CDKAL1	6:20648199:A:G	6	20648199	0.85959	0.0406342	0.000196503	0.728817	0.192972	0.101157	0.430142	0.259354	0.00114254	0.801474	0.777399	0.803837	0.83125	0.795652	0.831869	0.958297	0.917826	0.959535	-0.174046	0.039303	0.840259	0.777961	0.907545	9.49763e-06	0.0233	73.41
rs2328532	intronic	CDKAL1	6:20650054:T:G	6	20650054	0.860085	0.0405249	0.000199773	0.735017	0.192861	0.110424	0.427859	0.25817	0.00100765	0.801155	0.777003	0.803527	0.832457	0.798641	0.833045	0.958271	0.917174	0.959528	-0.173313	0.039199	0.840875	0.77869	0.908026	9.80849e-06	0.0219	73.84
rs10440832	intronic	CDKAL1	6:20687802:G:A	6	20687802	0.848276	0.0406558	5.17949e-05	0.735894	0.191734	0.10972	0.731427	0.157509	0.0470719	0.802539	0.777176	0.80503	0.824777	0.782337	0.825515	0.797994	0.748913	0.799495	-0.179181	0.0385612	0.835955	0.775102	0.901585	3.37347e-06	0.5244	0
rs62404164	intergenic	CASC15(dist=14359),PRL(dist=78498)	6:22208975:C:G	6	22208975	1.25454	0.052234	1.41534e-05	1.28354	0.312542	0.424473	1.34537	0.289017	0.304667	0.121662	0.143163	0.11955	0.0804003	0.0855978	0.0803099	0.0681355	0.0821739	0.0677061	0.229527	0.0507199	1.258	1.13896	1.38949	6.02887e-06	0.97	0
rs7770414	intergenic	CASC15(dist=15204),PRL(dist=77653)	6:22209820:A:G	6	22209820	1.26039	0.0538084	1.70101e-05	1.28458	0.31247	0.422864	1.35603	0.286172	0.287212	0.115002	0.136288	0.112912	0.0804421	0.0855978	0.0803524	0.0742	0.088913	0.07375	0.234382	0.0521403	1.26413	1.14132	1.40015	6.9499e-06	0.9676	0
rs9393330	ncRNA_intronic	LOC105374972	6:22715491:A:G	6	22715491	0.704889	0.0789748	9.5029e-06	1.25251	1.21766	0.853302	0.450867	0.507123	0.116231	0.958638	0.944721	0.960005	0.99804	0.994293	0.998106	0.986813	0.977174	0.987108	-0.357901	0.0778745	0.699142	0.600174	0.814429	4.30933e-06	0.6101	0
rs550022026	ncRNA_intronic	GUSBP2	6:26903395:T:A	6	26903395	2.5317e-118	10375.7	0.97918	27.9073	0.882143	0.000160882	42.0147	1.56701	0.0170582	0.000150343	0	0.000165105	0.00286497	0.0184783	0.00259354	0.000354839	0.00413043	0.000239362	3.42734	0.768707	30.7947	6.82559	138.935	8.25033e-06	0.9741	0
rs141680539	intronic	ZSCAN23	6:28409584:T:C	6	28409584	22.1651	0.802325	0.000112498	2.00043e-125	72001.9	0.996818	3.80489	0.31672	2.45231e-05	0.000249834	0.00148368	0.000128685	9.75111e-05	0	9.92063e-05	0.0192645	0.0563043	0.0181316	1.57387	0.294597	4.82529	2.70868	8.59586	9.16963e-08	0.1241	52.08
rs180679588	intergenic	LINC00533(dist=58892),LINC01623(dist=146258)	6:28681144:A:G	6	28681144	2.59362	0.214328	8.71931e-06	1.73318	7.80472	0.943824	0.61888	5.96516	0.935886	0.00326	0.00818497	0.00277643	0.000436478	0.000271739	0.000439342	0.000354839	0.000217391	0.000359043	0.950904	0.214109	2.58805	1.70106	3.93755	8.94499e-06	0.9703	0
rs192884567	intergenic	LINC00533(dist=112606),LINC01623(dist=92544)	6:28734858:C:T	6	28734858	23.4103	0.912017	0.000545484	0.164523	32376.7	0.999956	3.82369	0.38287	0.000459955	0.000183507	0.00113749	8.98364e-05	9.28678e-05	0	9.44822e-05	0.0155032	0.0415217	0.0147074	1.6127	0.353024	5.01636	2.51124	10.0205	4.91801e-06	0.1868	40.4
rs192667931	intergenic	LINC00533(dist=128498),LINC01623(dist=76652)	6:28750750:G:A	6	28750750	2.94627	0.229843	2.58629e-06	0.0338119	10.8372	0.754639	0.00386594	13.2812	0.675727	0.0029759	0.00770277	0.00251178	0.000622214	0.000271739	0.000628307	0.000819355	0.000217391	0.000837766	1.07655	0.229757	2.93453	1.87053	4.60375	2.79165e-06	0.8109	0
rs191133092	intergenic	LINC01556(dist=20670),HCG15(dist=19541)	6:28932985:A:T	6	28932985	14.8341	0.796364	0.000707768	0.0375802	58866.7	0.999956	5.23408	0.343086	1.40413e-06	0.00020451	0.0011004	0.000116544	5.10773e-05	0	5.19652e-05	0.0151226	0.0521739	0.0139894	1.81827	0.315089	6.16121	3.32243	11.4255	7.89637e-09	0.486	0
rs45540338	intronic	C6orf48	6:31804438:T:G	6	31804438	8.53578	0.456531	2.64178e-06	190817	6.1391	0.0476367	1.53615	9.83619	0.965189	0.000878841	0.00276954	0.000693197	9.28678e-05	0.0013587	7.08617e-05	0.000212903	0.000217391	0.000212766	2.19556	0.454787	8.98503	3.68466	21.91	1.38141e-06	0.262	25.34
rs150379644	intronic	TNXB	6:32035430:A:T	6	32035430	2.77969	0.240577	2.14216e-05	9.16549	2.05818	0.281745	11.3613	2.3195	0.294763	0.00391886	0.0072453	0.00359224	0.000775446	0.00271739	0.000741686	0.00103871	0.00195652	0.00101064	1.05303	0.237692	2.86634	1.79887	4.56725	9.41226e-06	0.709	0
rs3134986	intergenic	HLA-DQB1(dist=10087),HLA-DQA2(dist=64610)	6:32644553:C:T	6	32644553	1.18479	0.0479286	0.000403316	1.48076	0.190755	0.0395988	1.49245	0.161123	0.0129481	0.226759	0.261029	0.223394	0.210188	0.370109	0.207407	0.213142	0.279783	0.211104	0.199529	0.0446623	1.22083	1.1185	1.33251	7.91379e-06	0.2266	32.65
rs138177846	intronic	MAPK14	6:36055776:A:G	6	36055776	4.51851e-129	16934.6	0.986077	1.50201	15862.8	0.99998	4.64621	0.325495	2.36864e-06	6.85386e-05	0	7.52683e-05	0.000766159	0	0.000779478	0.0169161	0.0578261	0.0156649	1.53605	0.325495	4.64621	2.45489	8.7936	2.36863e-06	0.9998	0
rs150039526	intergenic	MAPK14(dist=18034),MAPK13(dist=1214)	6:36097047:C:T	6	36097047	0.000354975	14.311	0.578854	3.81701	14.6344	0.927072	4.21324	0.320822	7.36164e-06	8.73314e-05	1.2364e-05	9.46924e-05	0.00102619	0.000271739	0.0010393	0.018129	0.0584783	0.0168949	1.43347	0.320665	4.19324	2.23663	7.86149	7.81022e-06	0.8067	0
rs140128114	intronic	MAPK13	6:36101528:C:T	6	36101528	4.88683e-121	12350.4	0.982105	49.0362	3.37524	0.2488	4.35192	0.306302	1.57723e-06	0.000116073	0	0.00012747	0.00127229	0.00190217	0.00126134	0.0189677	0.0636957	0.0175997	1.4904	0.305049	4.43887	2.44124	8.07116	1.03022e-06	0.7745	0
rs116212227	intronic	PNPLA1	6:36253113:G:A	6	36253113	0.587841	1.20283	0.658701	1.85768	0.398923	0.120544	2.91887	0.233666	4.55495e-06	0.000381384	0.000259644	0.000393338	0.026328	0.0421196	0.0260535	0.047529	0.108913	0.0456516	0.915124	0.19885	2.49708	1.6911	3.68721	4.18272e-06	0.2949	18.1
rs114449513	intronic	PNPLA1	6:36254083:T:C	6	36254083	0.640326	1.07526	0.678452	1.74298	0.395727	0.160321	2.94814	0.233539	3.66493e-06	0.00044329	0.000321464	0.000455252	0.0268574	0.0421196	0.026592	0.0481742	0.110217	0.0462766	0.898384	0.197698	2.45563	1.66678	3.61782	5.51371e-06	0.2316	31.64
rs115559801	intronic	KIF6	6:39587343:C:T	6	39587343	2.57193	0.182374	2.2216e-07	8.23708	4.7746	0.658751	0.328777	3.35953	0.740561	0.00605793	0.0117211	0.00550187	0.000376114	0.00108696	0.000363757	0.00131613	0.000652174	0.00133644	0.940313	0.181974	2.56078	1.79256	3.65824	2.37509e-07	0.805	0
rs139317629	intergenic	GCM1(dist=71176),ELOVL5(dist=47396)	6:53084800:C:T	6	53084800	4.29974	0.332141	1.12637e-05	2.88694e-110	23270.6	0.991352	20.1624	1.79205	0.0937	0.00195335	0.00443867	0.00170932	0.000766159	0	0.000779478	0.00043871	0.0023913	0.000378989	1.50987	0.326579	4.52616	2.38638	8.58458	3.77676e-06	0.698	0
rs554880127	intergenic	GCM1(dist=83940),ELOVL5(dist=34632)	6:53097564:T:G	6	53097564	4.32566	0.327479	7.74039e-06	1.73689e-117	35263.5	0.993917	1.43383e-101	10326	0.98206	0.00196219	0.00452522	0.00171053	0.0008776	0	0.000892857	0.00036129	0	0.00037234	1.46456	0.327479	4.32566	2.27665	8.21878	7.7404e-06	0.9997	0
rs143859030	intergenic	TINAG(dist=31031),FAM83B(dist=425588)	6:54285981:G:A	6	54285981	0.656699	1.70341	0.805005	1.63625	83102	0.999995	6.34866	0.387814	1.88103e-06	0.000148132	0.000136004	0.000149323	0.000116085	0	0.000118103	0.00941935	0.0404348	0.00847074	1.73644	0.378137	5.6771	2.70551	11.9125	4.38826e-06	0.4303	0
rs146515581	intergenic	TINAG(dist=63969),FAM83B(dist=392650)	6:54318919:G:A	6	54318919	2.70451e-42	17482	0.995632	559.218	8.44047	0.453527	10.1701	0.490034	2.20957e-06	2.54256e-05	0	2.79221e-05	6.0364e-05	0.000271739	5.66893e-05	0.0035871	0.026087	0.00289894	2.33291	0.48921	10.3079	3.95137	26.8903	1.85387e-06	0.8937	0
rs142166990	intronic	EYS	6:64535619:A:G	6	64535619	3.10803e-130	17308.1	0.986254	81.1855	0.992517	9.42829e-06	2.49541e-101	13264.3	0.986067	7.40659e-05	0	8.13383e-05	0.00289283	0.0173913	0.00264078	5.16129e-05	0	5.31915e-05	4.39673	0.992517	81.1853	11.6046	567.969	9.42839e-06	0.9997	0
rs190835417	intergenic	LOC101928280(dist=89775),LOC101928307(dist=212989)	6:69129566:A:G	6	69129566	0.188365	4.25629	0.6949	2.80425	6.22765	0.868492	4.52323	0.326442	3.77756e-06	0.000108335	6.182e-05	0.000112902	6.50074e-05	0.000271739	6.14135e-05	0.0161419	0.0545652	0.0149668	1.48939	0.325042	4.43437	2.34504	8.3852	4.60269e-06	0.7558	0
rs145609682	intronic	ADGRB3	6:69459026:G:A	6	69459026	3.73211	0.353653	0.000196156	2.9748	0.404842	0.00708462	1.47933	1.34554	0.771032	0.00116184	0.00336301	0.00094571	0.0610977	0.0836957	0.0607048	0.00241935	0.00304348	0.00240027	1.18762	0.261272	3.27927	1.96507	5.47239	5.47946e-06	0.7627	0
rs188935219	intronic	MB21D1	6:74155925:C:T	6	74155925	22.1682	2.24267	0.16707	8.71609e-143	89309.9	0.997078	8.32185	0.481047	1.05912e-05	8.95423e-05	0.000222552	7.64823e-05	0.000106798	0	0.000108655	0.00706452	0.03	0.00636303	2.16198	0.470348	8.68833	3.45595	21.8426	4.29542e-06	0.9128	0
rs188692403	intergenic	SNHG5(dist=121686),HTR1E(dist=1136887)	6:86510137:C:T	6	86510137	3.47503	0.279871	8.56161e-06	1.52415	10.4761	0.967911	2.06135e-103	9535.49	0.980218	0.00268295	0.00578635	0.00237824	0.00027396	0.000271739	0.000273998	0.000393548	0	0.000405585	1.24502	0.279771	3.47299	2.00705	6.00966	8.58214e-06	0.9966	0
rs564515596	intergenic	SNHG5(dist=441767),HTR1E(dist=816806)	6:86830218:G:A	6	86830218	3.874	0.291006	3.2585e-06	4.50745e-134	46075.7	0.994683	1.88229	8.87475	0.943184	0.00229052	0.00550198	0.00197519	0.000334324	0	0.000340136	0.0002	0.000217391	0.000199468	1.35351	0.290849	3.87099	2.189	6.84539	3.26113e-06	0.9967	0
rs1998766	intronic	ZNF292	6:87896612:G:A	6	87896612	1.21881	0.0459778	1.67909e-05	0.957182	0.227226	0.84728	1.28791	0.137684	0.0661055	0.140167	0.163205	0.137905	0.123472	0.136685	0.123243	0.405458	0.465	0.403637	0.19463	0.0428288	1.21486	1.11704	1.32124	5.51017e-06	0.5258	0
rs145688311	intergenic	RNGTT(dist=87648),PNRC1(dist=29433)	6:89760996:G:A	6	89760996	1.16288e-143	33339.3	0.992124	3.40894e-126	60080.8	0.996163	10.956	0.524092	4.93145e-06	3.20584e-05	0	3.52061e-05	0.000176449	0	0.000179516	0.00445806	0.025	0.00382979	2.39388	0.524092	10.956	3.92225	30.6032	4.93146e-06	0.9999	0
rs140353139	intergenic	RNGTT(dist=88533),PNRC1(dist=28548)	6:89761881:C:T	6	89761881	1.16288e-143	33339.3	0.992124	3.40894e-126	60080.8	0.996163	10.956	0.524092	4.93145e-06	3.20584e-05	0	3.52061e-05	0.000176449	0	0.000179516	0.00445806	0.025	0.00382979	2.39388	0.524092	10.956	3.92225	30.6032	4.93146e-06	0.9999	0
rs142765224	intergenic	RNGTT(dist=88550),PNRC1(dist=28531)	6:89761898:T:C	6	89761898	1.16288e-143	33339.3	0.992124	3.40894e-126	60080.8	0.996163	10.956	0.524092	4.93145e-06	3.20584e-05	0	3.52061e-05	0.000176449	0	0.000179516	0.00445806	0.025	0.00382979	2.39388	0.524092	10.956	3.92225	30.6032	4.93146e-06	0.9999	0
rs145062757	intergenic	RNGTT(dist=90450),PNRC1(dist=26631)	6:89763798:T:A	6	89763798	1.16288e-143	33339.3	0.992124	3.40894e-126	60080.8	0.996163	10.8774	0.524889	5.44065e-06	3.20584e-05	0	3.52061e-05	0.000176449	0	0.000179516	0.00436774	0.0247826	0.00374335	2.38669	0.524889	10.8774	3.88804	30.4312	5.44064e-06	0.9999	0
rs570529539	intergenic	CASC6(dist=426383),EPHA7(dist=1123211)	6:92826529:T:A	6	92826529	3.89985	0.312678	1.34577e-05	1.25046e-128	71012.1	0.996691	11.5015	1.23296	0.0475933	0.00153549	0.0041543	0.00127835	0.000102155	0	0.00010393	0.000812903	0.00434783	0.000704787	1.42629	0.303084	4.16323	2.29848	7.54086	2.52705e-06	0.6966	0
rs142363036	intergenic	CASC6(dist=442152),EPHA7(dist=1107442)	6:92842298:C:G	6	92842298	4.24394	0.323234	7.75065e-06	0.0246879	9.40659	0.693954	6.66358	1.20531	0.115584	0.00145368	0.00409248	0.00119458	0.000134658	0.000271739	0.000132275	0.00116774	0.00434783	0.00107048	1.47006	0.312031	4.34951	2.35958	8.01765	2.46172e-06	0.8052	0
rs140084737	intergenic	LOC101927314(dist=83647),MIR2113(dist=231967)	6:98240440:T:A	6	98240440	0.00242468	6.40216	0.346895	1.12914e-119	29983.1	0.992712	34.2667	0.754534	2.81442e-06	0.000225514	3.7092e-05	0.000244015	0.00118871	0	0.00120937	0.00179355	0.016087	0.00135638	3.40325	0.749347	30.0618	6.92082	130.579	5.5822e-06	0.3333	8.99
rs188614160	intergenic	MIR2113(dist=292852),POU3F2(dist=517233)	6:98765347:C:T	6	98765347	5.29602	0.374615	8.59591e-06	6.57427e-44	23259.6	0.996589	3.11987e-99	10093.4	0.982072	0.00110325	0.00356083	0.000861943	0.000450409	0	0.000458239	0.000187097	0	0.000192819	1.66696	0.374615	5.29602	2.54139	11.0364	8.59588e-06	0.9997	0
rs144024803	intergenic	MIR2113(dist=463196),POU3F2(dist=346889)	6:98935691:G:A	6	98935691	3.4914	0.28254	9.63446e-06	10.2184	3.84338	0.545361	0.00167585	16.7801	0.703281	0.00231705	0.00552671	0.00200189	0.00104012	0.00163043	0.00102986	0.000490323	0.000217391	0.00049867	1.25392	0.28174	3.50405	2.01719	6.08684	8.56223e-06	0.8671	0
rs540731875	upstream	POU3F2(dist=368)	6:99282212:G:C	6	99282212	8.32023	0.417379	3.85115e-07	1.7754e-126	82710.1	0.997207	3.28773e-112	12034.1	0.982982	0.000998231	0.00343719	0.000758753	0.000111441	0	0.000113379	9.03226e-05	0	9.30851e-05	2.11869	0.417379	8.32023	3.67159	18.8545	3.85114e-07	0.9998	0
rs73764798	intergenic	GRIK2(dist=1491565),HACE1(dist=1166445)	6:104009523:G:A	6	104009523	5.17128e-05	13.8208	0.475148	6.59231e+22	25.3034	0.0378465	9.5629	0.5069	8.41632e-06	8.4015e-05	1.2364e-05	9.10504e-05	5.10773e-05	0.000271739	4.72411e-05	0.00505161	0.0256522	0.00442154	2.26175	0.506458	9.59988	3.55762	25.9043	7.97632e-06	0.0945	57.62
rs73764800	intergenic	GRIK2(dist=1513632),HACE1(dist=1144378)	6:104031590:A:G	6	104031590	5.92927e-05	14.2961	0.495989	1.39641e-135	121900	0.997968	11.6004	0.534258	4.48056e-06	7.29604e-05	1.2364e-05	7.89103e-05	5.57207e-05	0	5.66893e-05	0.0038129	0.0234783	0.00321144	2.43405	0.533886	11.405	4.00536	32.4749	5.13679e-06	0.6958	0
rs73764829	intergenic	GRIK2(dist=1559617),HACE1(dist=1098393)	6:104077575:C:A	6	104077575	2.08603e-05	15.0566	0.474107	0.00040575	171337	0.999964	11.4238	0.52453	3.42415e-06	7.1855e-05	1.2364e-05	7.76963e-05	2.78603e-05	0	2.83447e-05	0.00526452	0.0263043	0.00462101	2.41968	0.524212	11.2423	4.02381	31.4104	3.91494e-06	0.6808	0
rs75460257	intergenic	GRIK2(dist=1600723),HACE1(dist=1057287)	6:104118681:C:T	6	104118681	8.10124e-05	13.6717	0.490771	1.86222e-46	59436.6	0.998586	12.8088	0.546624	3.08263e-06	6.9644e-05	1.2364e-05	7.52683e-05	9.28678e-05	0	9.44822e-05	0.00360645	0.0230435	0.00301197	2.53103	0.546188	12.5664	4.3081	36.6552	3.58698e-06	0.682	0
rs73764835	intergenic	GRIK2(dist=1638641),HACE1(dist=1019369)	6:104156599:C:G	6	104156599	9.60744e-126	16940.8	0.986443	4.87532e-45	46527.1	0.99825	14.1099	0.547776	1.35142e-06	6.85386e-05	0	7.52683e-05	0.000143945	0	0.000146447	0.00309032	0.0230435	0.00248005	2.64687	0.547776	14.1099	4.82222	41.2857	1.35142e-06	0.9999	0
rs57554710	intergenic	GRIK2(dist=1657043),HACE1(dist=1000967)	6:104175001:G:A	6	104175001	6.50351e-127	18664.8	0.98758	12.5362	123376	0.999984	12.0679	0.560739	8.93158e-06	5.5273e-05	0	6.07002e-05	3.71471e-05	0	3.77929e-05	0.00393548	0.0223913	0.00337101	2.49055	0.560739	12.0679	4.02087	36.2194	8.93155e-06	0.9999	0
rs78339137	intergenic	GRIK2(dist=1690518),HACE1(dist=967492)	6:104208476:A:G	6	104208476	2.31708e-127	20862.1	0.988848	12.7585	80741.4	0.999975	11.4522	0.549667	9.17568e-06	4.42184e-05	0	4.85602e-05	5.57207e-05	0	5.66893e-05	0.00396774	0.0223913	0.00340426	2.43818	0.549667	11.4522	3.89944	33.6337	9.17566e-06	0.9999	0
rs148134860	intronic	FYN	6:112094147:T:C	6	112094147	3.32309	0.274096	1.17978e-05	10.5307	1.92878	0.222234	2.58488	2.18629	0.664013	0.00282224	0.00609545	0.00250085	0.000677935	0.00380435	0.000623583	0.00103226	0.00173913	0.00101064	1.21957	0.269303	3.38573	1.99718	5.73968	5.93741e-06	0.8328	0
rs187128117	intergenic	HDAC2-AS2(dist=189944),LOC105377962(dist=1102869)	6:114851837:C:T	6	114851837	0.0789428	5.22068	0.626725	454.163	2.64365	0.0206459	104.483	1.15352	5.57041e-05	7.1855e-05	2.4728e-05	7.64823e-05	0.000380758	0.00298913	0.000335412	0.000922581	0.0113043	0.000605053	4.59161	1.03622	98.6528	12.9438	751.895	9.37484e-06	0.3326	9.16
rs184691222	intronic	DSE	6:116708320:A:C	6	116708320	3.53584	0.25671	8.66495e-07	1.1359e-05	14.7999	0.441719	4.54395	9.46193	0.87289	0.00213796	0.00634273	0.0017251	0.00188057	0.000271739	0.00190854	0.000167742	0.000217391	0.000166223	1.25933	0.256577	3.52307	2.13069	5.82538	9.19085e-07	0.694	0
rs4394263	intronic	TRAPPC3L	6:116830854:G:A	6	116830854	3.53533	0.262646	1.52435e-06	1.88043e-141	36217.5	0.992862	2.40335e-110	10654.4	0.9811	0.00206942	0.00605836	0.00167775	0.00102619	0	0.00104403	0.000219355	0	0.000226064	1.26281	0.262646	3.53533	2.11281	5.9156	1.52435e-06	0.9997	0
rs186166500	intergenic	FAM26D(dist=3109),RWDD1(dist=7135)	6:116885395:G:A	6	116885395	3.46878	0.262835	2.22037e-06	0.057238	7.29891	0.695122	2.12953e-99	9526.22	0.980972	0.00205395	0.00598417	0.00166804	0.0010169	0.000815217	0.00102041	9.03226e-05	0	9.30851e-05	1.23849	0.262665	3.45039	2.06197	5.77368	2.41606e-06	0.8537	0
rs189594542	intronic	RWDD1	6:116904166:G:A	6	116904166	3.57724	0.259195	8.76577e-07	0.068511	7.23716	0.711072	2.60928e-107	9146.32	0.978593	0.00212359	0.00620673	0.00172267	0.000947251	0.000815217	0.000949546	0.000135484	0	0.000139628	1.26952	0.259029	3.55916	2.14219	5.91341	9.53077e-07	0.8611	0
rs1037527267	intergenic	FAM162B(dist=11439),GPRC6A(dist=14923)	6:117098325:T:C	6	117098325	3.41225	0.261827	2.76254e-06	1.1965	2.20716	0.935218	1.14778e-102	9617.95	0.98053	0.00195777	0.00584817	0.00157578	0.00135123	0.00217391	0.00133692	0.000219355	0	0.000226064	1.21283	0.260004	3.36299	2.02025	5.59816	3.09122e-06	0.8945	0
rs181831262	intronic	RFX6	6:117219066:C:A	6	117219066	3.34757	0.258353	2.9155e-06	0.0869688	7.36318	0.740132	22.0028	1.56962	0.0489094	0.00207163	0.00609545	0.00167654	0.0021081	0.000271739	0.00214002	0.000664516	0.00391304	0.00056516	1.25347	0.25477	3.50248	2.12574	5.77085	8.65386e-07	0.4375	0
rs186096621	intergenic	RFX6(dist=13692),VGLL2(dist=319703)	6:117267018:T:C	6	117267018	3.27842	0.257214	3.90739e-06	1.40484e-115	19790	0.989338	30.9684	1.84272	0.0624636	0.00197435	0.00593472	0.00158549	0.00242385	0	0.00246599	0.000690323	0.00326087	0.000611702	1.23028	0.254744	3.42219	2.07712	5.63827	1.36895e-06	0.4827	0
rs150848607	intergenic	RFX6(dist=167214),VGLL2(dist=166181)	6:117420540:C:G	6	117420540	3.32437	0.25799	3.21922e-06	0.711424	2.07086	0.869402	5.00325e+13	12.2454	0.00999611	0.00197325	0.00593472	0.00158428	0.00287426	0.00217391	0.00288643	3.22581e-05	0.000652174	1.32979e-05	1.19098	0.255955	3.29032	1.99235	5.43389	3.26974e-06	0.0352	70.12
rs181902888	intergenic	RFX6(dist=168685),VGLL2(dist=164710)	6:117422011:C:A	6	117422011	3.33883	0.257836	2.92643e-06	0.753625	2.03174	0.889276	2.03716e-96	17654.9	0.990042	0.00195224	0.00593472	0.00156121	0.00285104	0.00217391	0.00286281	6.45161e-06	0	6.64894e-06	1.18203	0.255785	3.26099	1.97524	5.38366	3.81549e-06	0.7678	0
rs187444281	intronic	FABP7	6:123076496:G:A	6	123076496	4.53587	0.319505	2.21911e-06	39.1556	4.1927	0.381713	1.09545e-105	9692.31	0.980107	0.00191576	0.00497033	0.00161584	0.000167162	0.00108696	0.000151172	0.000251613	0	0.000259309	1.52446	0.318581	4.59267	2.45971	8.57525	1.70854e-06	0.8766	0
rs184598231	intronic	SAMD3	6:130499573:G:T	6	130499573	9.12843e-115	6433.25	0.967442	12.3233	0.538715	3.13138e-06	10.3302	12.6776	0.853865	0.000365908	0	0.000401836	0.013489	0.0445652	0.0129488	0.000148387	0.000217391	0.000146277	2.51117	0.538229	12.3194	4.28982	35.3785	3.07687e-06	0.9991	0
rs144502078	intergenic	LINC00326(dist=71656),EYA4(dist=63122)	6:133499373:C:T	6	133499373	0.177885	4.88867	0.723947	9.73472e-124	24400.3	0.990738	10.1791	0.517405	7.30624e-06	5.5273e-05	3.7092e-05	5.70582e-05	0.000984398	0	0.00100151	0.00763871	0.0293478	0.00697473	2.27551	0.514532	9.73287	3.55028	26.682	9.7572e-06	0.7125	0
rs142163744	ncRNA_intronic	LINC01010,LOC101928231	6:134777052:T:C	6	134777052	3.60029e-154	87408.3	0.996775	NA	NA	NA	7.08817	0.442656	9.67711e-06	6.63277e-06	0	7.28403e-06	0	0	0	0.0064129	0.0308696	0.00566489	1.95843	0.442656	7.08818	2.97672	16.8784	9.67706e-06	0.9968	0
rs144209491	ncRNA_intronic	LINC01010,LOC101928231	6:134785424:C:T	6	134785424	0.507887	21.4462	0.974799	NA	NA	NA	9.36038	0.452052	7.52099e-07	8.84369e-06	1.2364e-05	8.49803e-06	0	0	0	0.0058129	0.0319565	0.0050133	2.23519	0.451952	9.34828	3.85498	22.6694	7.58941e-07	0.8919	0
rs144957738	ncRNA_intronic	LINC01010	6:134806151:C:T	6	134806151	10.628	1.69267	0.162622	4.79122e-49	100741	0.999119	6.76204	0.387467	8.10278e-07	9.17533e-05	0.000259644	7.52683e-05	4.17905e-05	0	4.2517e-05	0.011271	0.0436957	0.0102793	1.93384	0.377697	6.916	3.29877	14.4996	3.05421e-07	0.9667	0
rs59718967	intronic	UTRN	6:144644257:A:G	6	144644257	0.410685	0.519665	0.0868038	0.477993	0.259842	0.0045001	0.353549	0.309129	0.000769816	0.00223082	0.00102621	0.0023491	0.198825	0.0953804	0.200624	0.126742	0.0556522	0.128916	-0.866456	0.185765	0.420439	0.292131	0.605103	3.09717e-06	0.7558	0
rs12662872	intronic	UTRN	6:144645158:G:C	6	144645158	0.39196	0.528169	0.0761805	0.478303	0.259584	0.00449541	0.353518	0.309159	0.000769928	0.00225956	0.00102621	0.00238066	0.198867	0.0953804	0.200666	0.126729	0.0556522	0.128903	-0.871707	0.186056	0.418237	0.290435	0.602278	2.79716e-06	0.749	0
rs73589002	intronic	UTRN	6:144645617:T:C	6	144645617	0.410685	0.519665	0.0868038	0.479424	0.259421	0.00459857	0.353549	0.309129	0.000769816	0.00223082	0.00102621	0.0023491	0.19889	0.0956522	0.200685	0.126742	0.0556522	0.128916	-0.864714	0.185611	0.421172	0.292728	0.605975	3.18135e-06	0.7512	0
rs73591113	intronic	UTRN	6:144647856:C:T	6	144647856	0.40491	0.520235	0.0822372	0.483192	0.259475	0.00506087	0.362441	0.306067	0.00091341	0.00223745	0.00101385	0.0023576	0.197251	0.0956522	0.199017	0.127006	0.0571739	0.129142	-0.854732	0.184986	0.425397	0.296027	0.611305	3.8279e-06	0.7696	0
rs117016917	intergenic	ULBP3(dist=42078),PPP1R14C(dist=31827)	6:150432361:C:T	6	150432361	1.05679e-121	24879.2	0.991067	21.9283	0.66934	3.96577e-06	9.08692e-82	8719.09	0.982925	3.42693e-05	0	3.76341e-05	0.00837667	0.0388587	0.00784675	4.51613e-05	0	4.65426e-05	3.08778	0.66934	21.9283	5.90542	81.4251	3.96582e-06	0.9997	0
rs187876911	intergenic	SNORD28B(dist=215198),ARID1B(dist=183834)	6:156915155:C:T	6	156915155	3.34648	0.282892	1.95603e-05	7.60892	1.64375	0.216992	1.9742e-104	10971.7	0.982636	0.00166704	0.00492087	0.00134755	0.00144874	0.0048913	0.00138889	0.000354839	0	0.000365691	1.23154	0.278794	3.42649	1.98397	5.91785	9.99046e-06	0.8856	0
rs141193885	intronic	ARID1B	6:157257641:C:G	6	157257641	2.42312	0.181959	1.15015e-06	3.34181e-142	153682	0.998309	1.23558e-99	7841.36	0.976829	0.00515145	0.0109174	0.0045853	3.71471e-05	0	3.77929e-05	0.00141935	0	0.00146277	0.885055	0.181959	2.42312	1.69624	3.46148	1.15016e-06	0.9996	0
rs189387396	intronic	ARID1B	6:157338110:A:G	6	157338110	2.29021	0.184171	6.81704e-06	9.64916e-144	126236	0.997919	1.32063e-100	8123.65	0.977415	0.00522772	0.0105712	0.00470305	6.50074e-05	0	6.61376e-05	0.0013871	0	0.00142952	0.828644	0.184171	2.29021	1.59627	3.28583	6.81705e-06	0.9996	0
rs76177040	intronic	RPS6KA2	6:167268412:A:G	6	167268412	1.97734	0.645383	0.290807	6.44017e-132	35774.8	0.993263	2.68559	0.223838	1.01732e-05	0.000547203	0.000952028	0.000507454	0.000501486	0	0.000510204	0.0653806	0.13	0.0634043	0.955029	0.21148	2.59875	1.71691	3.9335	6.30391e-06	0.9044	0
rs78471893	intergenic	RPS6KA2(dist=5742),RPS6KA2-AS1(dist=35405)	6:167281781:G:A	6	167281781	2.59015	0.627651	0.129439	0.000235032	10.6303	0.431848	2.3968	0.207247	2.46658e-05	0.000521778	0.0010633	0.000468606	0.000608284	0.000543478	0.00060941	0.0686645	0.136087	0.0666024	0.878598	0.196763	2.40752	1.63713	3.54045	7.99714e-06	0.6809	0
rs534406779	ncRNA_intronic	LOC101929523	6:169633524:A:C	6	169633524	3.486	0.258896	1.41138e-06	94.2814	13.9414	0.744349	2.08235e-104	8885.02	0.978564	0.00299359	0.00652819	0.00264653	0.000459695	0.000271739	0.000462963	0.00134194	0	0.00138298	1.24989	0.258851	3.48997	2.10127	5.79642	1.37487e-06	0.9721	0
rs114235254	intronic	COX19	7:1012481:C:T	7	1012481	0.188587	4.7584	0.725904	3.20299e+19	24.7337	0.0693907	10.3806	0.50867	4.22254e-06	6.08004e-05	3.7092e-05	6.31282e-05	2.32169e-05	0.000271739	1.88964e-05	0.00776774	0.03	0.00708777	2.31247	0.505682	10.0993	3.74841	27.2106	4.80862e-06	0.1597	45.49
rs115823016	intergenic	CYP2W1(dist=1048),C7orf50(dist=6298)	7:1030324:C:T	7	1030324	0.22606	3.74025	0.690958	9.34436e+25	28.5668	0.0363206	19.1349	0.646432	4.97457e-06	0.000101702	8.6548e-05	0.00010319	9.28678e-06	0.000271739	4.72411e-06	0.00586452	0.0232609	0.00533245	2.8511	0.63683	17.3067	4.96746	60.297	7.56947e-06	0.0691	62.57
rs141682016	intronic	COL28A1	7:7516668:G:A	7	7516668	2.35502e+19	28.3404	0.115505	3.88736e-157	313306	0.999083	19.3518	0.662615	7.77266e-06	3.31638e-06	1.2364e-05	2.42801e-06	1.39302e-05	0	1.41723e-05	0.00287097	0.0191304	0.00237367	2.98554	0.662434	19.7971	5.40414	72.5231	6.57756e-06	0.34	7.32
rs112245295	upstream	NXPH1(dist=375)	7:8473210:G:A	7	8473210	2.9311	0.239161	6.90964e-06	5.88341	1.30646	0.174958	6.18196e-110	7605.92	0.973626	0.00470595	0.0089639	0.00428786	0.00514952	0.00815217	0.00509732	0.000845161	0	0.000871011	1.09797	0.235252	2.99807	1.89056	4.75436	3.05325e-06	0.871	0
rs139704636	intronic	NXPH1	7:8499411:T:C	7	8499411	2.63502	0.221038	1.16859e-05	10.1702	1.20383	0.0540133	3.13776e-113	10964.3	0.981151	0.00460314	0.00939664	0.00413247	0.00447158	0.00896739	0.00439342	0.000974194	0	0.00100399	1.01294	0.217403	2.75367	1.79827	4.21667	3.17365e-06	0.5439	0
rs544990285	intronic	THSD7A	7:11508627:T:C	7	11508627	8.7533e-151	122402	0.997748	7.2806e-158	238576	0.99879	23.0864	0.603643	1.98751e-07	3.31638e-06	0	3.64201e-06	2.32169e-05	0	2.36206e-05	0.00229032	0.021087	0.00171543	3.13924	0.603643	23.0864	7.07173	75.3681	1.9875e-07	1	0
rs574707652	intronic	THSD7A	7:11510645:A:T	7	11510645	NA	NA	NA	1.65377e-160	584649	0.999498	25.8657	0.622018	1.69859e-07	0	0	0	4.64339e-06	0	4.72411e-06	0.0022129	0.0206522	0.00164894	3.25292	0.622018	25.8657	7.64279	87.5381	1.69859e-07	0.9995	0
rs111754768	intronic	THSD7A	7:11514589:T:C	7	11514589	3.54287e-152	215080	0.998706	NA	NA	NA	33.5994	0.64114	4.21369e-08	1.10546e-06	0	1.214e-06	0	0	0	0.00244516	0.0219565	0.0018484	3.51451	0.64114	33.5994	9.56273	118.054	4.21368e-08	0.9987	0
rs562563294	intronic	THSD7A	7:11534506:C:T	7	11534506	4.39379e-151	151880	0.998181	76.0651	187113	0.999982	23.8232	0.702821	6.44213e-06	2.21092e-06	0	2.42801e-06	2.32169e-05	0	2.36206e-05	0.00261935	0.0171739	0.0021742	3.17066	0.702821	23.8232	6.00823	94.4609	6.44214e-06	1	0
rs115105113	intergenic	TMEM106B(dist=16285),VWDE(dist=77336)	7:12293175:G:A	7	12293175	0.166052	3.51266	0.609254	753.448	3.12218	0.033854	3.0451	0.256128	1.37654e-05	0.000110546	4.9456e-05	0.000116544	0.000343611	0.00298913	0.000297619	0.0381871	0.0906522	0.0365824	1.1349	0.254599	3.11086	1.88869	5.12388	8.28848e-06	0.15	47.29
rs140769907	intergenic	VWDE(dist=57698),LOC102725191(dist=34790)	7:12501265:G:C	7	12501265	2.49086	0.436953	0.036742	3.74541	0.328068	5.69351e-05	1.43201e-104	12174.4	0.98433	0.000654433	0.00170623	0.000551158	0.018281	0.0736413	0.0173186	0.000148387	0	0.000152926	1.17348	0.262353	3.23323	1.93338	5.40699	7.71592e-06	0.7567	0
rs140837677	intergenic	VWDE(dist=59614),LOC102725191(dist=32874)	7:12503181:T:C	7	12503181	2.49086	0.436953	0.036742	3.78532	0.329274	5.2857e-05	1.43201e-104	12174.4	0.98433	0.000654433	0.00170623	0.000551158	0.0176402	0.0736413	0.0166667	0.000148387	0	0.000152926	1.17955	0.262968	3.25292	1.94281	5.44648	7.27307e-06	0.7462	0
rs542547828	intergenic	ARL4A(dist=137541),ETV1(dist=1062757)	7:12868099:A:T	7	12868099	9.85292	0.487647	2.71286e-06	6.78167e-155	584649	0.999516	2.28677e+51	5884.96	0.983967	0.000501879	0.00252226	0.000303501	4.64339e-06	0	4.72411e-06	1.93548e-05	0.000652174	0	2.28777	0.487647	9.85293	3.78854	25.6247	2.71284e-06	0.9998	0
rs548999872	intergenic	ARL4A(dist=218897),ETV1(dist=981401)	7:12949455:A:G	7	12949455	8.34382	0.472331	7.0692e-06	9.77833e-49	52667.6	0.998325	1.28188e+11	19.1381	0.181408	0.000542781	0.00249753	0.000350847	0.000130015	0	0.000132275	4.51613e-05	0.00108696	1.32979e-05	2.1358	0.472188	8.46381	3.35453	21.355	6.09113e-06	0.4721	0
rs536002581	intergenic	ARL4A(dist=1065244),ETV1(dist=135054)	7:13795802:C:A	7	13795802	1.24625	5.73308	0.969371	1.15615e-145	238172	0.998882	39.0764	0.816177	7.08632e-06	2.32147e-05	3.7092e-05	2.18521e-05	1.85736e-05	0	1.88964e-05	0.00277419	0.016087	0.00236702	3.59708	0.80803	36.4914	7.48827	177.828	8.52087e-06	0.8378	0
rs529808777	intronic	HDAC9	7:18685654:A:G	7	18685654	3.79757	0.295998	6.54421e-06	4.97523e-46	82132.5	0.998987	2.70335e-91	11338.1	0.985325	0.00132434	0.00458704	0.00100398	6.0364e-05	0	6.14135e-05	5.16129e-05	0	5.31915e-05	1.33436	0.295998	3.79756	2.12592	6.78366	6.54425e-06	0.9998	0
rs189165000	intronic	HDAC9	7:18708613:C:T	7	18708613	3.94604	0.291752	2.53791e-06	5.68142e-110	43229.8	0.995357	8.18571e-99	10902	0.983472	0.0013564	0.00479723	0.00101855	0.00026003	0	0.00026455	6.45161e-05	0	6.64894e-05	1.37271	0.291752	3.94603	2.22749	6.99045	2.53793e-06	0.9998	0
rs146591412	intronic	HDAC9	7:18787294:A:C	7	18787294	3.72479	0.301304	1.27473e-05	3.99729e-119	35545.5	0.993881	2295.12	3.68613	0.0357845	0.00132876	0.0044634	0.00102098	0.000334324	0	0.000340136	0.000116129	0.00152174	7.31383e-05	1.35764	0.300302	3.88702	2.15772	7.00228	6.15713e-06	0.2213	33.7
rs1963781	intronic	DNAH11	7:21863365:A:G	7	21863365	0.757703	0.0594757	3.08365e-06	0.683846	0.309899	0.220093	1.32894	0.278898	0.307889	0.918208	0.90068	0.919929	0.920844	0.908967	0.921051	0.911794	0.928696	0.911277	-0.257347	0.0571694	0.7731	0.69115	0.864768	6.74837e-06	0.1324	50.54
rs532103243	intergenic	STK31(dist=440396),NPY(dist=11281)	7:24312526:G:T	7	24312526	4.72572	0.921608	0.0919654	4.65933	7.38178	0.834863	10.484	0.549455	1.89688e-05	0.000186823	0.000544016	0.000151751	0.0002461	0.000271739	0.000245654	0.00371613	0.0213043	0.00317819	2.13844	0.470983	8.48623	3.37136	21.3611	5.61522e-06	0.7565	0
rs139072875	exonic	OSBPL3	7:24849479:T:C	7	24849479	3.0189	0.254612	1.42804e-05	63719.9	4.67231	0.0179029	10605.8	4.56273	0.0422051	0.00238006	0.00625618	0.00199947	0.00163912	0.00244565	0.00162509	0.000148387	0.00108696	0.000119681	1.15955	0.253841	3.1885	1.93871	5.24397	4.92365e-06	0.0213	74.02
rs114962970	intronic	OSBPL3	7:24878317:A:T	7	24878317	0.00207426	12.2253	0.613309	0.0488646	11.1766	0.78709	5.99694	0.386774	3.63453e-06	8.4015e-05	1.2364e-05	9.10504e-05	0.000190379	0.000271739	0.000188964	0.00879355	0.0382609	0.00789229	1.77754	0.38635	5.91531	2.77402	12.6138	4.20736e-06	0.7375	0
rs185746954	intronic	OSBPL3	7:24960149:T:C	7	24960149	0.0448356	8.28624	0.707893	2.37954e+06	5.78353	0.0111278	6.23891	0.423395	1.53151e-05	5.08512e-05	1.2364e-05	5.46302e-05	0.000120728	0.00163043	9.44822e-05	0.00708387	0.0319565	0.00632314	1.88635	0.421718	6.59526	2.88575	15.0732	7.71229e-06	0.0715	62.09
rs563113158	intergenic	NPVF(dist=439749),MIR148A(dist=281685)	7:25707854:C:G	7	25707854	18.2944	0.633682	4.50012e-06	3.44182e-139	96353.6	0.99736	5.41664e-89	8343.62	0.980566	0.000494141	0.00195351	0.000350847	8.3581e-05	0	8.5034e-05	5.16129e-05	0	5.31915e-05	2.90659	0.633682	18.2944	5.28344	63.3458	4.50017e-06	0.9997	0
rs191295043	intronic	POU6F2	7:39187785:T:G	7	39187785	2.90698	0.239748	8.54716e-06	0.0213239	7.55601	0.610574	3.13137e-102	7893.22	0.976378	0.00268959	0.00702275	0.00226412	0.00143016	0.000271739	0.0014503	0.000154839	0	0.000159574	1.06217	0.239627	2.89265	1.80851	4.62669	9.30994e-06	0.8091	0
rs143101712	intronic	POU6F2	7:39217525:A:G	7	39217525	2.75343	0.224732	6.57797e-06	0.0620225	9.72355	0.774931	7.92123e-104	7604.23	0.975095	0.00283882	0.00756677	0.00237459	0.000705795	0.000271739	0.000713341	0.000180645	0	0.00018617	1.01082	0.224672	2.74786	1.76909	4.26814	6.82427e-06	0.9263	0
rs191217890	intergenic	POU6F2(dist=96358),YAE1D1(dist=5227)	7:39600748:G:T	7	39600748	2.37049	0.180001	1.6272e-06	3.89347e-122	16213.7	0.986244	8.06884e-109	8200.49	0.975787	0.00513597	0.01114	0.00454645	0.00478733	0	0.00487056	0.000645161	0	0.000664894	0.863096	0.180001	2.37049	1.66578	3.37332	1.6272e-06	0.9994	0
rs185731620	intronic	SUGCT	7:40656131:G:A	7	40656131	69.5982	2.8581	0.137686	4.49696	30955.5	0.999961	11.6537	0.574323	1.90553e-05	7.29604e-05	0.000160732	6.43423e-05	0.000236813	0	0.00024093	0.00376129	0.0208696	0.00323803	2.52498	0.563067	12.4907	4.1428	37.6599	7.31408e-06	0.8287	0
rs148978095	ncRNA_intronic	INHBA-AS1	7:41798017:G:A	7	41798017	0.23921	9.75944	0.883474	7.36262e-57	194883	0.999471	22.3517	0.6926	7.26229e-06	1.32655e-05	1.2364e-05	1.33541e-05	1.39302e-05	0	1.41723e-05	0.00250968	0.0173913	0.00205452	3.08417	0.690863	21.8492	5.64107	84.6272	8.03596e-06	0.898	0
rs140563970	ncRNA_intronic	INHBA-AS1	7:41801674:C:T	7	41801674	0.089307	10.5401	0.818723	8.47345e-161	362010	0.999188	31.7106	0.726015	1.92514e-06	1.54765e-05	1.2364e-05	1.57821e-05	9.28678e-06	0	9.44822e-06	0.00274194	0.0182609	0.00226729	3.42892	0.724299	30.8433	7.45805	127.555	2.20004e-06	0.8569	0
rs373554014	ncRNA_intronic	INHBA-AS1	7:41814340:G:A	7	41814340	3.22216e-51	46329.4	0.997998	1.27046e-120	33844.1	0.993492	80.3608	0.906777	1.31487e-06	7.73823e-06	0	8.49803e-06	0.000506129	0	0.000514928	0.00144516	0.0169565	0.000970745	4.38653	0.906777	80.3607	13.5888	475.234	1.31488e-06	1	0
rs189226406	intergenic	INHBA-AS1(dist=18351),GLI3(dist=163221)	7:41837327:C:T	7	41837327	1.36105e-135	50302.8	0.995074	1.5245	50334.4	0.999993	104.735	0.980948	2.11856e-06	1.10546e-05	0	1.214e-05	0.000111441	0	0.000113379	0.00190323	0.0147826	0.00150931	4.65143	0.980948	104.735	15.3141	716.292	2.11856e-06	1	0
rs6960889	intronic	HECW1	7:43485248:A:G	7	43485248	0.845036	0.0417761	5.56736e-05	0.671749	0.23209	0.0864754	0.661895	0.169198	0.0147341	0.803708	0.785744	0.805472	0.857253	0.844565	0.857474	0.847316	0.793478	0.848963	-0.188797	0.0399527	0.827955	0.765594	0.895396	2.29544e-06	0.2465	28.59
rs767666	intronic	HECW1	7:43485898:A:G	7	43485898	0.845056	0.0417805	5.59083e-05	0.675196	0.232456	0.0911078	0.742159	0.183546	0.104243	0.803736	0.785806	0.805497	0.857035	0.844837	0.857247	0.861271	0.827826	0.862294	-0.181245	0.0401268	0.834231	0.771134	0.902491	6.27824e-06	0.5145	0
rs12536033	intronic	HECW1	7:43486812:C:G	7	43486812	1.17903	0.0417879	8.10869e-05	1.70035	0.219824	0.0157426	1.54788	0.206276	0.0341786	0.196761	0.214491	0.19502	0.18718	0.225	0.186522	0.0909484	0.12913	0.0897806	0.187346	0.040263	1.20604	1.11453	1.30508	3.27044e-06	0.1225	52.37
rs4724206	intronic	HECW1	7:43490137:A:G	7	43490137	1.17481	0.041671	0.000110599	1.60517	0.220015	0.0314833	1.44804	0.165172	0.025001	0.196775	0.21386	0.195098	0.160675	0.200815	0.159977	0.164323	0.215435	0.162759	0.183392	0.0397404	1.20129	1.11127	1.2986	3.93567e-06	0.192	39.41
rs35645175	intronic	HECW1	7:43490151:G:A	7	43490151	1.17776	0.0416476	8.543e-05	1.51938	0.230245	0.0692525	1.47411	0.165237	0.0188496	0.195878	0.213464	0.194151	0.130154	0.150272	0.129804	0.162077	0.215435	0.160445	0.184226	0.0397773	1.20229	1.11211	1.29977	3.63152e-06	0.2466	28.57
rs10258168	intronic	HECW1	7:43492664:G:C	7	43492664	1.18167	0.0400157	3.02483e-05	1.11036	0.189511	0.580665	1.42498	0.167429	0.0344078	0.21197	0.232394	0.209965	0.215788	0.211957	0.215854	0.157387	0.205435	0.155918	0.174118	0.0381239	1.1902	1.1045	1.28254	4.94402e-06	0.5161	0
rs10270105	intronic	HECW1	7:43495098:G:A	7	43495098	1.18111	0.0399058	3.03023e-05	1.10488	0.188092	0.595923	1.44358	0.166976	0.0278998	0.211649	0.232307	0.209621	0.216252	0.211957	0.216327	0.150194	0.2	0.14867	0.174129	0.0380119	1.19021	1.10476	1.28227	4.6294e-06	0.4655	0
rs10227288	intronic	HECW1	7:43495592:T:C	7	43495592	1.17837	0.0399243	3.93703e-05	1.16355	0.185772	0.414859	1.38854	0.152553	0.0314175	0.213199	0.233111	0.211244	0.251012	0.263859	0.250789	0.225284	0.279783	0.223617	0.173694	0.0378149	1.18969	1.1047	1.28122	4.36336e-06	0.5775	0
rs12702044	intronic	HECW1	7:43499046:A:G	7	43499046	1.16705	0.0412623	0.000181203	1.52655	0.221744	0.056435	1.50239	0.177352	0.0217212	0.196031	0.213019	0.194363	0.129639	0.152989	0.129233	0.130555	0.179565	0.129056	0.175578	0.0395447	1.19194	1.10304	1.28799	8.99576e-06	0.2009	37.7
rs34047274	intronic	HECW1	7:43503857:A:G	7	43503857	1.16819	0.0414471	0.000176298	1.55066	0.223734	0.0499116	1.5031	0.177058	0.021354	0.195629	0.212463	0.193976	0.129611	0.153804	0.12919	0.130955	0.180217	0.129448	0.177065	0.0397152	1.19371	1.10431	1.29034	8.2587e-06	0.1889	40
rs183771828	intergenic	RAMP3(dist=48842),ADCY1(dist=341047)	7:45272692:G:T	7	45272692	3.09784	0.235673	1.60444e-06	1.26836e-47	24326.4	0.996458	0.773541	1.02594	0.802369	0.00419633	0.00824679	0.00379862	0.000515416	0	0.000524376	0.00855484	0.0073913	0.00859043	1.06116	0.229691	2.88972	1.84221	4.53286	3.83838e-06	0.4195	0
rs193157486	intergenic	IGFBP3(dist=414444),LOC730338(dist=352162)	7:46375315:G:A	7	46375315	1.08302e-125	22554.3	0.989821	0.0372955	180087	0.999985	4.47406	0.335308	7.88008e-06	3.42693e-05	0	3.76341e-05	1.85736e-05	0	1.88964e-05	0.0160194	0.0515217	0.0149335	1.4983	0.335308	4.47406	2.3189	8.63221	7.88005e-06	0.9999	0
rs79241355	intergenic	IGFBP3(dist=442742),LOC730338(dist=323864)	7:46403613:T:G	7	46403613	0.0245811	6.51455	0.56946	4.50963e-157	257762	0.998886	3.50229	0.277905	6.47564e-06	7.07495e-05	1.2364e-05	7.64823e-05	1.85736e-05	0	1.88964e-05	0.0283226	0.0752174	0.0268883	1.24441	0.277653	3.47089	2.01418	5.98113	7.39849e-06	0.7488	0
rs77496956	intergenic	IGFBP3(dist=446216),LOC730338(dist=320390)	7:46407087:A:G	7	46407087	0.0126106	6.74955	0.517031	15147	410981	0.999981	3.1519	0.25467	6.54993e-06	0.000147026	1.2364e-05	0.000160249	9.28678e-06	0	9.44822e-06	0.0373677	0.0908696	0.0357314	1.14016	0.254489	3.12726	1.89906	5.14979	7.45817e-06	0.716	0
rs116567622	intergenic	IGFBP3(dist=450047),LOC730338(dist=316559)	7:46410918:A:C	7	46410918	0.0126106	6.74955	0.517031	15147	410981	0.999981	3.1519	0.25467	6.54993e-06	0.000147026	1.2364e-05	0.000160249	9.28678e-06	0	9.44822e-06	0.0373677	0.0908696	0.0357314	1.14016	0.254489	3.12726	1.89906	5.14979	7.45817e-06	0.716	0
rs150032802	downstream	PKD1L1(dist=431)	7:47813819:G:A	7	47813819	1.57376e-127	23304	0.990004	NA	NA	NA	14.4824	0.572763	3.06021e-06	3.42693e-05	0	3.76341e-05	0	0	0	0.00336129	0.0221739	0.0027859	2.67293	0.572763	14.4824	4.71297	44.5027	3.06022e-06	0.9899	0
rs149437794	intergenic	GRB10(dist=197581),COBL(dist=25169)	7:51058740:G:A	7	51058740	7.57591	0.542192	0.00018787	86.6709	2.67699	0.0955458	8.53787	0.940972	0.0226647	0.000478665	0.00163205	0.000365415	0.000598997	0.00543478	0.000514928	0.00159355	0.00717391	0.00142287	2.12669	0.462714	8.38708	3.38642	20.7721	4.3041e-06	0.6714	0
rs151276908	exonic	COBL	7:51096121:T:C	7	51096121	12.2758	0.762046	0.000999571	54.2344	2.29586	0.081973	13.1814	0.801029	0.00128474	0.000255361	0.00118694	0.000163891	0.00173663	0.00570652	0.00166761	0.00217419	0.0115217	0.0018883	2.62082	0.536811	13.7469	4.80024	39.3685	1.04912e-06	0.8261	0
rs566646878	intronic	COBL	7:51101834:C:T	7	51101834	7.20927	0.644819	0.00218802	34.2689	2.00525	0.0779855	11.4848	0.701013	0.000497422	0.000302896	0.00122404	0.000212451	0.000733655	0.00543478	0.000651927	0.00249677	0.0141304	0.00214096	2.26015	0.461823	9.58454	3.87668	23.6964	9.88152e-07	0.717	0
rs565603354	intronic	COBL	7:51125398:C:T	7	51125398	10.6192	0.763674	0.00197602	21.7888	1.84699	0.0952493	14.2867	0.798642	0.000869027	0.000261994	0.00112512	0.000177245	0.00114227	0.00543478	0.00106765	0.00212903	0.0119565	0.00182846	2.55167	0.528839	12.8285	4.55008	36.1686	1.39974e-06	0.9223	0
rs183462837	intergenic	LOC102723427(dist=793460),LOC100507468(dist=769987)	7:68291137:A:G	7	68291137	101.465	3.91273	0.237727	1.58703e-29	46443.5	0.998861	14.2313	0.565767	2.68535e-06	2.54256e-05	0.000111276	1.69961e-05	0.000116085	0	0.000118103	0.00456774	0.0234783	0.00398936	2.69567	0.559943	14.8154	4.94403	44.3964	1.47803e-06	0.8839	0
NA	intronic	GTF2I	7:74171257:T:C	7	74171257	28.0587	0.699725	1.88705e-06	2.98761e-05	584725	0.999986	4.44388e-90	8633.46	0.980988	0.000325006	0.00132295	0.000227019	4.64339e-06	0	4.72411e-06	8.3871e-05	0	8.64362e-05	3.3343	0.699725	28.0587	7.1195	110.582	1.88707e-06	0.9997	0
rs529517448	intronic	MAGI2	7:78375725:G:A	7	78375725	5.82296	0.402081	1.17744e-05	3.7472e-22	39289.6	0.998998	11.3606	1.78995	0.17457	0.00157307	0.00347428	0.00138639	0.000130015	0	0.000132275	0.000664516	0.0023913	0.000611702	1.79391	0.392305	6.01294	2.78708	12.9725	4.81366e-06	0.9358	0
rs116494323	intergenic	HGF(dist=79139),CACNA2D1(dist=97107)	7:81478653:C:G	7	81478653	9.18192e-119	20422.4	0.989382	2.15839e-142	102083	0.99745	7.31143	0.434699	4.72617e-06	4.75348e-05	0	5.22022e-05	6.50074e-05	0	6.61376e-05	0.00675484	0.0315217	0.00599734	1.98944	0.434699	7.31143	3.11874	17.1406	4.72615e-06	0.9999	0
rs182219158	intergenic	HGF(dist=80122),CACNA2D1(dist=96124)	7:81479636:T:A	7	81479636	1.11474e-120	18861	0.988316	2.15839e-142	102083	0.99745	7.19759	0.435121	5.73082e-06	5.85894e-05	0	6.43423e-05	6.50074e-05	0	6.61376e-05	0.00690323	0.0315217	0.00615027	1.97375	0.435121	7.19759	3.06764	16.8877	5.7308e-06	0.9999	0
rs77288982	intergenic	HGF(dist=83940),CACNA2D1(dist=92306)	7:81483454:T:C	7	81483454	0.0275288	5.52796	0.515768	7.3443e-147	132025	0.997966	7.18851	0.436961	6.35868e-06	7.40659e-05	3.7092e-05	7.76963e-05	4.17905e-05	0	4.2517e-05	0.00673548	0.031087	0.00599069	1.93793	0.435602	6.94435	2.95692	16.3089	8.63314e-06	0.6044	0
rs2715041	intergenic	SEMA3A(dist=268873),LOC101927378(dist=68702)	7:84093090:T:C	7	84093090	0.800812	0.0504077	1.0498e-05	0.899725	0.189367	0.576845	0.855302	0.140638	0.266408	0.146786	0.124456	0.148979	0.774995	0.718478	0.775978	0.416871	0.380217	0.417992	-0.208197	0.0460287	0.812047	0.741994	0.888713	6.09098e-06	0.7766	0
rs147753099	intergenic	LOC101927378(dist=67430),SEMA3D(dist=343808)	7:84281064:A:C	7	84281064	8.19214	0.449765	2.92287e-06	3.08565e-126	68496.5	0.996634	3.17361e-97	8536.68	0.979235	0.000789299	0.00280663	0.00059122	0.000120728	0	0.000122827	0.000187097	0	0.000192819	2.10317	0.449765	8.19213	3.39273	19.7808	2.9229e-06	0.9996	0
rs186066023	ncRNA_intronic	LINC00972	7:85083701:C:G	7	85083701	3.25781	0.274805	1.72504e-05	9.88639	1.69215	0.17574	0.688539	7.28966	0.959171	0.00276476	0.00578635	0.00246807	0.00310178	0.00570652	0.0030565	0.00023871	0.000217391	0.000239362	1.20739	0.271063	3.34475	1.96621	5.6898	8.41774e-06	0.792	0
rs184386528	ncRNA_intronic	LINC00972	7:85106115:A:G	7	85106115	3.68168	0.291004	7.50376e-06	16.8264	1.7194	0.100628	0.746651	7.79613	0.970107	0.00241212	0.00531652	0.00212694	0.00287426	0.00570652	0.00282502	0.000232258	0.000217391	0.000232713	1.34347	0.286729	3.83232	2.1847	6.7225	2.7928e-06	0.6692	0
rs150858586	intergenic	LINC00972(dist=119279),GRM3(dist=1035297)	7:85237933:C:T	7	85237933	3.43625	0.263667	2.84655e-06	6.85402	1.65625	0.245169	5.22411	3.074	0.590696	0.00293942	0.00636746	0.00260283	0.00382615	0.00652174	0.00377929	0.000412903	0.000869565	0.000398936	1.25431	0.259459	3.50542	2.10807	5.82903	1.33596e-06	0.911	0
rs186416422	intergenic	LINC00972(dist=144902),GRM3(dist=1009674)	7:85263556:C:T	7	85263556	3.43108	0.269465	4.75623e-06	6.21272	1.68681	0.278865	7.85055	2.70959	0.446968	0.00285541	0.00613254	0.00253363	0.00385866	0.00652174	0.00381236	0.000419355	0.00108696	0.000398936	1.25541	0.264818	3.50929	2.08834	5.89707	2.13008e-06	0.9003	0
rs189799324	intergenic	LINC00972(dist=293969),GRM3(dist=860607)	7:85412623:A:T	7	85412623	3.55181	0.268234	2.29909e-06	30.0012	1.81788	0.0613458	1.74486	2.91616	0.84861	0.0024088	0.00603363	0.00205288	0.00392366	0.00625	0.00388322	0.000819355	0.00108696	0.00081117	1.30671	0.264269	3.69401	2.20063	6.20081	7.62913e-07	0.4929	0
rs4727456	intronic	NYAP1	7:100090181:C:T	7	100090181	2.01908	0.36059	0.0513449	2.17955	0.205046	0.000144852	5.32383	1.10423	0.129935	0.0014581	0.00276954	0.00132934	0.140532	0.224728	0.139068	0.00101935	0.00434783	0.000917553	0.783587	0.175966	2.18931	1.55068	3.09095	8.46535e-06	0.7052	0
rs534978429	intronic	SEM1	7:96182334:A:G	7	96182334	2.62052	0.989891	0.330449	79.9779	584725	0.999994	5.47538	0.363563	2.91577e-06	0.000248729	0.000457468	0.000228233	4.64339e-06	0	4.72411e-06	0.0198968	0.0565217	0.0187766	1.61268	0.341273	5.01621	2.56968	9.79205	2.29585e-06	0.7834	0
rs114807220	intergenic	MYL10(dist=96550),CUX1(dist=90058)	7:101369126:G:A	7	101369126	0.0946549	9.94232	0.812564	0.676201	53156.9	0.999994	18.3823	0.61711	2.3843e-06	6.41167e-05	2.4728e-05	6.79843e-05	5.10773e-05	0	5.19652e-05	0.00361935	0.0265217	0.00291888	2.89117	0.615925	18.0144	5.38683	60.2428	2.67873e-06	0.8695	0
rs144935836	intergenic	LINC00998(dist=120269),PPP1R3A(dist=637976)	7:112878906:C:T	7	112878906	2.79474	0.218803	2.63877e-06	2.56192	0.881074	0.285638	5.45072e-109	7905.93	0.974846	0.00332191	0.00839515	0.00282378	0.0143574	0.0154891	0.0143377	0.00176774	0	0.00182181	1.02269	0.212353	2.78066	1.83396	4.21606	1.46479e-06	0.9949	0
rs146463921	intergenic	LINC00998(dist=293641),PPP1R3A(dist=464604)	7:113052278:T:A	7	113052278	3.38274	0.247384	8.37982e-07	1.66773	1.21102	0.672775	52.4176	4.4437	0.372941	0.0024298	0.00694857	0.00198611	0.00504272	0.0076087	0.00499811	0.000206452	0.000652174	0.000192819	1.19857	0.242018	3.31537	2.06311	5.32774	7.33053e-07	0.6996	0
rs187514383	intergenic	LINC00998(dist=443407),PPP1R3A(dist=314838)	7:113202044:A:G	7	113202044	3.37788	0.242571	5.21806e-07	1.54368	1.20873	0.719451	10.2025	4.6356	0.616341	0.00249503	0.00715875	0.0020371	0.00465732	0.0076087	0.00460601	0.000335484	0.000652174	0.000325798	1.18991	0.237517	3.2868	2.06345	5.23542	5.44829e-07	0.7932	0
rs188421074	intergenic	LINC00998(dist=454541),PPP1R3A(dist=303704)	7:113213178:C:G	7	113213178	3.33984	0.245688	9.1848e-07	0.780761	1.53457	0.871878	7.85833	4.80698	0.668017	0.00249392	0.00702275	0.00204924	0.00440658	0.00516304	0.00439342	0.000387097	0.000652174	0.000378989	1.17187	0.24229	3.22801	2.00767	5.19011	1.32068e-06	0.6348	0
rs183934075	intergenic	LINC00998(dist=456413),PPP1R3A(dist=301832)	7:113215050:T:G	7	113215050	3.3122	0.245143	1.03238e-06	1.65322	1.23217	0.683275	7.85833	4.80698	0.668017	0.00251935	0.00704748	0.00207473	0.00458767	0.0076087	0.00453515	0.000387097	0.000652174	0.000378989	1.17338	0.24013	3.23289	2.01924	5.176	1.0269e-06	0.8436	0
rs190097888	intergenic	LINC00998(dist=560601),PPP1R3A(dist=197644)	7:113319238:C:T	7	113319238	3.42236	0.249261	7.97747e-07	3.50157	0.995541	0.208094	2.2752	5.16663	0.873581	0.00241875	0.00686202	0.00198247	0.00559064	0.013587	0.00545163	0.00056129	0.000652174	0.000558511	1.23079	0.241533	3.42392	2.13268	5.49693	3.47398e-07	0.9966	0
rs181605484	intergenic	PPP1R3A(dist=139704),NONE(dist=NONE)	7:113698786:G:A	7	113698786	2.79204	0.245364	2.85558e-05	3.94455	0.938153	0.143521	7.20547e-109	8453.45	0.976501	0.00223856	0.00613254	0.00185621	0.00349647	0.0125	0.00333995	0.000335484	0	0.000345745	1.0489	0.23738	2.8545	1.79254	4.5456	9.93227e-06	0.9381	0
rs192555471	intergenic	NONE(dist=NONE),NONE(dist=NONE)	7:114027119:C:T	7	114027119	2.75134	0.244231	3.4133e-05	6.39208	1.04188	0.0749962	1.73388e-102	12882.7	0.985489	0.00231373	0.00620673	0.00193148	0.00448087	0.0100543	0.00438398	6.45161e-05	0	6.64894e-05	1.056	0.237785	2.87484	1.80388	4.58164	8.9556e-06	0.7331	0
rs192398760	intergenic	FOXP2(dist=121468),MDFIC(dist=106914)	7:114455295:A:T	7	114455295	3.77361	0.309998	1.83562e-05	5.42111	1.39738	0.226425	5.87323e-93	7625.08	0.977781	0.00131881	0.00427794	0.00102826	0.00576709	0.00679348	0.00574924	0.000109677	0	0.000113032	1.34502	0.302641	3.83828	2.12092	6.94624	8.81793e-06	0.9681	0
rs142049553	intergenic	SNORA25B(dist=159852),TFEC(dist=193855)	7:115381347:G:C	7	115381347	1.96526	3.51798	0.847704	7.78152	0.419399	9.97541e-07	1.30719e-89	10701.6	0.984742	7.62768e-05	7.4184e-05	7.64823e-05	0.030911	0.0728261	0.0301824	0.000167742	0	0.000172872	2.03247	0.41645	7.63289	3.37442	17.2655	1.0584e-06	0.9272	0
rs79041588	intergenic	SNORA25B(dist=201027),TFEC(dist=152680)	7:115422522:A:G	7	115422522	0.56772	3.88746	0.884214	6.74653	0.416304	4.52566e-06	2.03348e-92	7182.1	0.976548	9.50696e-05	7.4184e-05	9.71204e-05	0.0314543	0.0725543	0.0307398	0.000277419	0	0.000285904	1.88096	0.413938	6.55983	2.91435	14.7653	5.51768e-06	0.818	0
rs116822859	intergenic	ZNF800(dist=43736),LOC100506682(dist=40423)	7:127076514:T:C	7	127076514	9.67506e-155	215080	0.998684	NA	NA	NA	16.3717	0.629276	8.89224e-06	1.10546e-06	0	1.214e-06	0	0	0	0.00186452	0.0176087	0.00138298	2.79556	0.629276	16.3717	4.76918	56.2012	8.89225e-06	0.9987	0
rs143424663	intergenic	CREB3L2(dist=19516),AKR1D1(dist=54815)	7:137706363:A:C	7	137706363	1.3535	1.46039	0.835801	53.9091	1.95066	0.0409463	2.79333	0.24131	2.07263e-05	0.000315056	0.000346192	0.000311999	0.000998328	0.00543478	0.000921202	0.0537742	0.11087	0.0520279	1.05171	0.236328	2.86254	1.8013	4.54902	8.57825e-06	0.2811	21.2
rs112925920	intergenic	CREB3L2(dist=49935),AKR1D1(dist=24396)	7:137736782:A:G	7	137736782	3.30725	1.26485	0.344323	59.4576	2.02208	0.043349	2.48333	0.216812	2.72468e-05	0.00022662	0.000395648	0.000210023	0.000831166	0.00652174	0.000732237	0.0634968	0.127174	0.0615492	0.952763	0.212512	2.59286	1.70957	3.93254	7.3484e-06	0.2899	19.24
rs369220578	ncRNA_intronic	EPHA1-AS1	7:143137539:C:G	7	143137539	7.94509	0.660575	0.00170396	1.67435e-125	44426.8	0.99484	80.3335	1.21471	0.00030513	0.000423392	0.00116222	0.000350847	0.000320394	0	0.000325964	0.00103226	0.00804348	0.000817819	2.60061	0.580316	13.472	4.31973	42.0151	7.41644e-06	0.2466	28.57
rs117588967	intergenic	AOC1(dist=24185),KCNH2(dist=59480)	7:150582564:A:C	7	150582564	1.54887	0.0970628	6.55498e-06	1.70865	1.16001	0.644218	0.00235526	10.7821	0.574651	0.0252012	0.0351137	0.0242279	0.00443908	0.00815217	0.00437453	0.00459355	0.000217391	0.00472739	0.437686	0.0967209	1.54912	1.2816	1.87247	6.03263e-06	0.8314	0
rs141208416	intronic	NUB1	7:151067251:C:G	7	151067251	1.50581	5.90556	0.944741	104.842	13.0269	0.720986	11.5117	0.552866	9.8947e-06	9.06478e-05	7.4184e-05	9.22644e-05	0.00163912	0.000271739	0.00166289	0.00621935	0.0258696	0.00561835	2.42966	0.549968	11.3551	3.8641	33.3681	9.96963e-06	0.9292	0
rs79925025	intronic	DLGAP2	8:1594475:G:A	8	1594475	2.17194	0.355659	0.0291984	34.2084	1.16227	0.00237131	2.38714	0.240605	0.000298873	0.00223966	0.00352374	0.00211358	0.00209417	0.00978261	0.00196051	0.0658581	0.118696	0.064242	0.917317	0.19642	2.50257	1.7029	3.67774	3.00921e-06	0.0721	61.98
rs140572681	intergenic	MSRA(dist=8956),LINCR-0001(dist=36718)	8:10295357:C:T	8	10295357	3.31062	0.252973	2.22026e-06	0.621834	1.30138	0.715066	2.66031e-95	8012.29	0.978317	0.00209264	0.00614491	0.00169475	0.00741085	0.00516304	0.00744992	0.000232258	0	0.000239362	1.13625	0.248325	3.11506	1.91464	5.06809	4.74737e-06	0.4512	0
rs141817675	intergenic	MSRA(dist=24422),LINCR-0001(dist=21252)	8:10310823:C:T	8	10310823	3.23842	0.253219	3.47415e-06	0.784865	1.33701	0.856224	2.05732e-97	7697.85	0.976928	0.00197988	0.00607072	0.00157821	0.00652396	0.00543478	0.00654289	0.000335484	0	0.000345745	1.12601	0.248796	3.08332	1.89339	5.02109	6.01613e-06	0.5811	0
rs531716700	intergenic	LINC00681(dist=32924),KIAA1456(dist=94459)	8:12708724:A:T	8	12708724	2.3599e-141	56875.7	0.995457	1.18211e-31	116930	0.999514	18.9983	0.542069	5.58245e-08	1.10546e-05	0	1.214e-05	2.32169e-05	0	2.36206e-05	0.00276774	0.0245652	0.00210106	2.94435	0.542069	18.9983	6.56592	54.9708	5.58241e-08	1	0
rs558671498	intergenic	LINC00681(dist=33899),KIAA1456(dist=93484)	8:12709699:C:A	8	12709699	2.3599e-141	56875.7	0.995457	1.18211e-31	116930	0.999514	19.7894	0.564357	1.22676e-07	1.10546e-05	0	1.214e-05	2.32169e-05	0	2.36206e-05	0.0026	0.0230435	0.00197473	2.98515	0.564357	19.7894	6.547	59.8168	1.22675e-07	1	0
rs181514466	intergenic	LINC00681(dist=34091),KIAA1456(dist=93292)	8:12709891:C:T	8	12709891	7.3532e-142	52512.2	0.995062	1.18211e-31	116930	0.999514	18.4322	0.534647	5.02265e-08	1.32655e-05	0	1.45681e-05	2.32169e-05	0	2.36206e-05	0.00298065	0.0252174	0.00230053	2.9141	0.534647	18.4322	6.46362	52.5626	5.02266e-08	1	0
rs555283130	intergenic	LINC00681(dist=34251),KIAA1456(dist=93132)	8:12710051:A:G	8	12710051	8.00176e-144	65935.7	0.996013	1.18211e-31	116930	0.999514	21.0712	0.688487	9.55701e-06	8.84369e-06	0	9.71204e-06	2.32169e-05	0	2.36206e-05	0.00193548	0.016087	0.00150266	3.0479	0.688487	21.0712	5.46558	81.2345	9.55704e-06	1	0
rs560699489	intronic	DLC1	8:13256255:G:T	8	13256255	2.24733	71708.1	0.999991	NA	NA	NA	18.5764	0.56271	2.0745e-07	3.31638e-06	0	3.64201e-06	0	0	0	0.00339355	0.0236957	0.00277261	2.92189	0.56271	18.5764	6.16557	55.9694	2.07449e-07	1	0
rs141908979	intronic	DLC1	8:13266142:C:T	8	13266142	1.15431e-109	20948.7	0.990446	1.22202e-11	38976.6	0.999486	7.52561	0.420341	1.57394e-06	3.42693e-05	0	3.76341e-05	6.96508e-05	0	7.08617e-05	0.00716774	0.0343478	0.00633644	2.01831	0.420341	7.52561	3.30172	17.1531	1.57395e-06	0.9999	0
rs189658948	intronic	DLC1	8:13267973:A:G	8	13267973	2.51618e-116	20858	0.989818	1.22202e-11	38976.6	0.999486	7.35213	0.414813	1.51408e-06	3.64802e-05	0	4.00622e-05	6.96508e-05	0	7.08617e-05	0.00756129	0.0352174	0.00671543	1.99499	0.414813	7.35213	3.26075	16.5771	1.51408e-06	0.9999	0
rs371293758	intronic	DLC1	8:13268237:G:A	8	13268237	4.02881e-114	18372.6	0.988661	30.6112	113180	0.999976	9.20547	0.442968	5.40939e-07	4.64294e-05	0	5.09882e-05	2.78603e-05	0	2.83447e-05	0.00699355	0.0332609	0.00619016	2.2198	0.442968	9.20546	3.86352	21.9335	5.40944e-07	0.9999	0
rs145731659	intronic	DLC1	8:13270092:G:A	8	13270092	2.27292e-26	11175.8	0.995784	2.34936e-10	34391.1	0.999486	7.55764	0.409597	7.89568e-07	4.75348e-05	0	5.22022e-05	7.89376e-05	0	8.03099e-05	0.0066129	0.0352174	0.00573803	2.02256	0.409597	7.55764	3.38634	16.8672	7.89576e-07	1	0
rs530441840	intronic	DLC1	8:13271000:T:C	8	13271000	2.30258e-111	17891.9	0.98864	NA	NA	NA	10.1923	0.434153	8.91759e-08	4.75348e-05	0	5.22022e-05	0	0	0	0.00691613	0.0352174	0.00605053	2.32163	0.434153	10.1923	4.35225	23.8688	8.91766e-08	0.9885	0
rs79174533	intronic	DLC1	8:13271659:T:C	8	13271659	4.73007e-105	16058.8	0.988065	2.77053e-11	28674.5	0.999324	7.42365	0.406408	8.11206e-07	5.63785e-05	0	6.19142e-05	0.000116085	0	0.000118103	0.00781935	0.0367391	0.00693484	2.00467	0.406408	7.42365	3.34715	16.4649	8.1121e-07	0.9999	0
rs148115465	intronic	DLC1	8:13271876:T:C	8	13271876	5.10656e-106	16977.9	0.988607	3.80017e-11	25469.8	0.999248	7.57142	0.387935	1.80518e-07	5.19567e-05	0	5.70582e-05	0.000162519	0	0.000165344	0.00922581	0.0417391	0.00823138	2.02438	0.387935	7.57142	3.53965	16.1955	1.8052e-07	0.9999	0
rs193104993	intronic	DLC1	8:13271877:G:C	8	13271877	5.10656e-106	16977.9	0.988607	1.59832e-11	35243.9	0.999437	7.8431	0.410685	5.30002e-07	5.19567e-05	0	5.70582e-05	8.3581e-05	0	8.5034e-05	0.00723871	0.0363043	0.00634973	2.05963	0.410685	7.84311	3.50676	17.5416	5.30002e-07	0.9999	0
rs80349979	intronic	DLC1	8:13271937:A:G	8	13271937	5.10656e-106	16977.9	0.988607	1.59832e-11	35243.9	0.999437	7.8431	0.410685	5.30002e-07	5.19567e-05	0	5.70582e-05	8.3581e-05	0	8.5034e-05	0.00723871	0.0363043	0.00634973	2.05963	0.410685	7.84311	3.50676	17.5416	5.30002e-07	0.9999	0
rs145953138	intronic	DLC1	8:13284837:C:T	8	13284837	7.03772e-113	16548.2	0.987549	1.58436e-14	26803.8	0.999054	6.31359	0.394566	3.00889e-06	5.41676e-05	0	5.94862e-05	0.000143945	0	0.000146447	0.00941935	0.0382609	0.00853723	1.8427	0.394566	6.31359	2.9135	13.6816	3.0089e-06	0.9999	0
rs187561097	intronic	DLC1	8:13307547:G:A	8	13307547	2.35856e-126	29029.4	0.99205	2.51902e-22	40666.4	0.999024	8.93714	0.427928	3.08483e-07	2.54256e-05	0	2.79221e-05	9.75111e-05	0	9.92063e-05	0.00754194	0.0354348	0.00668883	2.19022	0.427928	8.93714	3.86313	20.6756	3.08483e-07	0.9999	0
rs149350621	intronic	DLC1	8:13310313:T:C	8	13310313	7.24419e-131	36944.2	0.993528	3.67999e-23	56941.2	0.999276	10.2214	0.429248	6.12041e-08	1.65819e-05	0	1.82101e-05	6.0364e-05	0	6.14135e-05	0.00653548	0.0352174	0.00565824	2.32449	0.429248	10.2214	4.40685	23.708	6.12043e-08	1	0
rs150140282	intronic	DLC1	8:13315300:C:T	8	13315300	3.13532e-127	37172.6	0.993748	3.67999e-23	56941.2	0.999276	10.203	0.429218	6.25252e-08	1.54765e-05	0	1.69961e-05	6.0364e-05	0	6.14135e-05	0.00654194	0.0352174	0.00566489	2.32268	0.429218	10.203	4.39916	23.6638	6.25256e-08	1	0
rs115773936	intronic	DLC1	8:13319052:C:T	8	13319052	1.45629e-121	37398.5	0.994064	1.37027e-23	67687.7	0.999379	9.92913	0.428905	8.70168e-08	1.54765e-05	0	1.69961e-05	4.64339e-05	0	4.72411e-05	0.00667097	0.0352174	0.00579787	2.29547	0.428905	9.92913	4.28371	23.0145	8.70166e-08	1	0
rs150382634	intronic	DLC1	8:13330787:G:A	8	13330787	2.0659e-115	18840.3	0.988817	3.82148e-135	108391	0.997722	5.63564	0.391177	9.85741e-06	4.53239e-05	0	4.97742e-05	6.0364e-05	0	6.14135e-05	0.00917419	0.0367391	0.00833112	1.72911	0.391177	5.63564	2.61798	12.1317	9.85748e-06	0.9999	0
rs150296495	intronic	DLC1	8:13335170:C:T	8	13335170	1.04141e-111	21205.7	0.990385	4.65817e-133	96126.6	0.997471	5.73912	0.387751	6.59802e-06	3.53748e-05	0	3.88482e-05	7.42942e-05	0	7.55858e-05	0.00946452	0.0378261	0.00859707	1.7473	0.387751	5.73911	2.68401	12.2717	6.59807e-06	0.9999	0
rs76660447	intronic	DLC1	8:13337230:C:T	8	13337230	1.04141e-111	21205.7	0.990385	4.65817e-133	96126.6	0.997471	5.73912	0.387751	6.59802e-06	3.53748e-05	0	3.88482e-05	7.42942e-05	0	7.55858e-05	0.00946452	0.0378261	0.00859707	1.7473	0.387751	5.73911	2.68401	12.2717	6.59807e-06	0.9999	0
[truncated: 3,262,710 more chars]
